# Unravelling the genetic basis of stuttering: GWAS meta-analysis highlights link with rare speech disorders

**DOI:** 10.64898/2026.09.15.26363183

**Authors:** Victoria E. Jackson, Jenna J. Shin, Sarah Horton, Jessica O. Boyce, Else Eising, Olivia van Reyk, Richard Parker, Daisy G.Y. Thompson-Lake, Meghan Evans, Janet Beilby, Jennifer E. Below, Dorret I. Boomsma, Elinor Bridges, Elizabeth C. Corfield, Marie-Christine J. Franken, Scott D. Gordon, Alexandra Havdahl, Simone P.C. Koenraads, Shelly Jo Kraft, Michelle Luciano, Gunn-Helen Moen, Hayley S. Mountford, Agnieszka Musial, Craig E. Pennell, Hannah G. Polikowsky, René Pool, Valerie A. Rebattu, Kaili Rimfeld, Alyssa C. Scartozzi, Beate St Pourcain, Ingrid A. Szilagyi, Stian B. Valand, Kathryn Z. Viljoen, Carol A. Wang, Andrew J.O. Whitehouse, Yvonne E. Wren, Elsje van Bergen, Nathan A. Gillespie, Adam P. Vogel, Ingrid E. Scheffer, Michael S. Hildebrand, Lynette G. Sadleir, Frédérique Liégeois, Sheena Reilly, Simon E. Fisher, Nicholas G. Martin, Angela T. Morgan, Melanie Bahlo

## Abstract

Developmental stuttering affects up to 11% of children, with around one-fifth developing a persistent stutter. Twin and family studies indicate a strong genetic contribution and comorbidity with other heritable traits, but the common genetic architecture of clinically ascertained stuttering, persistence and recovery remains poorly characterised. We performed a genome-wide association study (GWAS) meta-analysis of 6,096 cases and 81,629 controls of European ancestries from 18 cohorts, including 2,953 cases from stuttering-specific collections with clinically confirmed or validated self-reported phenotypes. We additionally analysed persistence, severity and frequency, and integrated our results with an independent GWAS of self-reported stuttering. Our meta-analysis and the self-report GWAS showed high genetic correlation (r_g_ = 0.66). A polygenic score from the self-report GWAS was associated with stuttering in our ascertained cases, with modest predictive value (ΔAUC = 0.067, p = 1.8 × 10⁻²³), and with greater severity and frequency among people who stutter. We replicated two self-report loci (*CAMTA1*, *CTNND2*), and combined analysis identified a genome-wide significant association at *MPPED2*. Our 24 suggestive loci implicated genes with established roles in childhood apraxia of speech, including *SETBP1*, *CAMTA1*, *PTBP2*, *GRIN2A* and *KIRREL3*, with strong enrichment for apraxia genes (OR = 40.1, p = 1 × 10⁻⁴). Within our meta-analysis, persistent stuttering was genetically near-identical to stuttering overall (r_g_ = 0.97). Genetically predicted brain imaging nominally implicated basal ganglia and cerebellar motor circuitry. Common-variant liability to stuttering is shared across ascertainment approaches, relates to severity, and converges with rare-variant genes for speech disorders on circuits underlying speech motor control.

## Supplementary Tables for "Unravelling the genetic basis of stuttering: GWAS meta-analysis highlights link with rare speech disorders" (part 1 of 3)

### Sheet: TablesIndex
Table	Title	Legend
S1	Top loci (suggestive significant) from the stuttering GWAS meta-analysis	Lead SNPs reaching suggestive significance (p < 5×10⁻5) in the primary stuttering GWAS meta-analysis. Columns include SNP identifier, chromosomal position (GRCh37), effect/other alleles, allele frequency, effect size (beta), standard error, and p-value for stutteringAll, with corresponding statistics shown for stutteringPersistent, stutteringFemales, and stutteringMales analyses for comparison. Heterogeneity statistics (I², Chi-sq, df, p-value) are reported for the stutteringAll analysis. Nearest gene annotation, predicted consequence, gene FLAMES-prioritised gene are also provided.
S2	Rare variant candidate genes for stuttering from prior clinical sequencing studies	Genes implicated in childhood apraixa of speech through rare/de novo variant analyses in clinical cohorts. Each gene is assigned a confidence tier (High: ACMG class 5 Pathogenic; Low: ACMG class 4 Likely Pathogenic or class 3 Uncertain Significance) and the highest ACMG pathogenicity classification reported across source studies is listed. CNV and aneuploidy entries are excluded. Sources: Van Niel et al. (2026), Kaspi et al. (2023), Hildebrand et al. (2020), Formicola et al. (2024), Eising et al. (2019).
S3	Gene-based association results from MAGMA analysis of the stuttering GWAS	Gene-level p-values from MAGMA analysis applied to the stutteringAll GWAS summary statistics. Columns include Ensembl gene ID, gene symbol, chromosome, genomic start and stop positions (GRCh37), number of SNPs in the gene window (NSNPS), MAGMA z-statistic, and p-value. Genes are ordered by ascending p-value.
S4	TWAS results (MultiXcan) for the stutteringAll GWAS	Genetically predicted gene expression associations with stuttering from PrediXcan/multiXcan, using brain-region-specific transcriptomic models. Columns include gene identifier, gene symbol, nominal p-value (multiXcan), number of brain regions tested (n) and independent components (n_indep), best and worst tissue p-values with tissue labels, eigenvalue statistics, z-score range and mean.. Results are ordered by ascending p-value.
S5	LD-score regression partitioned heritability results for stuttering	Stratified LD-score regression (S-LDSC) results estimating enrichment of stutteringSNP heritability across functional annotations. Columns report the annotation name, proportion of SNPs and heritability in each category, enrichment estimate and standard error, enrichment p-value, regression coefficient with standard error and z-score, and Benjamini–Hochberg adjusted p-value. Annotations are ordered from most to least enriched.
S6	Sex-stratified lead SNPs: stutteringMales-specific loci	Lead SNPs reaching suggestivesignificance (p < 5×10⁻5) in the stutteringMales GWAS. Columns include SNP, chromosomal position, alleles, allele frequency, effect size and standard error for stutteringMales, with corresponding statistics shown for stutteringAll, stutteringPersistent, and stutteringFemales for comparison. Nearest gene annotation, predicted consequence, gene FLAMES-prioritised gene are also provided.
S7	Sex-stratified lead SNPs: stutteringFemales-specific loci	Lead SNPs reaching suggestive significance (p < 5×10⁻5) in the stutteringFemales GWAS. Columns include SNP, chromosomal position, alleles, allele frequency, effect size and standard error for stutteringFemales, with corresponding statistics shown for stutteringAll, stutteringPersistent, and stutteringMales for comparison. Nearest gene annotation, predicted consequence, gene FLAMES-prioritised gene are also provided.
S8	Sensitivity analyses: ascertained versus population-based cohort comparison	Comparison of effect estimates for stuttering lead SNPs between ascertained clinical cohorts and population-based cohorts. For each SNP, columns report chromosomal position, alleles, allele frequency, and stutteringAll effect size (beta, SE, p) from the full meta-analysis, followed by separate beta, SE, and p-values from ascertained and population-based subsets.
S9	Lead SNPs from the stutteringPersistent GWAS meta-analysis	Lead SNPs reaching suggestive significance (p < 5×10⁻5) in the stutteringPersistent GWAS. Columns include SNP, chromosomal position, alleles, allele frequency, and effect estimates for stutteringPersistent, with corresponding statistics for stutteringAll, stutteringFemales, and stutteringMales shown for comparison. Nearest gene annotation, predicted consequence, gene FLAMES-prioritised gene are also provided.
S10	Partitioned heritability for stutteringPersistent	Stratified LD-score regression (S-LDSC) results for stutteringPersistent SNP heritability across functional annotations. Columns report the annotation name, proportion of SNPs and heritability in each category, enrichment estimate and standard error, enrichment p-value, regression coefficient with standard error and z-score, and Benjamini–Hochberg adjusted p-value. Annotations are ordered from most to least enriched.
S11	Top loci for GWAS of persistence factor from GenomicSEM	Lead SNPs from genomic structural equation modelling (GSEM) isolating the persistence-specific genetic component. Columns include SNP, chromosome, position, alleles, allele frequency, GSEM-derived beta/SE/p for the persistence-specific factor, and and results (beta/SE/p) from the fixed-effects meta-analyses for stutteringPersistent and stutteringAll. Nearest gene annotation, predicted consequence, gene FLAMES-prioritised gene are also provided.
S12	Associations of 24 suggestive loci from the primary stuttering GWAS, with stuttering severity	Associations with stuttering severity (rated 1–10) analysed as a continuous trait, the the GenStutt cohort. Columns include SNP, chromosomal position, alleles, allele count and frequency of the alternative allele, missing genotype rate, effect size (BETA), standard error (SE), t-statistic, variance, p-value, and sample size (N).
S13	Associations of 24 suggestive loci from the primary stuttering GWAS, with stuttering frequency	Associations with stuttering frequency (rated 1–5) analysed as an ordinal trait using a Proportional Odds Logistic Mixed Modelthe the GenStutt cohort. Columns include SNP, chromosomal position, marker name, overall alternative allele frequency and count, effect size (beta), standard error, z-score, p-value, and per-group allele frequencies and counts, together with sample sizes for each of the five phenotype levels.
S14	Look-up of previously reported stuttering 23andMe GWAS loci in the current meta-analysis	Results for SNPs previously reported as genome-wide significant in prior stuttering GWAS in 23andMe. Columns include rsID, genomic coordinates, alleles, study population (male/female/combined), prioritised gene (L2G), nearest gene(s), and effect estimates (beta, SE, p) for stutteringAll, stutteringPersistent, stutteringMales, and stutteringFemales.
S15	Replication of 24 suggestive loci from the primary stuttering GWAS in 23andMe	Replication results for stuttering top loci tested in the23andMe. Columns include SNP, chromosomal position, alleles, allele frequency, discovery effect (beta, SE, p) from the full meta-analysis, and replication effect (allele frequency, beta, SE, p) from the 23andMe. Locus gene annotation is provided in the final column.
S16	Genetic correlations between stuttering and related traits	Bivariate LD-score regression genetic correlations (rg) between stuttering and a panel of neurological, neurodevelopmental, and language-related traits. Columns report the comparison trait, genetic correlation estimate (rg), standard error, and p-value.
S17	Cell-type and tissue enrichment analysis for stuttering	Stratified LD-score regression cell-type and multi-tissue gene expression enrichment results for stuttering heritability. Columns include cell or tissue type label, regression coefficient, standard error, raw p-value, gene set source (Cahoy, GTEx, or MultiTissueGeneExpr), and Benjamini–Hochberg adjusted p-value.
S18	Fetal and adult brain chromatin annotation enrichment for stuttering	Stratified LD-score regression enrichment results for stutteringAll heritability in fetal and adult brain-specific chromatin marks (DNase, H3K4me1, H3K4me3, H3K27ac, H3K9ac, H3K36me3). Columns include annotation label, regression coefficient, standard error, raw p-value, and Benjamini–Hochberg adjusted p-value.
S19	Brain imaging phenotype associations with stuttering (BrainXcan structural MRI and dMRI)	BrainXcan results linking genetically predicted brain imaging phenotypes (IDPs) to stuttering. IDPs include diffusion MRI (dMRI) white-matter tract measures (FA, ICVF, ISOVF, OD, weighted-mean variants) and T1-weighted structural volumes (cortical, subcortical, cerebellar). Columns report the IDP identifier, effect size, nominal p-value, BrainXcan z-score, number of SNPs used, cross-validation R² and correlation metrics, imaging modality, genomic-control and variance-component adjusted z-scores and p-values, Benjamini–Hochberg adjusted p-value, IDP subtype, laterality (left/right/bilateral/vermis), brain region label, and a plain-language description of the imaging phenotype.
S20	Human evolutionary genomic annotations used in enrichment analyses	Description of human-specific and lineage-specific genomic annotations tested for enrichment of stuttering heritability. Columns include the annotation name, abbreviation used in analyses, biological description, source citation, original genome coordinate build, total number of annotated regions in hg19, mean annotation length, total mapped genes, number of genes used in MAGMA, and which enrichment methods (MAGMA and/or S-LDSC) were applied.
S21	S-LDSC enrichment of stuttering heritability in evolutionary genomic annotations	Stratified LD-score regression results testing enrichment of stuttering SNP heritability in human evolutionary annotations. Columns report annotation category, proportion of SNPs and heritability, enrichment estimate and standard error, enrichment p-value, regression coefficient with standard error and z-score, and Benjamini–Hochberg adjusted p-value.
S22	MAGMA gene-set enrichment in gene sets mapped to evolutionary genomic annotations for stuttering	MAGMA gene-set analysis testing whether stuttering-associated genes overlap with gene sets mapped to evolutionary annotations. Columns include gene-set label, analysis type (SET), number of genes, MAGMA beta coefficient, standardised beta, standard error, p-value, and Benjamini–Hochberg adjusted p-value.
S23	MAGMA gene-set enrichment in songbird vocal-learning gene sets for stuttering	MAGMA gene-set analysis testing whether stuttering-associated genes overlap with gene sets derived from songbird vocal-learning experiments (Area X, HVC, RA, LMAN) and locomotory behaviour. Columns include gene-set label, analysis type (SET), number of genes, MAGMA beta, standardised beta, standard error, p-value, and Benjamini–Hochberg adjusted p-value.

### Sheet: S1
ID	CHR	POS	effectAllele	nonEffectAllele	stutteringAll_freq	stutteringAll_b	stutteringAll_se	stutteringAll_p	HetISq	HetChiSq	HetDf	HetPVal	persistentAll_freq	persistentAll_b	persistentAll_se	persistentAll_p	females_freq	females_b	females_se	females_p	males_freq	males_b	males_se	males_p	nearest_gene	consequenceGene	symbol	FLAMES_causal
rs34204447	1	7014869	G	C	0.0478	0.2343	0.051684	7.57187e-06	0	4.522	9	0.8739	0.0508	0.2403	0.0872081	0.00648189	0.0469	0.267	0.0879581	0.00342764	0.0484	0.1817	0.0689876	0.0081997	CAMTA1	intron_variant	CAMTA1	0
rs1359554	1	97110214	A	G	0.6871	-0.113	0.0223722	3.18373e-07	0	14.242	16	0.5807	0.6891	-0.1237	0.0417346	0.00221483	0.6829	-0.1191	0.0376384	0.00153998	0.687	-0.1183	0.0296391	5.69061e-05	PTBP2	intergenic	PTBP2	1
rs3005776	1	112880499	C	T	0.396	-0.0951	0.0215436	5.53112e-06	0	7.899	16	0.9518	0.3959	-0.0812	0.0404209	0.0365284	0.3987	-0.0682	0.0359137	0.0409206	0.394	-0.1191	0.0285149	2.61845e-05	CTTNBP2NL	intergenic	KCND3	1
rs7582221	2	83924859	T	C	0.6888	0.1021	0.0226829	1.97496e-06	40.8	27.021	16	0.04125	0.6849	0.1018	0.042543	0.0148358	0.6893	0.1117	0.0382471	0.00220904	0.6887	0.1264	0.0299457	2.15332e-05	FUNDC2P2	intergenic	SUCLG1	1
rs147710719	2	181470191	A	C	0.039	-0.2819	0.060695	2.6768e-06	0	4.808	9	0.8507	0.0383	-0.4664	0.120151	0.000122741					0.0399	-0.3837	0.0794124	1.03769e-06	UBE2E3	intergenic	UBE2E3	1
rs1806672	5	56275344	A	G	0.048	0.2382	0.053134	8.59057e-06	0	8.056	9	0.5285	0.0465	0.1877	0.0980207	0.0595416	0.049	0.2229	0.0868422	0.0141126	0.0478	0.2488	0.0701119	0.000463787	MIER3	intergenic	MIER3	1
rs1793893	6	31218416	C	T	0.2238	0.1155	0.0268259	8.06586e-06	0	12.556	16	0.7049	0.2261	0.114	0.0553767	0.0219696	0.2231	0.0822	0.0452472	0.0731337	0.2229	0.1639	0.0358736	2.08079e-06	HLA-DRB5	intergenic	HCG27	0
rs16884857	6	36070227	T	G	0.0997	0.1608	0.0352155	1.8827e-06	22.6	16.806	13	0.2083	0.0999	0.2168	0.0660882	0.00102186	0.0986	0.1041	0.0603634	0.0676275	0.1009	0.2208	0.046094	9.3942e-07	MAPK14	intron_variant	CDKN1A	0
rs139878267	6	67237313	G	A	0.022	0.3557	0.0819279	8.55203e-06	2.5	5.126	5	0.4007	0.0203	0.3478	0.149861	0.0202028					0.0214	0.4122	0.107212	6.41743e-05	SLC25A51P1	intergenic
rs12555602	9	26591043	G	A	0.6153	-0.0986	0.0217508	5.04583e-06	14.6	17.557	15	0.2867	0.6172	-0.0652	0.040522	0.117924	0.6182	-0.1354	0.0366239	0.000173676	0.6144	-0.0856	0.0288215	0.00405737	CAAP1	intergenic	CAAP1	1
rs78493328	9	76975416	T	C	0.0319	-0.3101	0.068256	9.31325e-06	0	6.91	7	0.4383	0.034	-0.1534	0.124193	0.216093									RORB	intergenic	RORB	1
rs34330747	11	20699315	G	T	0.1223	0.156	0.0332476	2.11146e-06	18.7	15.997	13	0.2493	0.1243	0.0681	0.0610356	0.383303	0.1193	0.1565	0.0569141	0.00615796	0.1233	0.1735	0.0438455	8.86906e-05	NELL1	intron_variant	NELL1	1
rs532395	11	30450613	T	C	0.3003	0.1009	0.0224758	6.17253e-06	0	7.883	16	0.9523	0.3015	0.1158	0.0421388	0.00449577	0.3008	0.1381	0.0378413	0.000294078	0.2998	0.0889	0.0298435	0.0034172	MPPED2	non_coding_transcript_exon_variant	MPPED2	1
rs676846	11	126877714	G	T	0.234	-0.1177	0.0245473	3.56447e-06	0	13.014	16	0.6717	0.2312	-0.0909	0.0465851	0.0543851	0.2325	-0.1405	0.0417979	0.00106226	0.2362	-0.1047	0.0323986	0.00160786	KIRREL3-AS3	intergenic	KIRREL3	1
rs7981317	13	53936098	A	T	0.4966	-0.0908	0.02144	8.82529e-06	0	11.989	14	0.6072	0.4957	-0.1485	0.0394104	8.29939e-05	0.4939	-0.1235	0.0354064	0.000696903	0.4984	-0.102	0.0281061	0.000172502	OLFM4	intergenic	OLFM4	1
rs3117663	14	100686402	G	A	0.4555	-0.0934	0.0209222	2.28941e-06	0	12.851	16	0.6836	0.4552	-0.1106	0.0395114	0.00214275	0.4576	-0.0972	0.0351021	0.00606626	0.4563	-0.1057	0.0277995	8.0436e-05	YY1	intergenic	YY1	1
rs148952809	15	64307616	G	C	0.0306	-0.3081	0.0688774	9.82693e-06	0	7.825	8	0.4508	0.0314	-0.5022	0.138644	0.000382858					0.0308	-0.3055	0.092699	0.00133072	DAPK2	intron_variant	DAPK2	1
rs1946310	15	96050882	A	G	0.5936	-0.1035	0.0221651	2.74073e-06	29.5	21.267	15	0.1285	0.5932	-0.083	0.0415325	0.0532778	0.5959	-0.0696	0.0372326	0.0829466	0.5913	-0.1439	0.0294347	7.96554e-07	LINC00924	intergenic
rs10852372	16	9306136	A	C	0.4033	0.0986	0.0211293	4.25348e-06	16.5	19.155	16	0.2607	0.4086	0.1108	0.0395114	0.00730153	0.4051	0.0599	0.0358123	0.106618	0.4032	0.1048	0.0280039	0.00013895	MIR548X	intergenic	GRIN2A	1
rs62046982	16	77125221	C	T	0.4589	-0.1002	0.0212329	1.99393e-06	0	14.127	15	0.5159	0.4596	-0.0889	0.0392083	0.036175	0.455	-0.0742	0.0359137	0.0274539	0.4611	-0.1144	0.0281061	5.98137e-05	MON1B	intergenic	MON1B	1
rs56243837	16	79833661	A	G	0.0452	0.2399	0.052409	4.49639e-06	0	4.491	9	0.8763	0.0479	0.2735	0.0899365	0.00239698	0.0452	0.1811	0.0854219	0.0523979	0.0457	0.2643	0.0693965	0.000113874	MAF	intergenic	MAF	1
rs4383210	17	55135619	G	A	0.7727	-0.1179	0.0262045	4.19475e-06	0	12.552	15	0.6369	0.7766	-0.1904	0.0485051	7.36165e-05	0.7719	-0.1115	0.0444356	0.0132472	0.7708	-0.1388	0.0344427	4.9585e-05	RNF126P1	intergenic	AKAP1	1
rs6507587	18	42415449	G	A	0.8665	0.1389	0.0327297	7.60618e-06	27.8	16.611	12	0.1648	0.8653	0.1605	0.0601261	0.00681955	0.8679	0.1616	0.0533633	0.00181018	0.8642	0.137	0.042108	0.000710775	SETBP1	intron_variant	SETBP1	1
rs12972416	19	44220733	G	A	0.2217	-0.1271	0.0270331	1.16672e-06	5.2	15.826	15	0.3937	0.2195	-0.1875	0.0516377	0.000441376	0.2181	-0.1036	0.0460588	0.0155255	0.2233	-0.1595	0.0358736	6.20163e-06	IRGC	intron_variant	IRGC	0

### Sheet: S2
Gene	Confidence Tier	Highest ACMG Classification	Source(s)
ADGRL1	High	Pathogenic (class 5)	Van Niel et al. (2026)
ANK2	High	Pathogenic (class 5)	Van Niel et al. (2026)
ARHGEF9	High	Pathogenic (class 5)	Kaspi et al. (2023)
ASH1L	High	Pathogenic (class 5)	Formicola et al. (2024)
ASXL3	High	Likely Pathogenic (class 4)	Formicola et al. (2024)
BPTF	High	Pathogenic (class 5)	Van Niel et al. (2026)
CACNA1A	High	Pathogenic (class 5)	Van Niel et al. (2026); Formicola et al. (2024
CAMK2A	High	Pathogenic (class 5)	Van Niel et al. (2026)
CAMTA1	High	Pathogenic (class 5)	Van Niel et al. (2026)
CDK13	High	Pathogenic (class 5)	Hildebrand et al. (2020)
CHD3	High	Pathogenic (class 5)	Eising et al. (2019)
CREBBP	High	Likely Pathogenic (class 4)	Formicola et al. (2024)
CUX1	High	Pathogenic (class 5)	Van Niel et al. (2026)
DDX3X	High	Pathogenic (class 5)	Kaspi et al. (2023); Hildebrand et al. (2020)
DIP2C	High	Pathogenic (class 5)	Kaspi et al. (2023)
EBF3	High	Pathogenic (class 5)	Van Niel et al. (2026); Hildebrand et al. (2020)
EHMT1	High	Pathogenic (class 5)	Van Niel et al. (2026)
ERF	High	Pathogenic (class 5)	Kaspi et al. (2023)
FBXW7	High	Pathogenic (class 5)	Van Niel et al. (2026)
FGFR3	High	Likely Pathogenic (class 4)	Formicola et al. (2024)
FOXP1	High	Pathogenic (class 5)	Van Niel et al. (2026)
GNAI1	High	Pathogenic (class 5)	Van Niel et al. (2026)
GNAO1	High	Pathogenic (class 5)	Hildebrand et al. (2020)
GNB1	High	Pathogenic (class 5)	Hildebrand et al. (2020)
HNRNPK	High	Pathogenic (class 5)	Kaspi et al. (2023)
KAT6A	High	Pathogenic (class 5)	Formicola et al. (2024); Eising et al. (2019)
KCND3	High	Pathogenic (class 5)	Van Niel et al. (2026)
KDM5B	High	Pathogenic (class 5)	Formicola et al. (2024)
KDM5C	High	Pathogenic (class 5)	Van Niel et al. (2026); Kaspi et al. (2023)
KIF5C	High	Likely Pathogenic (class 4)	Formicola et al. (2024)
KIF7	High	Likely Pathogenic (class 4)	Formicola et al. (2024)
MEIS2	High	Pathogenic (class 5)	Hildebrand et al. (2020)
MKL2	High	Likely Pathogenic (class 4)	Eising et al. (2019)
NSD1	High	Pathogenic (class 5)	Van Niel et al. (2026)
PHF21A	High	Pathogenic (class 5)	Kaspi et al. (2023); Formicola et al. (2024)
POGZ	High	Pathogenic (class 5)	Hildebrand et al. (2020)
PPP2R5D	High	Pathogenic (class 5)	Van Niel et al. (2026)
PURA	High	Likely Pathogenic (class 4)	Kaspi et al. (2023)
RAF1	High	Pathogenic (class 5)	Van Niel et al. (2026)
RBFOX3	High	Pathogenic (class 5)	Kaspi et al. (2023)
SCN8A	High	Pathogenic (class 5)	Van Niel et al. (2026)
SET	High	Pathogenic (class 5)	Van Niel et al. (2026)
SETBP1	High	Pathogenic (class 5)	Van Niel et al. (2026); Kaspi et al. (2023); Hildebrand et al. (2020); Eising et al. (2019)
SETD1A	High	Pathogenic (class 5)	Van Niel et al. (2026); Kaspi et al. (2023); Eising et al. (2019)
SETD1B	High	Pathogenic (class 5)	Kaspi et al. (2023)
SETD2	High	Pathogenic (class 5)	Van Niel et al. (2026)
SETD5	High	Pathogenic (class 5)	Van Niel et al. (2026)
SHANK3	High	Pathogenic (class 5)	Kaspi et al. (2023)
SLC6A1	High	Pathogenic (class 5)	Van Niel et al. (2026)
SLC6A8	High	Pathogenic (class 5)	Van Niel et al. (2026)
SMARCA2	High	Pathogenic (class 5)	Van Niel et al. (2026)
SPAST	High	Pathogenic (class 5)	Kaspi et al. (2023)
SPTBN1	High	Pathogenic (class 5)	Van Niel et al. (2026)
SRRM2	High	Pathogenic (class 5)	Van Niel et al. (2026)
TAB2	High	Pathogenic (class 5)	Van Niel et al. (2026)
TAOK2	High	Pathogenic (class 5)	Kaspi et al. (2023)
TNRC6B	High	Pathogenic (class 5)	Eising et al. (2019)
TRIM8	High	Pathogenic (class 5)	Van Niel et al. (2026)
TRIP12	High	Pathogenic (class 5)	Kaspi et al. (2023)
UPF2	High	Pathogenic (class 5)	Hildebrand et al. (2020)
WDR5	High	Pathogenic (class 5)	Eising et al. (2019)
ZBTB18	High	Pathogenic (class 5)	Kaspi et al. (2023)
ZNF142	High	Pathogenic (class 5)	Hildebrand et al. (2020)
AAK1	Low	Likely Pathogenic (class 4)	Hildebrand et al. (2020)
ABCC11	Low	Uncertain significance (class 3)	Kaspi et al. (2023)
ACER2	Low	Uncertain significance (class 3)	Formicola et al. (2024)
ANKRD12	Low	Uncertain significance (class 3)	Eising et al. (2019)
ASTN2	Low	Uncertain significance (class 3)	Hildebrand et al. (2020)
ASXL2	Low	Uncertain significance (class 3)	Formicola et al. (2024)
ATF3	Low	Uncertain significance (class 3)	Eising et al. (2019)
ATP7B	Low	Uncertain significance (class 3)	Kaspi et al. (2023); Hildebrand et al. (2020)
BRPF1	Low	Likely Pathogenic (class 4)	Kaspi et al. (2023)
BRWD3	Low	Uncertain significance (class 3)	Hildebrand et al. (2020)
CNTNAP2	Low	Uncertain significance (class 3)	Formicola et al. (2024)
CSMD1	Low	Uncertain significance (class 3)	Formicola et al. (2024)
CTDSPL2	Low	Uncertain significance (class 3)	Kaspi et al. (2023)
DCHS1	Low	Uncertain significance (class 3)	Formicola et al. (2024)
DDX1	Low	Uncertain significance (class 3)	Formicola et al. (2024)
DEPDC5	Low	Uncertain significance (class 3)	Formicola et al. (2024)
DLL1	Low	Uncertain significance (class 3)	Formicola et al. (2024)
EPPK1	Low	Uncertain significance (class 3)	Eising et al. (2019)
ERCC6L	Low	Uncertain significance (class 3)	Kaspi et al. (2023)
FGFR1	Low	Uncertain significance (class 3)	Kaspi et al. (2023)
GLS	Low	Uncertain significance (class 3)	Formicola et al. (2024)
GRIN2A	Low	Uncertain significance (class 3)	Hildebrand et al. (2020)
HCN2	Low	Uncertain significance (class 3)	Eising et al. (2019)
HERC1	Low	Uncertain significance (class 3)	Eising et al. (2019)
ITGB2	Low	Uncertain significance (class 3)	Hildebrand et al. (2020)
JARID2	Low	Uncertain significance (class 3)	Kaspi et al. (2023)
KAT6B	Low	Uncertain significance (class 3)	Formicola et al. (2024)
KCNAB2	Low	Uncertain significance (class 3)	Formicola et al. (2024)
KDM4B	Low	Uncertain significance (class 3)	Formicola et al. (2024)
KIRREL3	Low	Uncertain significance (class 3)	Hildebrand et al. (2020)
LAS1L	Low	Uncertain significance (class 3)	Formicola et al. (2024)
MACF1	Low	Uncertain significance (class 3)	Formicola et al. (2024)
MCMBP	Low	Uncertain significance (class 3)	Hildebrand et al. (2020)
MEF2C	Low	Uncertain significance (class 3)	Kaspi et al. (2023)
MYH10	Low	Uncertain significance (class 3)	Formicola et al. (2024)
OPA1	Low	Uncertain significance (class 3)	Eising et al. (2019)
PEX11B	Low	Uncertain significance (class 3)	Formicola et al. (2024)
PHKA1	Low	Uncertain significance (class 3)	Hildebrand et al. (2020)
PLEKHA7	Low	Uncertain significance (class 3)	Formicola et al. (2024)
PQBP1	Low	Uncertain significance (class 3)	Formicola et al. (2024)
PTBP2	Low	Likely Pathogenic (class 4)	Hildebrand et al. (2020)
PTCH1	Low	Uncertain significance (class 3)	Formicola et al. (2024)
RAP1GAP	Low	Uncertain significance (class 3)	Eising et al. (2019)
RAPGEF2	Low	Likely Pathogenic (class 4)	Kaspi et al. (2023)
ROBO2	Low	Uncertain significance (class 3)	Kaspi et al. (2023)
SATB2	Low	Uncertain significance (class 3)	Formicola et al. (2024)
SCN8A	Low	Uncertain significance (class 3)	Formicola et al. (2024)
SPTBN1	Low	Uncertain significance (class 3)	Formicola et al. (2024)
SRPX2	Low	Uncertain significance (class 3)	Formicola et al. (2024)
STX5	Low	Uncertain significance (class 3)	Eising et al. (2019)
SUCLG2	Low	Uncertain significance (class 3)	Hildebrand et al. (2020)
TBK1	Low	Likely Pathogenic (class 4)	Formicola et al. (2024)
TCF20	Low	Uncertain significance (class 3)	Formicola et al. (2024)
TENM4	Low	Uncertain significance (class 3)	Hildebrand et al. (2020)
TET3	Low	Uncertain significance (class 3)	Kaspi et al. (2023)
TOP2B	Low	Uncertain significance (class 3)	Formicola et al. (2024)
UBA6	Low	Uncertain significance (class 3)	Kaspi et al. (2023); Formicola et al. (2024); Hildebrand et al. (2020)
UBQLN2	Low	Uncertain significance (class 3)	Kaspi et al. (2023)
ZEB2	Low	Uncertain significance (class 3)	Kaspi et al. (2023)
ZFHX4	Low	Uncertain significance (class 3)	Kaspi et al. (2023); Eising et al. (2019)
ZKSCAN1	Low	Uncertain significance (class 3)	Hildebrand et al. (2020)
ZNF512B	Low	Uncertain significance (class 3)	Kaspi et al. (2023)
High confidence: ACMG class 5 (Pathogenic). Low confidence: ACMG class 4 (Likely Pathogenic) or class 3 (Uncertain Significance). CNV and aneuploidy entries excluded.
Sources: Van Niel et al. (2026), Kaspi et al. (2023), Hildebrand et al. (2020), Formicola et al. (2024), Eising et al. (2019).

### Sheet: S3
GENE	SYMBOL	CHR	START	STOP	NSNPS	ZSTAT	P
ENSG00000112062	MAPK14	6	35975488	36084013	244	4.2388	1.1233e-05
ENSG00000116991	SIPA1L2	1	232513711	232702304	450	4.0665	2.3866e-05
ENSG00000171735	CAMTA1	1	6825384	7834766	2253	4.0078	3.0649e-05
ENSG00000167702	KIFC2	8	145671426	145704585	35	3.8756	5.3181e-05
ENSG00000160973	FOXH1	8	145678795	145706718	29	3.8651	5.5528e-05
ENSG00000100811	YY1	14	100684635	100754129	130	3.7476	8.9268e-05
ENSG00000156711	MAPK13	6	36075586	36112842	56	3.7436	9.0698e-05
ENSG00000081014	AP4E1	15	51180869	51303097	269	3.6704	0.0001211
ENSG00000160972	PPP1R16A	8	145683352	145732504	46	3.6323	0.00014047
ENSG00000183578	TNFAIP8L3	15	51328795	51402473	120	3.6158	0.00014974
ENSG00000138600	SPPL2A	15	50979506	51063005	225	3.5128	0.00022171
ENSG00000257242	C12orf79	12	92358756	92541690	427	3.5035	0.00022958
ENSG00000168228	ZCCHC4	4	25294407	25377005	218	3.5002	0.00023243
ENSG00000166446	CDYL2	16	80611803	80843226	659	3.4983	0.0002341
ENSG00000165185	KIAA1958	9	115229127	115436677	377	3.4959	0.00023624
ENSG00000179761	PIPOX	17	27257531	27389234	173	3.4871	0.00024418
ENSG00000109158	GABRA4	4	46900917	47001424	304	3.4746	0.00025583
ENSG00000185963	BICD2	9	95453645	95532094	162	3.473	0.00025737
ENSG00000122861	PLAU	10	75648935	75682255	57	3.4415	0.00028921
ENSG00000222047	C10orf55	10	75649727	75687535	61	3.4384	0.00029253
ENSG00000078114	NEBL	10	21048902	21468116	876	3.4291	0.00030275
ENSG00000066382	MPPED2	11	30386040	30613419	479	3.41	0.00032485
ENSG00000140522	RLBP1	15	89733100	89769982	85	3.3854	0.00035532
ENSG00000133639	BTG1	12	92516286	92544673	66	3.3827	0.00035886
ENSG00000160961	ZNF333	19	14780613	14849558	206	3.367	0.00037994
ENSG00000156475	PPP2R2B	5	145947936	146469347	1004	3.3639	0.00038429
ENSG00000230185	C9orf147	9	115176096	115254484	204	3.3181	0.00045318
ENSG00000059377	TBXAS1	7	139456850	139725125	477	3.317	0.00045503
ENSG00000213563	C8orf82	8	145731117	145759516	24	3.2985	0.00048598
ENSG00000131969	ABHD12B	14	51318878	51376688	124	3.2946	0.00049288
ENSG00000115761	NOL10	2	10690892	10835101	493	3.2801	0.00051894
ENSG00000140525	FANCI	15	89767180	89865492	147	3.2695	0.00053869
ENSG00000254402	LRRC24	8	145727761	145757416	25	3.2677	0.00054216
ENSG00000160959	LRRC14	8	145723376	145755557	27	3.2544	0.00056822
ENSG00000053900	ANAPC4	4	25358835	25425120	179	3.2495	0.00057794
ENSG00000152208	GRID2	4	93205550	94700707	2804	3.2412	0.00059517
ENSG00000139624	CERS5	12	50503575	50566288	89	3.2313	0.00061618
ENSG00000160957	RECQL4	8	145716667	145748229	29	3.2133	0.00065617
ENSG00000167701	GPT	8	145708356	145737557	27	3.2109	0.00066166
ENSG00000177733	HNRNPA0	5	137067075	137095039	20	3.2008	0.00068532
ENSG00000167700	MFSD3	8	145714457	145741596	25	3.1825	0.00073001
ENSG00000172159	FRMD3	9	85837905	86158461	1105	3.182	0.00073131
ENSG00000188747	NOXA1	9	140297802	140333858	39	3.1677	0.00076828
ENSG00000134644	PUM1	1	31384353	31543838	254	3.1661	0.00077243
ENSG00000131188	PRR7	5	176853446	176888283	33	3.1224	0.00089696
ENSG00000120729	MYOT	5	137183480	137228540	32	3.118	0.00091027
ENSG00000099795	NDUFB7	19	14656890	14687874	61	3.115	0.00091965
ENSG00000128908	INO80	15	41251078	41413552	165	3.1004	0.00096624
ENSG00000183741	CBX6	22	39237455	39273319	59	3.0979	0.00097453
ENSG00000172238	ATOH1	4	94730042	94756221	75	3.08	0.001035
ENSG00000113758	DBN1	5	176863609	176906402	39	3.0658	0.0010856
ENSG00000140521	POLG	15	89839534	89883092	68	3.0565	0.0011196
ENSG00000137040	RANBP6	9	5991043	6020618	43	3.0331	0.0012102
ENSG00000165973	NELL1	11	20671117	21602227	2621	3.0254	0.0012416
ENSG00000152219	ARL14EP	11	30324598	30364774	104	3.0229	0.0012516
ENSG00000175806	MSRA	8	9891778	10291401	1477	3.0227	0.0012525
ENSG00000078795	PKD2L2	5	137203657	137283436	99	3.0154	0.001283
ENSG00000064102	ASUN	12	27038114	27096259	111	3.0088	0.0013113
ENSG00000188833	ENTPD8	9	140308816	140341268	31	3.0061	0.0013233
ENSG00000151693	ASAP2	2	9326894	9550812	387	3.006	0.0013237
ENSG00000123352	SPATS2	12	49740367	49926205	250	3.0019	0.0013413
ENSG00000076604	TRAF4	17	27051002	27082974	32	2.9902	0.0013941
ENSG00000182319		8	8155258	8249008	287	2.9881	0.0014036
ENSG00000198055	GRK6	5	176810205	176874902	62	2.9658	0.0015094
ENSG00000183354	KIAA2026	9	5861596	6012901	278	2.9611	0.0015328
ENSG00000196177	ACADSB	10	124748495	124822827	214	2.9562	0.0015575
ENSG00000148660	CAMK2G	10	75552259	75639343	76	2.9497	0.0015904
ENSG00000114554	PLXNA1	3	126687437	126761235	198	2.9316	0.0016861
ENSG00000197119	SLC25A29	14	100737448	100777884	66	2.9229	0.0017337
ENSG00000103056	SMPD3	16	68372231	68487591	210	2.9154	0.0017762
ENSG00000131355	EMR3	19	14709929	14805839	306	2.9135	0.0017872
ENSG00000151779	NBAS	2	15287032	15706454	862	2.8971	0.0018833
ENSG00000163564	PYHIN1	1	158880586	158951844	152	2.896	0.00189
ENSG00000171443	ZNF524	19	56091388	56119504	91	2.8934	0.0019053
ENSG00000187609	EXD3	9	140181348	140322714	86	2.8905	0.001923
ENSG00000182108	DEXI	16	11002748	11041317	91	2.8659	0.0020793
ENSG00000007001	UPP2	2	158713214	158997666	707	2.865	0.002085
ENSG00000170236	USP50	15	50772759	50843905	193	2.8648	0.0020866
ENSG00000120215	MLANA	9	5870802	5915606	85	2.8606	0.0021143
ENSG00000187323	DCC	18	49846542	51062784	4047	2.8567	0.0021406
ENSG00000205339	IPO7	11	9386169	9474673	160	2.8527	0.0021676
ENSG00000138162	TACC2	10	123728689	124019060	940	2.8513	0.0021771
ENSG00000163507	KIAA1524	3	108248716	108313491	79	2.8495	0.0021893
ENSG00000031003	FAM13B	5	137253649	137392650	216	2.8404	0.0022527
ENSG00000196923	PDLIM7	5	176890395	176929607	34	2.8346	0.0022939
ENSG00000138670	RASGEF1B	4	82327547	82970397	1794	2.8256	0.0023596
ENSG00000176986	SEC24C	10	75484120	75536919	55	2.8243	0.0023692
ENSG00000221995	TIAF1	17	27380537	27423537	72	2.8219	0.0023871
ENSG00000174059	CD34	1	208037594	208089747	161	2.8147	0.0024414
ENSG00000140941	MAP1LC3B	16	87397601	87443385	92	2.8132	0.0024526
ENSG00000173227	SYT12	11	66754249	66823334	47	2.7947	0.0025973
ENSG00000185982	DEFB128	20	148494	175322	112	2.7915	0.0026235
ENSG00000179943	FIZ1	19	56082746	56118336	115	2.7841	0.0026842
ENSG00000119471	HSDL2	9	115122217	115239690	320	2.7818	0.0027031
ENSG00000174473	GALNTL6	4	172713405	173967710	2362	2.7806	0.0027128
ENSG00000102531	FNDC3A	13	49530048	49788915	249	2.7792	0.0027245
ENSG00000183628	DGCR6	22	18873541	18906751	2	2.7769	0.0027438
ENSG00000173065	FAM222B	17	27062996	27187250	145	2.7748	0.0027617
ENSG00000165802	NSMF	9	140322022	140358786	23	2.773	0.0027771
ENSG00000066654	THUMPD1	16	20724986	20758406	67	2.7718	0.0027876
ENSG00000112996	MRPS30	5	44789027	44825530	63	2.7633	0.0028614
ENSG00000169575	VPREB1	22	22579087	22604927	90	2.7616	0.0028759
ENSG00000063176	SPHK2	19	49102548	49138974	58	2.7556	0.0029293
ENSG00000132275	RRP8	11	6596305	6629850	66	2.7498	0.0029812
ENSG00000159167	STC1	8	23679428	23717320	124	2.7494	0.0029856
ENSG00000139372	TDG	12	104339582	104387652	162	2.7436	0.0030388
ENSG00000173281	PPP1R3B	8	8973765	9014084	94	2.7403	0.0030692
ENSG00000166090	IL25	14	23822018	23850612	66	2.7386	0.0030847
ENSG00000160602	NEK8	17	27032915	27075473	35	2.7278	0.0031877
ENSG00000100246	DNAL4	22	39154513	39195203	59	2.7233	0.0032317
ENSG00000188215	DCUN1D3	16	20846247	20916706	88	2.7163	0.0033004
ENSG00000132589	FLOT2	17	27186353	27229697	57	2.7043	0.003422
ENSG00000172671	ZFAND4	10	46091043	46173228	202	2.7036	0.0034301
ENSG00000183346	C10orf107	10	63402719	63531524	376	2.6996	0.0034708
ENSG00000162174	ASRGL1	11	62084920	62165882	201	2.6951	0.0035184
ENSG00000162714	ZNF496	1	247440714	247500148	118	2.6943	0.0035268
ENSG00000120820	GLT8D2	12	104362762	104462961	252	2.6933	0.0035378
ENSG00000094755	GABRP	5	170170354	170246051	236	2.6909	0.0035625
ENSG00000163900	TMEM41A	3	185174284	185221845	49	2.6904	0.0035684
ENSG00000159674	SPON2	4	1140720	1207750	136	2.6872	0.0036028
ENSG00000085377	PREP	6	105705440	105855959	339	2.6842	0.0036348
ENSG00000141622	RNF165	18	43886772	44048103	335	2.6814	0.0036662
ENSG00000221843	C2orf16	2	27779389	27810588	28	2.67	0.0037921
ENSG00000147509	RGS20	8	54744368	54876863	95	2.6693	0.0038009
ENSG00000063177	RPL18	19	49098585	49127793	61	2.6671	0.0038258
ENSG00000198919	DZIP3	3	108288529	108418693	147	2.6636	0.0038658
ENSG00000204475	NCR3	6	31536672	31565762	96	2.6617	0.0038868
ENSG00000166478	ZNF143	11	9461866	9555071	148	2.6561	0.003952
ENSG00000073150	PANX2	22	50589160	50623723	113	2.6479	0.0040497
ENSG00000099985	OSM	22	30638818	30667829	40	2.6438	0.0040991
ENSG00000038210	PI4K2B	4	25142263	25285714	306	2.6432	0.0041069
ENSG00000121742	GJB6	13	20776110	20811534	111	2.6382	0.0041675
ENSG00000154127	UBASH3B	11	122506383	122690181	505	2.6376	0.0041747
ENSG00000198298	ZNF485	10	44081855	44118351	104	2.6335	0.0042255
ENSG00000134061	CD180	5	66458103	66497627	45	2.6254	0.0043269
ENSG00000162456	KNCN	1	46991316	47022199	74	2.6162	0.0044453
ENSG00000127080	IPPK	9	95355466	95437547	180	2.6148	0.0044637
ENSG00000196678	ERI2	16	20771515	20916671	189	2.6124	0.0044957
ENSG00000149451	ADAM33	20	3628612	3667893	152	2.6118	0.0045028
ENSG00000014919	COX15	10	101451601	101496857	65	2.6108	0.0045165
ENSG00000131808	FSHB	11	30232563	30261808	64	2.6082	0.0045507
ENSG00000119929	CUTC	10	101442315	101520891	102	2.6073	0.0045632
ENSG00000173041	ZNF680	7	63960262	64028484	179	2.6036	0.0046129
ENSG00000157782	CABP1	12	121058355	121110127	153	2.6031	0.0046196
ENSG00000166317	SYNPO2L	10	75384639	75428561	54	2.6022	0.0046309
ENSG00000196260	SFTA2	6	30879130	30904952	115	2.6005	0.0046547
ENSG00000105516	DBP	19	49113287	49145695	45	2.5985	0.0046813
ENSG00000165061	ZMAT4	8	40368109	40760352	1168	2.5975	0.0046955
ENSG00000197506	SLC28A3	9	86870372	86960672	241	2.5919	0.0047717
ENSG00000140526	ABHD2	15	89610690	89750591	303	2.5782	0.0049655
ENSG00000064393	HIPK2	7	139226316	139482577	380	2.5549	0.0053115
ENSG00000105255	FSD1	19	4284597	4328840	134	2.5503	0.005382
ENSG00000160201	U2AF1	21	44493066	44532697	62	2.5497	0.0053912
ENSG00000140678	ITGAX	16	31346455	31399318	92	2.5452	0.005461
ENSG00000184385	C21orf128	21	43502244	43533644	137	2.5425	0.0055038
ENSG00000168631	DPCR1	6	30888749	30926998	127	2.5409	0.0055276
ENSG00000198018	ENTPD7	10	101399263	101470997	114	2.537	0.0055906
ENSG00000166091	CMTM5	14	23826017	23853981	59	2.5355	0.0056138
ENSG00000104626	ERI1	8	8839657	8979256	478	2.5308	0.0056908
ENSG00000204681	GABBR1	6	29503406	29606753	346	2.5275	0.0057438
ENSG00000108256	NUFIP2	17	27562854	27626136	136	2.5187	0.0058903
ENSG00000187446	CHP1	15	41503037	41579043	208	2.518	0.0059004
ENSG00000221890	NPTXR	22	39194457	39244987	107	2.5173	0.0059122
ENSG00000168124	OR1F1	16	3234247	3260188	80	2.5121	0.0060005
ENSG00000122705	CLTA	9	36170853	36309778	341	2.509	0.0060535
ENSG00000188981	MSANTD1	4	3226096	3278465	140	2.5063	0.0060997
ENSG00000187021	PNLIPRP1	10	118329897	118373687	96	2.5031	0.0061562
ENSG00000153234	NR4A2	2	157160944	157203860	49	2.5021	0.0061721
ENSG00000169717	ACTRT2	1	2918046	2944465	70	2.5011	0.0061909
ENSG00000178449	COX14	12	50485762	50519240	42	2.5008	0.0061949
ENSG00000178222	RNF212	4	1030038	1112350	317	2.4993	0.0062216
ENSG00000112144	ICK	6	52846077	52931600	104	2.4989	0.0062281
ENSG00000092439	TRPM7	15	50824670	50984012	431	2.4974	0.0062553
ENSG00000103264	FBXO31	16	87340593	87430748	217	2.4972	0.0062582
ENSG00000160606	TLCD1	17	27031366	27059953	26	2.4932	0.0063308
ENSG00000141551	CSNK1D	17	80176899	80236607	71	2.4926	0.0063399
ENSG00000157557	ETS2	21	40157231	40201879	110	2.4909	0.0063715
ENSG00000147799	ARHGAP39	8	145734563	145916194	93	2.4907	0.0063741
ENSG00000198785	GRIN3A	9	104311635	104505862	620	2.489	0.006406
ENSG00000152137	HSPB8	12	119596447	119663936	124	2.4868	0.0064454
ENSG00000159685	CHCHD6	3	126403063	126684249	550	2.4867	0.0064475
ENSG00000110958	PTGES3	12	57037127	57087159	81	2.484	0.006495
ENSG00000181016	LSMEM1	7	112100908	112136117	121	2.4832	0.0065111
ENSG00000171044	XKR6	8	10733555	11063875	955	2.4798	0.0065734
ENSG00000111911	HINT3	6	126257927	126306387	59	2.4747	0.0066666
ENSG00000131482	G6PC	17	41032814	41070386	32	2.4729	0.0067012
ENSG00000156284	CLDN8	21	31566324	31593391	39	2.472	0.0067172
ENSG00000205882	DEFB134	8	11830692	11858821	94	2.472	0.0067184
ENSG00000100842	EFS	14	23805611	23839961	64	2.4712	0.0067337
ENSG00000198836	OPA1	3	193290933	193420612	305	2.4666	0.0068198
ENSG00000100201	DDX17	22	38859445	38908665	42	2.465	0.0068504
ENSG00000095713	CRTAC1	10	99604757	99795585	305	2.4623	0.0069026
ENSG00000153993	SEMA3D	7	84604869	84821171	267	2.4579	0.0069884
ENSG00000187954	CYHR1	8	145654965	145696060	66	2.4573	0.0069995
ENSG00000160685	ZBTB7B	1	154955127	154995998	46	2.4533	0.0070773
ENSG00000035403	VCL	10	75737872	75884918	172	2.4462	0.0072195
ENSG00000243943	ZNF512	2	27785897	27863041	100	2.4451	0.0072403
ENSG00000132591	ERAL1	17	27161956	27193085	40	2.4451	0.0072414
ENSG00000122882	ECD	10	74869913	74933813	124	2.4432	0.0072795
ENSG00000149021	SCGB1A1	11	62152575	62195667	139	2.4426	0.0072915
ENSG00000135486	HNRNPA1	12	54653977	54685872	17	2.4415	0.0073127
ENSG00000173207	CKS1B	1	154927129	154956725	19	2.441	0.0073232
ENSG00000204683	C10orf113	10	21394692	21440488	80	2.4408	0.0073283
ENSG00000157077	ZFYVE9	1	52588046	52817358	188	2.4392	0.0073594
ENSG00000111481	COPZ1	12	54674986	54750633	60	2.4381	0.007382
ENSG00000145423	SFRP2	4	154681744	154715272	63	2.4376	0.0073927
ENSG00000063015	SEZ6	17	27261919	27338458	64	2.4366	0.0074121
ENSG00000125730	C3	19	6657715	6735573	255	2.436	0.007426
ENSG00000111790	FGFR1OP2	12	27071316	27124583	110	2.4344	0.0074578
ENSG00000196090	PTPRT	20	40681392	41823610	2834	2.4343	0.0074597
ENSG00000102897	LYRM1	16	20891190	20941328	64	2.4338	0.0074713
ENSG00000153982	GDPD1	17	57277828	57358328	113	2.4331	0.0074858
ENSG00000173714	WFIKKN2	17	48892011	48924709	80	2.4321	0.0075068
ENSG00000166321	NUDT13	10	74850217	74896586	83	2.4309	0.0075299
ENSG00000273170		9	38520566	38582204	14	2.4286	0.0075793
ENSG00000178997	EXD1	15	41454923	41527941	250	2.4264	0.0076255
ENSG00000119487	MAPKAP1	9	128179672	128474513	392	2.4262	0.0076297
ENSG00000218891	ZNF579	19	56068899	56097211	124	2.4255	0.007643
ENSG00000187398	LUZP2	11	24498516	25109150	2132	2.4233	0.0076905
ENSG00000108255	CRYBA1	17	27553881	27586512	72	2.4232	0.0076912
ENSG00000255359	CCDC179	11	22848477	22886972	106	2.419	0.0077824
ENSG00000134982	APC	5	112023195	112186936	284	2.4187	0.0077873
ENSG00000072201	LNX1	4	54305468	54572572	763	2.4183	0.0077976
ENSG00000156170	NDUFAF6	8	95887995	96133683	598	2.4178	0.0078084
ENSG00000198242	RPL23A	17	27026411	27056377	23	2.4172	0.007821
ENSG00000094916	CBX5	12	54604724	54678886	60	2.4155	0.0078574
ENSG00000204160	ZDHHC18	1	27133201	27189093	70	2.415	0.0078666
ENSG00000138286	FAM149B1	10	74907924	75009262	183	2.4131	0.007908
ENSG00000116191	RALGPS2	1	178674300	178894238	357	2.4125	0.0079214
ENSG00000109111	SUPT6H	17	26969109	27034697	33	2.41	0.0079756
ENSG00000163659	TIPARP	3	156371024	156429559	131	2.4098	0.0079812
ENSG00000104635	SLC39A14	8	22204762	22296642	245	2.4096	0.0079852
ENSG00000204371	EHMT2	6	31827536	31870464	112	2.4079	0.0080218
ENSG00000183117	CSMD1	8	2772875	4857494	14108	2.4067	0.0080491
ENSG00000108774	RAB5C	17	40256994	40312035	99	2.4058	0.008069
ENSG00000213551	DNAJC9	10	74923120	75013620	161	2.4056	0.0080722
ENSG00000160688	FLAD1	1	154935814	154970587	28	2.4053	0.0080798
ENSG00000180340	FZD2	17	42614925	42641907	39	2.4047	0.0080924
ENSG00000182263	FIGN	2	164429906	164597522	305	2.4041	0.0081061
ENSG00000151655	ITIH2	10	7725232	7796483	257	2.4006	0.008185
ENSG00000141526	SLC16A3	17	80166273	80224005	87	2.3989	0.0082229
ENSG00000163352	LENEP	1	154946062	154971791	20	2.3968	0.0082684
ENSG00000107758	PPP3CB	10	75176186	75260782	34	2.3964	0.008278
ENSG00000177842	ZNF620	3	40527483	40565227	31	2.3957	0.0082943
ENSG00000004897	CDC27	17	45175069	45271788	185	2.3947	0.0083159
ENSG00000100504	PYGL	14	51304609	51416454	310	2.3934	0.0083469
ENSG00000148219	ASTN2	9	119167504	120182348	2650	2.3923	0.008372
ENSG00000060237	WNK1	12	841759	1025618	303	2.3911	0.0083992
ENSG00000117640	MTFR1L	1	26125131	26164432	78	2.39	0.0084234
ENSG00000171435	KSR2	12	117870817	118411788	1527	2.3877	0.0084759
ENSG00000198168	SVIP	11	22815345	22856845	61	2.3839	0.0085649
ENSG00000152503	TRIM36	5	114440459	114521243	166	2.3838	0.0085684
ENSG00000102572	STK24	13	99082455	99235194	398	2.3826	0.0085961
ENSG00000127423	AUNIP	1	26138414	26190903	101	2.3818	0.008614
ENSG00000174371	EXO1	1	241991269	242063450	232	2.3811	0.008631
ENSG00000172661	FAM21C	10	46202648	46293409	45	2.3794	0.0086714
ENSG00000171551	ECEL1	2	233324537	233357538	98	2.3775	0.0087164
ENSG00000167081	PBX3	9	128489624	128734656	247	2.377	0.008726
ENSG00000159921	GNE	9	36194438	36282053	185	2.377	0.008728
ENSG00000213246	SUPT4H1	17	56402539	56435454	66	2.3767	0.0087331
ENSG00000170921	TANC2	17	61066917	61510060	563	2.3743	0.008791
ENSG00000138279	ANXA7	10	75114859	75178834	71	2.3736	0.0088088
ENSG00000204482	LST1	6	31533901	31561686	83	2.3735	0.0088114
ENSG00000196932	TMEM26	10	63146401	63218208	155	2.3728	0.0088267
ENSG00000140829	DHX38	16	72107461	72151811	120	2.3721	0.0088448
ENSG00000141424	SLC39A6	18	33668495	33714348	117	2.3704	0.0088834
ENSG00000268040		21	47327679	47357477	82	2.3702	0.0088884
ENSG00000198336	MYL4	17	45257812	45306045	78	2.37	0.0088946
ENSG00000141232	TOB1	17	48919584	48950339	52	2.3665	0.0089786
ENSG00000109113	RAB34	17	27021299	27050447	16	2.3644	0.0090293
ENSG00000148482	SLC39A12	10	18220768	18337221	433	2.3638	0.0090444
ENSG00000166343	MSS51	10	75163339	75198319	17	2.3632	0.0090587
ENSG00000135750	KCNK1	1	233729750	233813258	279	2.3626	0.0090744
ENSG00000160062	ZBTB8A	1	32985028	33076540	179	2.3611	0.0091093
ENSG00000111224	PARP11	12	3880213	3987608	262	2.3581	0.0091833
ENSG00000182749	PAQR7	1	26167701	26202744	52	2.357	0.0092117
ENSG00000100749	VRK1	14	97243641	97403059	376	2.3563	0.0092283
ENSG00000184544	DHRS7C	17	9654751	9699614	149	2.3553	0.0092541
ENSG00000104643	MTMR9	8	11121925	11190646	157	2.3523	0.0093283
ENSG00000214518	KRTAP2-2	17	39190750	39216482	60	2.3521	0.0093343
ENSG00000087495	PHACTR3	20	58132564	58427766	802	2.3519	0.0093398
ENSG00000167536	DHRS13	17	27204799	27235089	29	2.3499	0.0093897
ENSG00000095574	IKZF5	10	124730322	124773333	126	2.349	0.0094119
ENSG00000134748	PRPF38A	1	52850236	52891511	23	2.3489	0.0094138
ENSG00000196535	MYO18A	17	27380528	27512430	225	2.3472	0.0094581
ENSG00000163219	ARHGAP25	2	68886733	69058965	628	2.3448	0.0095195
ENSG00000162374	ELAVL4	1	50493686	50674458	174	2.3447	0.0095218
ENSG00000150471	LPHN3	4	62046976	62949053	1610	2.3432	0.0095585
ENSG00000167325	RRM1	11	4095937	4165106	178	2.3418	0.0095962
ENSG00000166507	NDST2	10	75541669	75576589	27	2.3393	0.0096588
ENSG00000172466	ZNF24	18	32892176	32930446	60	2.3372	0.0097153
ENSG00000113269	RNF130	5	179318651	179504118	370	2.3369	0.0097223
ENSG00000180071	ANKRD18A	9	38520566	38625657	22	2.336	0.0097447
ENSG00000137869	CYP19A1	15	51480254	51635807	363	2.3321	0.0098471
ENSG00000085840	ORC1	1	52818501	52875131	36	2.3278	0.0099607
ENSG00000197608	ZNF841	19	52547719	52604018	168	2.3278	0.0099616
ENSG00000122884	P4HA1	10	74746975	74861732	149	2.3264	0.0099999
ENSG00000144063	MALL	2	110821447	110879143	34	2.3262	0.010005
ENSG00000142507	PSMB6	17	4679439	4706790	62	2.3242	0.010057
ENSG00000015475	BID	22	18196906	18262536	205	2.3232	0.010085
ENSG00000168040	FADD	11	70029269	70058496	71	2.3232	0.010085
ENSG00000182327	GLTPD2	17	4672254	4698685	76	2.3214	0.010133
ENSG00000176714	CCDC121	2	27828506	27856879	46	2.3198	0.010176
ENSG00000156042	TTC18	10	74993517	75123617	278	2.3148	0.010313
ENSG00000129595	EPB41L4A	5	111458138	111760013	731	2.3135	0.010348
ENSG00000140830	TXNL4B	16	72058188	72133330	178	2.3132	0.010357
ENSG00000168710	AHCYL1	1	110507308	110571357	27	2.3125	0.010376
ENSG00000240038	AMY2B	1	104076437	104127156	48	2.3121	0.010387
ENSG00000154222	CC2D1B	1	52791395	52836865	34	2.3104	0.010432
ENSG00000172985	SH3RF3	2	109725804	110267207	997	2.3099	0.010447
ENSG00000130222	GADD45G	9	92199928	92226470	77	2.3094	0.01046
ENSG00000196914	ARHGEF12	11	120187787	120365645	262	2.3081	0.010497
ENSG00000167525	PROCA1	17	27010215	27043872	20	2.3071	0.010524
ENSG00000182180	MRPS16	10	74986510	75017451	57	2.3045	0.010597
ENSG00000130699	TAF4	20	60508525	60645866	296	2.3026	0.010652
ENSG00000257335	MGAM	7	141587613	141811547	362	2.2993	0.010743
ENSG00000204624	PTCHD2	1	11519223	11602641	205	2.2981	0.010778
ENSG00000095787	WAC	10	28801422	28917041	191	2.2952	0.01086
ENSG00000198522	GPN1	2	27831114	27879375	64	2.2951	0.010864
ENSG00000109618	SEPSECS	4	25101627	25167204	109	2.2941	0.010893
ENSG00000102539	MLNR	13	49774474	49801513	21	2.2929	0.010926
ENSG00000196968	FUT11	10	75512049	75545009	30	2.2912	0.010977
ENSG00000142751	GPN2	1	27182624	27221788	43	2.2905	0.010997
ENSG00000105492	SIGLEC6	19	52002779	52040110	220	2.2888	0.011045
ENSG00000162430	SEPN1	1	26106667	26149713	92	2.2876	0.01108
ENSG00000137411	VARS2	6	30856019	30899236	176	2.2872	0.011092
ENSG00000128342	LIF	22	30616436	30647840	52	2.2831	0.011212
ENSG00000243147	MRPL33	2	27974584	28215954	285	2.283	0.011215
ENSG00000116685	KIAA2013	1	11959648	11991485	116	2.2823	0.011236
ENSG00000226742	HSBP1L1	18	77704561	77735822	91	2.2814	0.011261
ENSG00000177398	UMODL1	21	43463068	43568563	507	2.2791	0.011332
ENSG00000133703	KRAS	12	25337723	25408870	183	2.2786	0.011345
ENSG00000182853	VMO1	17	4668580	4694728	81	2.2781	0.01136
ENSG00000204366	ZBTB12	6	31847384	31874769	61	2.2778	0.01137
ENSG00000136881	BAAT	9	104102699	104150801	148	2.2768	0.011398
ENSG00000153976	HS3ST3A1	17	13379006	13510244	448	2.2746	0.011466
ENSG00000229937	PRPS1L1	7	18046405	18072486	63	2.271	0.011574
ENSG00000144791	LIMD1	3	45576886	45732830	492	2.2705	0.01159
ENSG00000136295	TTYH3	7	2651585	2709436	148	2.2698	0.011609
ENSG00000084676	NCOA1	2	24694783	24998571	602	2.2698	0.011611
ENSG00000186496	ZNF396	18	32926661	32962301	55	2.2691	0.011632
ENSG00000132581	SDF2	17	26955374	26994207	15	2.2657	0.011734
ENSG00000149133	OR5F1	11	55741157	55767101	161	2.2642	0.011779
ENSG00000214253	FIS1	7	100862739	100900597	100	2.2617	0.011856
ENSG00000196248	OR10S1	11	123827368	123853488	67	2.2617	0.011858
ENSG00000188958	UTS2B	3	190964957	191053325	348	2.2615	0.011864
ENSG00000154493	C10orf90	10	128093566	128364079	684	2.2602	0.011904
ENSG00000181761	OR8H3	11	55869849	55895787	188	2.259	0.011942
ENSG00000128965	CHAC1	15	41225160	41253710	28	2.2584	0.011962
ENSG00000164329	PAPD4	5	78887943	78987471	220	2.2583	0.011964
ENSG00000029363	BCLAF1	6	136558001	136615989	17	2.2577	0.011984
ENSG00000164938	TP53INP1	8	95918200	95966639	88	2.2571	0.012001
ENSG00000234278	PRR20E	13	57721331	57749352	9	2.2566	0.012017
ENSG00000101347	SAMHD1	20	35498632	35585246	156	2.2559	0.012037
ENSG00000140332	TLE3	15	70320129	70395515	122	2.2552	0.012059
ENSG00000109956	B3GAT1	11	134228398	134286812	182	2.2549	0.012069
ENSG00000170516	COX7B2	4	46716844	46916252	369	2.2548	0.012074
ENSG00000167123	CERCAM	9	131154030	131204626	70	2.2536	0.01211
ENSG00000005187	ACSM3	16	20601565	20813903	463	2.2536	0.012112
ENSG00000075426	FOSL2	2	28595315	28645179	91	2.2512	0.012187
ENSG00000088756	ARHGAP28	18	6709717	6920715	478	2.2487	0.012265
ENSG00000183570	PCBP3	21	47043608	47367368	630	2.2479	0.012291
ENSG00000119401	TRIM32	9	119429581	119468579	82	2.2478	0.012294
ENSG00000034053	APBA2	15	29109629	29415518	435	2.2455	0.012369
ENSG00000206344	HCG27	6	31145537	31176745	384	2.2448	0.01239
ENSG00000181767	OR8H2	11	55852519	55878457	177	2.2435	0.012432
ENSG00000157985	AGAP1	2	236382733	237045444	1339	2.2429	0.012451
ENSG00000162438	CTRC	1	15744935	15780737	46	2.2422	0.012475
ENSG00000149639	SOGA1	20	35385845	35497089	107	2.2416	0.012492
ENSG00000167822	OR8J3	11	55884247	55910194	131	2.2384	0.012596
ENSG00000225899	FRG2B	10	135417399	135445299	69	2.238	0.01261
ENSG00000132382	MYBBP1A	17	4422192	4463926	76	2.235	0.012707
ENSG00000174970	OR10AG1	11	55714975	55740990	197	2.2345	0.012724
ENSG00000204385	SLC44A4	6	31810969	31851823	119	2.234	0.012743
ENSG00000142484	TM4SF5	17	4655179	4691506	115	2.2336	0.012756
ENSG00000181785	OR5AS1	11	55777895	55803869	183	2.2332	0.012769
ENSG00000167414	GNG8	19	47117333	47142942	76	2.2301	0.01287
ENSG00000198746	GPATCH3	1	27196979	27231957	40	2.2297	0.012884
ENSG00000171174	RBKS	2	27984231	28118965	172	2.229	0.012908
ENSG00000104866	PPP1R37	19	45574654	45656335	200	2.2288	0.012912
ENSG00000175048	ZDHHC14	6	157782165	158104178	1037	2.2289	0.012912
ENSG00000169760	NLGN1	3	173094074	174009434	2018	2.2282	0.012932
ENSG00000117000	RLF	1	40607045	40711593	102	2.2264	0.012995
ENSG00000175793	SFN	1	27169633	27195947	32	2.2253	0.01303
ENSG00000145242	EPHA5	4	66165281	66541213	1266	2.2248	0.013047
ENSG00000155287	SLC25A28	10	101350282	101385366	91	2.2247	0.01305
ENSG00000181752	OR8K5	11	55906870	55932793	49	2.222	0.01314
ENSG00000171729	TMEM51	1	15459028	15551976	420	2.2212	0.01317
ENSG00000172154	OR8I2	11	55840753	55866762	174	2.22	0.013209
ENSG00000130803	ZNF317	19	9231056	9279100	174	2.2198	0.013217
ENSG00000095917	TPSD1	16	1286060	1313532	55	2.2186	0.013255
ENSG00000007202	KIAA0100	17	26921458	26977472	29	2.2161	0.013342
ENSG00000105371	ICAM4	19	10377643	10404198	50	2.2154	0.013367
ENSG00000160691	SHC1	1	154914774	154951871	29	2.214	0.013413
ENSG00000178235	SLITRK1	13	84431344	84461528	32	2.2123	0.013471
ENSG00000043093	DCUN1D1	3	182635862	182708741	94	2.2116	0.013498
ENSG00000187416	LHFPL3	7	103949104	104554001	1564	2.2115	0.013501
ENSG00000117419	ERI3	1	44666742	44825932	165	2.2114	0.013504
ENSG00000196277	GRM7	3	6791688	7788215	2676	2.209	0.013586
ENSG00000172489	OR5T3	11	55999676	56025698	78	2.2086	0.013602
ENSG00000127337	YEATS4	12	69733483	69789576	187	2.2085	0.013605
ENSG00000116127	ALMS1	2	73592886	73842920	356	2.2051	0.013724
ENSG00000212725	KRTAP2-1	17	39182793	39208568	66	2.204	0.013763
ENSG00000228146	CASP16	16	3174220	3204964	55	2.2026	0.013812
ENSG00000146731	CCT6A	7	56099323	56136682	59	2.2019	0.013836
ENSG00000172888	ZNF621	3	40546369	40621176	76	2.2016	0.013846
ENSG00000142615	CELA2A	1	15763223	15803586	102	2.2016	0.013848
ENSG00000250510	GPR162	12	6910711	6944136	75	2.1971	0.014006
ENSG00000121716	PILRB	7	99913737	99970356	51	2.1957	0.014056
ENSG00000081791	KIAA0141	5	141283373	141326612	92	2.1949	0.014085
ENSG00000125861	GFRA4	20	3619939	3649046	106	2.194	0.014118
ENSG00000177791	MYOZ1	10	75371412	75406515	52	2.1934	0.01414
ENSG00000146926	ASB10	7	150852785	150889919	78	2.1931	0.014151
ENSG00000153303	FRMD1	6	168436425	168487237	171	2.193	0.014153
ENSG00000096654	ZNF184	6	27398522	27445897	136	2.1908	0.014235
ENSG00000116194	ANGPTL1	1	178798840	178845187	70	2.1902	0.014254
ENSG00000095752	IL11	19	55855757	55886831	69	2.188	0.014334
ENSG00000143669	LYST	1	235804341	236051940	277	2.182	0.014555
ENSG00000144034	TPRKB	2	73936231	73969527	54	2.1816	0.01457
ENSG00000152291	TGOLN2	2	85525147	85560548	94	2.1816	0.01457
ENSG00000156650	KAT6B	10	76565340	76797380	195	2.1815	0.014574
ENSG00000166329	CCDC182	17	55801842	55827673	85	2.1807	0.014602
ENSG00000008118	CAMK1G	1	209737062	209792283	159	2.178	0.014704
ENSG00000170899	GSTA4	6	52822751	52865176	152	2.1775	0.014722
ENSG00000122490	PQLC1	18	77642420	77716664	158	2.176	0.014779
ENSG00000129103	SUMF2	7	56111695	56153363	89	2.1757	0.014789
ENSG00000130449	ZSWIM6	5	60608100	60846997	272	2.1729	0.014895
ENSG00000104888	SLC17A7	19	49912658	49950617	60	2.1721	0.014926
ENSG00000204616	TRIM31	6	30050674	30085883	220	2.1717	0.014939
ENSG00000152782	PANK1	10	91322745	91410215	288	2.1711	0.014963
ENSG00000085514	PILRA	7	99945153	100002719	64	2.1703	0.014991
ENSG00000160013	PTGIR	19	47103725	47133375	74	2.1691	0.015039
ENSG00000111605	CPSF6	12	69613317	69673138	91	2.169	0.015041
ENSG00000197723	HSPB9	17	40254756	40280371	46	2.1682	0.015071
ENSG00000139625	MAP3K12	12	53854274	53898847	27	2.1679	0.015082
ENSG00000144233	AMMECR1L	2	128599204	128648496	101	2.1679	0.015085
ENSG00000002016	RAD52	12	1001243	1104219	225	2.1674	0.015104
ENSG00000079950	STX7	6	132747006	132839337	237	2.1671	0.015114
ENSG00000162878	PKDCC	2	42255160	42290668	124	2.1661	0.015151
ENSG00000183696	UPP1	7	48108225	48153330	54	2.1639	0.015235
ENSG00000188868	ZNF563	19	12408291	12449534	90	2.1635	0.01525
ENSG00000118971	CCND2	12	4362938	4419516	82	2.1632	0.015262
ENSG00000254415	SIGLEC14	19	52125806	52155054	55	2.1621	0.015305
ENSG00000167825	OR5I1	11	55682932	55708876	174	2.1613	0.015335
ENSG00000101331	CCM2L	20	30578245	30624984	84	2.1613	0.015337
ENSG00000078487	ZCWPW1	7	99978449	100031615	55	2.1603	0.015375
ENSG00000162885	B3GALNT2	1	235593238	235672781	139	2.16	0.015387
ENSG00000133243	BTBD2	19	1965447	2039880	185	2.159	0.015425
ENSG00000133597	ADCK2	7	140352953	140401061	84	2.1575	0.015484
ENSG00000123405	NFE2	12	54665895	54699905	23	2.1566	0.01552
ENSG00000166736	HTR3A	11	113825603	113866035	81	2.1563	0.01553
ENSG00000256087	ZNF432	19	52514632	52603991	240	2.156	0.015541
ENSG00000164776	PHKG1	7	56128440	56165689	90	2.1548	0.015588
ENSG00000121903	ZSCAN20	1	33918246	33967107	91	2.1534	0.015644
ENSG00000211445	GPX3	5	150380124	150413554	88	2.1531	0.015657
ENSG00000076662	ICAM3	19	10424452	10455499	100	2.1515	0.01572
ENSG00000167447	SMG8	17	57266761	57297608	43	2.1507	0.015749
ENSG00000096070	BRPF3	6	36144521	36205567	61	2.1503	0.015766
ENSG00000214655	ZSWIM8	10	75525340	75566551	29	2.1488	0.015827
ENSG00000152217	SETBP1	18	42240138	42653475	667	2.1486	0.015833
ENSG00000187730	GABRD	1	1930780	1967192	57	2.1486	0.015833
ENSG00000136942	RPL35	9	127600159	127629260	52	2.1481	0.015855
ENSG00000161847	RAVER1	19	10406888	10449316	127	2.1469	0.0159
ENSG00000106344	RBM28	7	127917738	127988962	127	2.1468	0.015905
ENSG00000127249	ATP13A4	3	193099866	193315900	496	2.1459	0.01594
ENSG00000127311	HELB	12	66676325	66742423	114	2.1453	0.015966
ENSG00000198948	MFAP3L	4	170887748	170959182	157	2.1448	0.015984
ENSG00000214300	SPDYE3	7	99885325	99924819	20	2.1442	0.01601
ENSG00000066651	TRMT11	6	126287576	126365422	70	2.144	0.016018
ENSG00000156787	TBC1D31	8	124034208	124169393	303	2.1429	0.01606
ENSG00000173175	ADCY5	3	122981143	123173605	331	2.1428	0.016066
ENSG00000185053	SGCZ	8	13927373	15100848	5302	2.1426	0.016071
ENSG00000133983	COX16	14	70771798	70831448	181	2.139	0.016217
ENSG00000160813	PPP1R35	7	100012905	100039188	33	2.1385	0.01624
ENSG00000167236	CCL23	17	34320096	34350005	108	2.1371	0.016293
ENSG00000188511	C22orf34	22	49788176	50056190	935	2.1347	0.016391
ENSG00000134744	ZCCHC11	1	52853954	53024159	187	2.1347	0.016393
ENSG00000112306	RPS12	6	133115580	133143703	107	2.1343	0.01641
ENSG00000142156	COL6A1	21	47381651	47429964	154	2.1343	0.016411
ENSG00000071564	TCF3	19	1589291	1657604	59	2.132	0.016505
ENSG00000113492	AGXT2	5	34978206	35053198	238	2.1316	0.01652
ENSG00000004939	SLC4A1	17	42305753	42350509	61	2.1315	0.016522
ENSG00000018699	TTC27	2	32833099	33051118	550	2.1315	0.016522
ENSG00000170426	SDR9C7	12	57296938	57333189	81	2.1315	0.016523
ENSG00000271043	MTRNR2L2	5	79925819	79951855	127	2.1315	0.016523
ENSG00000187612	OR5W2	11	55661126	55687058	197	2.1305	0.016566
ENSG00000204256	BRD2	6	32916437	32954282	179	2.1299	0.016591
ENSG00000137200	CMTR1	6	37380995	37455603	97	2.129	0.016626
ENSG00000133069	TMCC2	1	205177304	205247471	165	2.1289	0.016632
ENSG00000137193	PIM1	6	37117979	37148202	40	2.1283	0.016658
ENSG00000234444	ZNF736	7	63747837	63820238	330	2.1268	0.016719
ENSG00000188800	TMCO2	1	40691619	40722363	32	2.1262	0.016744
ENSG00000177468	OLIG3	6	137793336	137820531	71	2.125	0.016792
ENSG00000145428	RNF175	4	154611277	154686387	231	2.1249	0.016798
ENSG00000233198	RNF224	9	140102018	140129090	9	2.1233	0.016863
ENSG00000176641	RNF152	18	59455296	59566480	371	2.1232	0.016869
ENSG00000140107	SLC25A47	14	100769674	100801715	59	2.1203	0.016992
ENSG00000136950	ARPC5L	9	127604409	127645003	48	2.1201	0.017
ENSG00000181222	POLR2A	17	7367685	7422933	177	2.1192	0.017038
ENSG00000136897	MRPL50	9	104129915	104165896	65	2.1188	0.017055
ENSG00000124613	ZNF391	6	27322394	27376683	210	2.1173	0.017118
ENSG00000108599	AKAP10	17	19787615	19886656	107	2.1168	0.017137
ENSG00000228727	SAPCD1	6	31710576	31737628	49	2.1166	0.017147
ENSG00000105376	ICAM5	19	10380657	10412454	70	2.1161	0.017167
ENSG00000131558	EXOC4	7	132917829	133756342	1267	2.1157	0.017185
ENSG00000035664	DAPK2	15	64179235	64369232	544	2.1141	0.017253
ENSG00000166130	IKBIP	12	98987183	99043891	114	2.1121	0.01734
ENSG00000076382	SPAG5	17	26884588	26931297	24	2.1104	0.017413
ENSG00000144893	MED12L	3	150783484	151159860	708	2.1089	0.017477
ENSG00000109133	TMEM33	4	41917137	41967589	109	2.1088	0.017479
ENSG00000119760	SUPT7L	2	27853679	27891676	32	2.1083	0.017504
ENSG00000197380	DACT3	19	47130869	47169395	78	2.1073	0.017548
ENSG00000185238	PRMT3	11	20389076	20535840	324	2.1068	0.017569
ENSG00000163798	SLC4A1AP	2	27866338	27922840	31	2.1055	0.017626
ENSG00000111696	NT5DC3	12	104144231	104239975	391	2.1036	0.017708
ENSG00000167543	TP53I13	17	27873070	27905175	32	2.1021	0.017772
ENSG00000140945	CDH13	16	82640408	83835204	5990	2.1018	0.017786
ENSG00000185888	PRSS38	1	227983394	228039171	165	2.0996	0.017881
ENSG00000239697	TNFSF12	17	7432208	7469925	110	2.0979	0.017957
ENSG00000261701	HPR	16	72068522	72116145	96	2.0969	0.018001
ENSG00000233436	BTBD18	11	57490986	57524253	35	2.096	0.01804
ENSG00000118557	PMFBP1	16	72126056	72215777	213	2.0941	0.018124
ENSG00000146834	MEPCE	7	100006413	100036741	38	2.0919	0.018222
ENSG00000160014	CALM3	19	47084331	47119050	51	2.0913	0.018251
ENSG00000172586	CHCHD1	10	75521805	75548410	25	2.0906	0.018281
ENSG00000206560	ANKRD28	3	15688743	15906278	390	2.0885	0.018378
ENSG00000257017	HP	16	72068491	72099954	61	2.0873	0.01843
ENSG00000174957	OR5J2	11	55924094	55950032	65	2.0867	0.018456
ENSG00000228716	DHFR	5	79902047	79955802	186	2.0853	0.018523
ENSG00000204599	TRIM39	6	30274256	30316506	128	2.0851	0.018532
ENSG00000204954	C12orf73	12	104323980	104364486	143	2.0846	0.018554
ENSG00000061492	WNT8A	5	137399581	137433054	61	2.0841	0.018574
ENSG00000179097	HTR1F	3	88019846	88047919	50	2.0833	0.018611
ENSG00000042445	RETSAT	2	85549211	85586743	78	2.083	0.018623
ENSG00000204687	MAS1L	6	29434474	29460738	42	2.083	0.018626
ENSG00000111664	GNB3	12	6929118	6961557	56	2.0822	0.018662
ENSG00000006042	TMEM98	17	31234928	31277124	107	2.0818	0.018679
ENSG00000154265	ABCA5	17	67220452	67328385	195	2.0816	0.018689
ENSG00000204394	VARS	6	31725295	31768730	74	2.0804	0.018742
ENSG00000174004	NRROS	3	196346557	196393875	187	2.0797	0.018776
ENSG00000189184	PCDH18	4	138420072	138458648	71	2.0789	0.018814
ENSG00000164037	SLC9B1	4	103786205	103945896	252	2.0777	0.01887
ENSG00000148826	NKX6-2	10	134578297	134604556	51	2.0772	0.018893
ENSG00000214160	ALG3	3	183940089	183972336	58	2.0771	0.018896
ENSG00000117569	PTBP2	1	97167221	97294294	237	2.0754	0.018973
ENSG00000124900	TRIM51	11	55630773	55664286	112	2.0745	0.019014
ENSG00000167513	CDT1	16	88849621	88880666	96	2.0743	0.019026
ENSG00000177301	KCNA2	1	111116202	111179096	117	2.0724	0.019112
ENSG00000133874	RNF122	8	33385273	33429643	100	2.0723	0.019119
ENSG00000105880	DLX5	7	96629704	96659409	40	2.0712	0.019169
ENSG00000175471	MCTP1	5	94019446	94625279	1233	2.0706	0.0192
ENSG00000181698	OR5T1	11	56023029	56049146	68	2.0703	0.019213
ENSG00000135519	KCNH3	12	49912940	49957091	55	2.0681	0.019316
ENSG00000204396	VWA7	6	31713367	31750108	64	2.0668	0.019375
ENSG00000178188	SH2B1	16	28837921	28890526	74	2.0631	0.019552
ENSG00000149346	SLX4IP	20	10395951	10622477	606	2.0622	0.019594
ENSG00000108679	LGALS3BP	17	76947320	76981191	72	2.062	0.019604
ENSG00000205670	SMIM11	21	35727779	35785164	95	2.0615	0.019627
ENSG00000150459	SAP18	13	21694653	21728221	111	2.0613	0.019638
ENSG00000159228	CBR1	21	37422239	37450464	67	2.061	0.019652
ENSG00000141376	BCAS3	17	58734814	59475199	751	2.0609	0.019659
ENSG00000178028	DMAP1	1	44659127	44691353	24	2.0581	0.019792
ENSG00000166924	NYAP1	7	100061550	100097422	42	2.0574	0.019823
ENSG00000226650	KIF4B	5	154373260	154402685	49	2.057	0.019841
ENSG00000243480	AMY2A	1	104139999	104173402	8	2.0559	0.019898
ENSG00000107140	TESK1	9	35585367	35615038	48	2.0554	0.019918
ENSG00000100916	BRMS1L	14	36275524	36406531	150	2.0547	0.019955
ENSG00000228607	CLDN25	11	113630469	113656222	68	2.0531	0.020034
ENSG00000099797	TECR	19	14607897	14681792	173	2.053	0.020037
ENSG00000148459	PDSS1	10	26966588	27040727	263	2.0529	0.02004
ENSG00000087111	PIGS	17	26860401	26903890	32	2.0528	0.020044
ENSG00000185955	C7orf61	7	100034238	100066894	24	2.0512	0.020124
ENSG00000171772	SYCE1	10	135347404	135387876	144	2.0508	0.020142
ENSG00000092140	G2E3	14	31008329	31094269	148	2.0503	0.020165
ENSG00000257923	CUX1	7	101438959	101932249	1079	2.0481	0.020274
ENSG00000233232	NPIPB7	16	28447693	28486868	1	2.048	0.02028
ENSG00000181693	OR8H1	11	56037529	56063566	73	2.0471	0.020323
ENSG00000141034	GID4	17	17922606	17976718	71	2.047	0.020328
ENSG00000131864	USP29	19	57610506	57648294	100	2.0469	0.020336
ENSG00000215915	ATAD3C	1	1365069	1410538	23	2.0458	0.020389
ENSG00000183638	RP1L1	8	10443859	10574697	388	2.0456	0.020397
ENSG00000113272	THG1L	5	157138205	157173456	123	2.0453	0.020413
ENSG00000241370	RPP21	6	30292908	30319661	67	2.0452	0.020417
ENSG00000122218	COPA	1	160239063	160318190	85	2.0443	0.020461
ENSG00000167664	TMIGD2	19	4272229	4307428	90	2.0443	0.020461
ENSG00000158748	HTR6	1	19971780	20011055	85	2.0424	0.020555
ENSG00000050405	LIMA1	12	50549571	50682329	143	2.0423	0.020562
ENSG00000124224	PPP4R1L	20	56786188	56889495	259	2.0416	0.020595
ENSG00000112406	HECA	6	139436249	139506939	186	2.0413	0.020608
ENSG00000185917	SETD4	21	37386839	37456687	168	2.0403	0.020659
ENSG00000101336	HCK	20	30619991	30694659	101	2.0399	0.020683
ENSG00000163898	LIPH	3	185204050	185275401	158	2.0394	0.020706
ENSG00000185437	SH3BGR	21	40797781	40892433	309	2.039	0.020723
ENSG00000141452	C18orf8	18	21063473	21116746	99	2.0374	0.020806
ENSG00000121644	DESI2	1	244796237	244877335	142	2.0372	0.020814
ENSG00000166105	GLB1L3	11	134124139	134194458	145	2.0371	0.020819
ENSG00000172167	MTBP	8	121437640	121559373	232	2.0359	0.020881
ENSG00000166925	TSC22D4	7	100040982	100081902	39	2.0355	0.020899
ENSG00000178952	TUFM	16	28833732	28862729	41	2.0329	0.021032
ENSG00000168488	ATXN2L	16	28814356	28853558	50	2.0318	0.021085
ENSG00000204410	MSH5	6	31687725	31737622	88	2.0297	0.021193
ENSG00000196116	TDRD7	9	100154232	100263407	186	2.0296	0.021197
ENSG00000144048	DUSP11	2	73969311	74012284	33	2.0291	0.021222
ENSG00000154864	PIEZO2	18	10646480	11153587	1659	2.0283	0.021264
ENSG00000092108	SCFD1	14	31071318	31210018	284	2.0278	0.021291
ENSG00000109118	PHF12	17	27212268	27283789	53	2.0276	0.021298
ENSG00000181718	OR5T2	11	55979490	56005737	77	2.027	0.021332
ENSG00000110955	ATP5B	12	57011959	57044798	40	2.0269	0.021337
ENSG00000234745	HLA-B	6	31301649	31329965	629	2.0254	0.021415
ENSG00000005700	IBTK	6	82859700	82962471	193	2.0252	0.021423
ENSG00000204305	AGER	6	32128745	32157101	69	2.0241	0.021481
ENSG00000103184	SEC14L5	16	4988318	5074159	362	2.0239	0.021492
ENSG00000101342	TLDC2	20	35484524	35527638	83	2.0216	0.021607
ENSG00000139572	GPR84	12	54736229	54763271	31	2.0214	0.02162
ENSG00000127507	EMR2	19	14823205	14894353	244	2.021	0.021638
ENSG00000186532	SMYD4	17	1662779	1738928	244	2.0196	0.021711
ENSG00000128833	MYO5C	15	52464519	52592995	254	2.0187	0.02176
ENSG00000114784	EIF1B	3	40331175	40358915	61	2.0184	0.021776
ENSG00000198931	APRT	16	88855747	88883352	94	2.0176	0.021818
ENSG00000144821	MYH15	3	108079216	108253169	378	2.0173	0.021834
ENSG00000133773	CCDC59	12	82597460	82757584	309	2.0165	0.021873
ENSG00000175198	PCCA	13	100721269	101187686	819	2.0164	0.02188
ENSG00000103222	ABCC1	16	16023434	16241931	630	2.0148	0.021965
ENSG00000173611	SCAI	9	127684887	127910785	288	2.0133	0.022041
ENSG00000115159	GPD2	2	157271802	157475247	258	2.0127	0.022071
ENSG00000255298	OR8G5	11	124114723	124140763	163	2.0125	0.022081
ENSG00000171992	SYNPO	5	149960642	150043782	106	2.0102	0.022208
ENSG00000073792	IGF2BP2	3	185341527	185547844	262	2.0097	0.02223
ENSG00000154277	UCHL1	4	41238430	41275472	108	2.0093	0.022252
ENSG00000136754	ABI1	10	27015522	27155016	370	2.0092	0.022257
ENSG00000048540	LMO3	12	16681307	16768528	71	2.0077	0.022336
ENSG00000113108	APBB3	5	139917853	139978337	69	2.0073	0.022361
ENSG00000124209	RAB22A	20	56864752	56947563	223	2.0068	0.022387
ENSG00000085644	ZNF213	16	3159778	3197806	54	2.0064	0.022409
ENSG00000166483	WEE1	11	9575228	9620004	89	2.0061	0.022425
ENSG00000145354	CISD2	4	103770135	103815399	72	2.0056	0.022448
ENSG00000181631	P2RY13	3	151024100	151052336	54	2.0055	0.022457
ENSG00000204308	RNF5	6	32126131	32156930	77	2.0051	0.022479
ENSG00000101438	SLC32A1	20	37333105	37363015	74	2.0025	0.022616
ENSG00000092345	DAZL	3	16608299	16716813	433	2.0024	0.022621
ENSG00000211450	C11orf31	11	57488825	57515986	28	2.0019	0.02265
ENSG00000148950	IMMP1L	11	31433948	31536192	86	2.0016	0.022665
ENSG00000179988	PSTK	10	124693897	124762029	147	2.0005	0.02272
ENSG00000159788	RGS12	4	3274755	3446640	354	2.0003	0.022733
ENSG00000134330	IAH1	2	9593787	9641672	88	1.9965	0.022937
ENSG00000080603	SRCAP	16	30689530	30760602	25	1.9935	0.023101
ENSG00000205707	LYRM5	12	25328150	25367579	89	1.9931	0.023125
ENSG00000080845	DLGAP4	20	34874258	35162040	183	1.9931	0.023128
ENSG00000261832		16	28457974	28508333	22	1.9929	0.023136
ENSG00000100151	PICK1	22	38432318	38476708	65	1.9928	0.02314
ENSG00000187135	VSTM2B	19	29997406	30060386	222	1.9923	0.023166
ENSG00000138092	CENPO	2	24996005	25050245	143	1.9921	0.023182
ENSG00000104872	PIH1D1	19	49929555	49961754	65	1.9917	0.023202
ENSG00000115368	WDR75	2	190286159	190345291	220	1.9907	0.023256
ENSG00000089558	KCNH4	17	40288909	40338296	57	1.9902	0.023283
ENSG00000165071	TMEM71	8	133677253	133777958	281	1.9892	0.02334
ENSG00000112146	FBXO9	6	52896789	52970671	47	1.9892	0.023341
ENSG00000122565	CBX3	7	26220782	26257976	64	1.988	0.023408
ENSG00000187479	C11orf96	11	43926892	43970888	130	1.9853	0.023553
ENSG00000164609	SLU7	5	159808648	159853718	96	1.9845	0.0236
ENSG00000166689	PLEKHA7	11	16779842	17040990	693	1.9841	0.023623
ENSG00000100629	CEP128	14	80923330	81430861	1242	1.984	0.023627
ENSG00000130649	CYP2E1	10	135313910	135379724	208	1.9838	0.023638
ENSG00000204140	CLPSL1	6	35728794	35766452	91	1.9835	0.023655
ENSG00000122566	HNRNPA2B1	7	26209547	26246149	72	1.983	0.023682
ENSG00000106153	CHCHD2	7	56149262	56179269	85	1.9827	0.0237
ENSG00000165078	CPA6	8	68314360	68663620	648	1.9826	0.023706
ENSG00000141458	NPC1	18	21066148	21171862	178	1.9824	0.023719
ENSG00000132600	PRMT7	16	68324877	68397466	159	1.9822	0.023731
ENSG00000159079	C21orf59	21	33944389	33990176	120	1.9814	0.023773
ENSG00000106404	CLDN15	7	100855373	100887101	62	1.9804	0.023829
ENSG00000144061	NPHP1	2	110859888	110967643	135	1.9778	0.023977
ENSG00000169896	ITGAM	16	31251311	31349213	167	1.9765	0.024052
ENSG00000132394	EEFSEC	3	127852297	128132485	453	1.9755	0.024106
ENSG00000172172	MRPL13	8	121373000	121462642	126	1.9753	0.024116
ENSG00000188581	KRTAP1-1	17	39176811	39202713	77	1.9749	0.024137
ENSG00000259224	SLC35G6	17	7364721	7391383	64	1.9741	0.024185
ENSG00000168333	C8orf22	8	49946870	49993649	78	1.9737	0.024207
ENSG00000176046	NUPR1	16	28528606	28555495	46	1.9716	0.02433
ENSG00000164038	SLC9B2	4	103921025	104011986	107	1.9715	0.024333
ENSG00000197302	ZNF720	16	31704550	31811190	165	1.9709	0.024366
ENSG00000135744	AGT	1	230818269	230855043	145	1.9706	0.024383
ENSG00000198937	CCDC167	6	37430696	37472698	57	1.9701	0.024413
ENSG00000151657	KIN	10	7772925	7834990	177	1.9671	0.024585
ENSG00000109911	ELP4	11	31511297	31810546	287	1.9667	0.024609
ENSG00000213593	TMX2	11	57460072	57513445	56	1.9659	0.024656
ENSG00000203772	SPRN	10	135214170	135387916	370	1.9643	0.024749
ENSG00000156860	FBRS	16	30649752	30687135	10	1.964	0.024767
ENSG00000156603	MED19	11	57451186	57484693	37	1.9637	0.024785
ENSG00000185640	KRT79	12	53195194	53233079	122	1.9636	0.024787
ENSG00000113810	SMC4	3	160097062	160157750	91	1.9635	0.024793
ENSG00000161618	ALDH16A1	19	49936426	49979305	86	1.9633	0.024805
ENSG00000122711	SPINK4	9	33198363	33253565	173	1.9629	0.024831
ENSG00000196266	OR10J3	1	159263460	159289449	69	1.9625	0.024854
ENSG00000146090	RASGEF1C	5	179507795	179641153	426	1.962	0.02488
ENSG00000105497	ZNF175	19	52054551	52097991	134	1.9617	0.024896
ENSG00000187733	AMY1C	1	104273028	104306312	8	1.9609	0.024945
ENSG00000188716	DUPD1	10	76777594	76823272	68	1.9598	0.025012
ENSG00000197191	C9orf169	9	140099087	140125763	7	1.9593	0.025036
ENSG00000132849	INADL	1	62188149	62634592	1124	1.9586	0.025081
ENSG00000213145	CRIP1	14	105932654	105960284	2	1.9583	0.0251
ENSG00000257341		14	105933536	105963604	2	1.9583	0.0251
ENSG00000171564	FGB	4	155464108	155497238	82	1.9573	0.025158
ENSG00000114771	AADAC	3	151511825	151551276	181	1.9563	0.025217
ENSG00000137251	TINAG	6	54152657	54259950	292	1.9558	0.025242
ENSG00000176165	FOXG1	14	29215050	29243870	47	1.9558	0.025243
ENSG00000150261	OR8K1	11	56093421	56119507	87	1.9556	0.025255
ENSG00000112232	KHDRBS2	6	62369865	63001132	1271	1.9545	0.02532
ENSG00000162735	PEX19	1	160226602	160261138	39	1.9526	0.025434
ENSG00000188603	CLN3	16	28457983	28511896	28	1.9508	0.02554
ENSG00000182230	FAM153B	5	175467692	175564261	30	1.9506	0.025551
ENSG00000166448	TMEM130	7	98424111	98473394	99	1.9497	0.025607
ENSG00000123364	HOXC13	12	54312535	54345328	79	1.9495	0.025619
ENSG00000162396	PARS2	1	55202571	55235187	122	1.9489	0.025654
ENSG00000261221	ZNF865	19	56096771	56133635	73	1.9489	0.025655
ENSG00000181264	TMEM136	11	120175838	120209391	58	1.9482	0.025694
ENSG00000134717	BTF3L4	1	52501797	52561388	65	1.9482	0.025695
ENSG00000115267	IFIH1	2	163103589	163180213	15	1.9482	0.025698
ENSG00000226979	LTA	6	31519831	31547101	101	1.9479	0.025715
ENSG00000147873	IFNA5	9	21284613	21310312	63	1.9473	0.025751
ENSG00000134716	CYP2J2	1	60338980	60397462	101	1.9471	0.025761
ENSG00000233493	TMEM238	19	55870613	55900966	88	1.9471	0.025763
ENSG00000171953	ATPAF2	17	17860723	17947523	109	1.9467	0.025782
ENSG00000180530	NRIP1	21	16313556	16442321	202	1.9462	0.025815
ENSG00000137976	DNASE2B	1	84844215	84885701	147	1.946	0.02583
ENSG00000068885	IFT80	3	159954774	160122668	183	1.9458	0.025838
ENSG00000181827	RFX7	15	56359478	56540483	411	1.9457	0.025846
ENSG00000164112	TMEM155	4	122660088	122691582	144	1.9433	0.025991
ENSG00000146425	DYNLT1	6	159037506	159070771	78	1.9429	0.026012
ENSG00000172487	OR8J1	11	56107691	56133764	93	1.9427	0.026024
ENSG00000125899	C20orf187	20	10988408	11015014	62	1.9427	0.026029
ENSG00000176887	SOX11	2	5812799	5846516	67	1.9425	0.026041
ENSG00000160472	TMEM190	19	55868204	55894612	77	1.9424	0.026042
ENSG00000109332	UBE2D3	4	103695540	103795053	183	1.9422	0.026058
ENSG00000180758	GPR157	1	9140364	9194229	125	1.9412	0.026115
ENSG00000141985	SH3GL1	19	4340367	4405544	113	1.9407	0.026145
ENSG00000133606	MKRN1	7	140132840	140184369	133	1.9407	0.026147
ENSG00000177275	OR2AJ1	1	248077071	248103057	65	1.9407	0.02615
ENSG00000107669	ATE1	10	123479939	123693316	566	1.9403	0.026169
ENSG00000132463	GRSF1	4	71661499	71710662	52	1.9398	0.026199
ENSG00000101096	NFATC2	20	49983494	50184370	525	1.9394	0.026226
ENSG00000139734	DIAPH3	13	60219717	60743121	1038	1.9393	0.026231
ENSG00000121211	MND1	4	154245801	154341270	200	1.939	0.026251
ENSG00000171595	DNAI2	17	72250386	72316023	196	1.9381	0.026306
ENSG00000107262	BAG1	9	33227818	33269761	78	1.9377	0.026328
ENSG00000171962	LRRC48	17	17856127	17925203	99	1.9349	0.026502
ENSG00000125870	SNRPB2	20	16690606	16727421	110	1.9348	0.026508
ENSG00000186104	CYP2R1	11	14879553	14918798	29	1.9339	0.026562
ENSG00000141698	NT5C3B	17	39961335	39997523	90	1.9336	0.02658
ENSG00000168175	MAPK1IP1L	14	55498349	55541910	60	1.9335	0.026589
ENSG00000175646	PRM1	16	11354693	11380207	92	1.9315	0.026711
ENSG00000188269	OR7A5	19	14883302	14951188	218	1.9312	0.026728
ENSG00000213523	SRA1	5	139896925	139942895	35	1.9305	0.026774
ENSG00000069424	KCNAB2	1	6031526	6166253	346	1.9297	0.02682
ENSG00000168216	LMBRD1	6	70365694	70512003	365	1.9295	0.026834
ENSG00000134121	CHL1	3	218279	456090	759	1.9291	0.026861
ENSG00000050344	NFE2L3	7	26171860	26231745	103	1.9282	0.026913
ENSG00000138792	ENPEP	4	111266889	111491441	518	1.9277	0.026945
ENSG00000180043	FAM71E2	19	55846276	55879628	78	1.9266	0.027017
ENSG00000063978	RNF4	4	2443947	2632047	343	1.9265	0.027021
ENSG00000270394	MTRNR2L13	4	117200016	117226520	52	1.9264	0.02703
ENSG00000158373	HIST1H2BD	6	26138349	26176577	44	1.9263	0.027033
ENSG00000150526	MIA2	14	39679435	39727859	124	1.9261	0.027044
ENSG00000185946	RNPC3	1	104048313	104102861	55	1.9255	0.027084
ENSG00000196475	GK2	4	80307508	80334372	41	1.9248	0.027125
ENSG00000187833	C2orf78	2	73991316	74049274	20	1.9242	0.027163
ENSG00000149571	KIRREL3	11	126273254	126878355	1745	1.923	0.027242
ENSG00000174282	ZBTB4	17	7342685	7392582	112	1.9229	0.027246
ENSG00000109323	MANBA	4	103532660	103687151	213	1.9222	0.027288
ENSG00000037241	RPL26L1	5	172365732	172401774	90	1.9214	0.027339
ENSG00000198589	LRBA	4	151165594	151941879	1136	1.9208	0.02738
ENSG00000179104	TMTC2	12	83060659	83533649	1067	1.9207	0.027384
ENSG00000249853	HS3ST5	6	114356750	114669209	581	1.9201	0.027423
ENSG00000104267	CA2	8	86356081	86398722	43	1.9199	0.027433
ENSG00000112053	SLC26A8	6	35891291	35997645	210	1.9193	0.02747
ENSG00000131910	NR0B2	1	27217980	27245457	38	1.9181	0.027549
ENSG00000204257	HLA-DMA	6	32896390	32941871	212	1.9178	0.027566
ENSG00000150269	OR5M9	11	56209945	56235877	81	1.9178	0.027568
ENSG00000156873	PHKG2	16	30739591	30777490	11	1.9164	0.027655
ENSG00000136478	TEX2	17	62204587	62345661	249	1.9158	0.027697
ENSG00000089775	ZBTB25	14	64895824	64976931	189	1.9142	0.0278
ENSG00000196531	NACA	12	57086212	57130412	56	1.9139	0.027814
ENSG00000187955	COL14A1	8	121052019	121389275	674	1.9138	0.02782
ENSG00000128487	SPECC1	17	19892657	20227339	629	1.9135	0.027841
ENSG00000167612	ANKRD33	12	52261744	52290448	95	1.9129	0.027881
ENSG00000005379	BZRAP1	17	56358592	56411152	133	1.9128	0.027888
ENSG00000212724	KRTAP2-3	17	39195495	39221344	86	1.9124	0.027913
ENSG00000136531	SCN2A	2	166075912	166253818	403	1.9112	0.027988
ENSG00000163515	RETNLB	3	108442271	108481231	94	1.9098	0.028078
ENSG00000188694	KRTAP24-1	21	31633629	31660276	79	1.9088	0.028145
ENSG00000108375	RNF43	17	56409861	56499956	137	1.9086	0.028154
ENSG00000204513	PRAMEF11	1	12864468	12896264	6	1.9077	0.028216
ENSG00000213186	TRIM59	3	160130233	160208561	137	1.9075	0.028228
ENSG00000139132	FGD4	12	32532463	32803984	906	1.9051	0.028381
ENSG00000178078	STAP2	19	4304040	4347783	124	1.9044	0.028429
ENSG00000198561	CTNND1	11	57500715	57592018	78	1.9042	0.028445
ENSG00000090339	ICAM1	19	10361511	10402291	68	1.9015	0.028619
ENSG00000141384	TAF4B	18	23785900	23976649	374	1.9013	0.028634
ENSG00000267596	CCL15	17	34303476	34334084	113	1.9012	0.02864
ENSG00000155761	SPAG17	1	118476484	118732846	339	1.9011	0.028647
ENSG00000197658	SLC22A24	11	62827412	62916693	325	1.9009	0.02866
ENSG00000108773	KAT2A	17	40245126	40278376	59	1.9004	0.028689
ENSG00000111412	C12orf49	12	117133593	117180875	108	1.8989	0.02879
ENSG00000163915	C3orf65	3	185410316	185452575	39	1.8987	0.028804
ENSG00000205883	DEFB135	8	11819830	11847099	103	1.8961	0.028974
ENSG00000164588	HCN1	5	45239349	45701253	369	1.8959	0.028986
ENSG00000165204	OR1K1	9	125542370	125568395	15	1.8956	0.02901
ENSG00000204644	ZFP57	6	29620169	29653887	221	1.8954	0.029019
ENSG00000154188	ANGPT1	8	108241721	108515283	800	1.8948	0.029057
ENSG00000204310	AGPAT1	6	32115989	32150873	77	1.894	0.029113
ENSG00000100330	MTMR3	22	30259144	30431855	345	1.8929	0.029185
ENSG00000204580	DDR1	6	30824198	30872933	153	1.8927	0.029197
ENSG00000204498	NFKBIL1	6	31494647	31531606	189	1.8914	0.029283
ENSG00000163536	SERPINI1	3	167433031	167548356	284	1.8914	0.029284
ENSG00000136935	GOLGA1	9	127620646	127715771	103	1.891	0.029313
ENSG00000133392	MYH11	16	15777029	15955890	505	1.8909	0.029319
ENSG00000168792	ABHD15	17	27867565	27899155	34	1.8896	0.029405
ENSG00000090376	IRAK3	12	66562659	66653402	124	1.8896	0.029407
ENSG00000175643	RMI2	16	11323476	11450619	481	1.8891	0.029438
ENSG00000162702	ZNF281	1	200354068	200384184	46	1.889	0.029444
ENSG00000106123	EPHB6	7	142532792	142573847	107	1.8862	0.029633
ENSG00000072401	UBE2D1	10	60074735	60135513	90	1.8846	0.029742
ENSG00000165389	SPTSSA	14	34881995	34936562	121	1.8833	0.029831
ENSG00000099385	BCL7C	16	30824947	30911281	69	1.8832	0.029834
ENSG00000164611	PTTG1	5	159828829	159860748	64	1.8811	0.02998
ENSG00000136986	DERL1	8	124005404	124059663	147	1.8803	0.030032
ENSG00000162889	MAPKAPK2	1	206838289	206912628	113	1.8795	0.03009
ENSG00000126705	AHDC1	1	27840546	27935942	41	1.8794	0.030094
ENSG00000169313	P2RY12	3	151035168	151107600	195	1.8786	0.030149
ENSG00000147697	GSDMC	8	130740442	130804134	206	1.8772	0.030243
ENSG00000157343	ARMC12	6	35684809	35721856	75	1.8772	0.030247
ENSG00000132694	ARHGEF11	1	156884632	157020162	248	1.8768	0.030273
ENSG00000176087	SLC35A4	5	139924041	139953688	34	1.8752	0.030381
ENSG00000221931	OR6X1	11	123604196	123630253	78	1.8742	0.030455
ENSG00000095564	BTAF1	10	93663526	93795082	213	1.874	0.030463
ENSG00000183072	NKX2-5	5	172639112	172667360	62	1.8739	0.030474
ENSG00000136918	WDR38	9	127595755	127625160	70	1.8733	0.030517
ENSG00000197057	DTHD1	4	36263244	36352378	236	1.8732	0.030521
ENSG00000198563	DDX39B	6	31477996	31515225	225	1.8716	0.030628
ENSG00000148730	EIF4EBP2	10	72144135	72193374	105	1.8714	0.030643
ENSG00000101104	PABPC1L	20	43518703	43592676	126	1.8696	0.03077
ENSG00000138380	CARF	2	203756937	203856786	149	1.8695	0.030773
ENSG00000204403	CASP12	11	104736445	104774397	26	1.8695	0.030778
ENSG00000185009	AP3M1	10	75861524	75915821	93	1.8669	0.030961
ENSG00000113318	MSH3	5	79930467	80177279	660	1.8654	0.031066
ENSG00000180316	PNPLA1	6	36190980	36281372	192	1.865	0.031093
ENSG00000189157	FAM47E	4	77115193	77209933	362	1.8621	0.031295
ENSG00000140876	NUDT7	16	77736411	77781157	247	1.8615	0.031334
ENSG00000213760	ATP6V1G2	6	31492239	31521204	162	1.8613	0.031349
ENSG00000100242	SUN2	22	39110730	39195148	122	1.861	0.031374
ENSG00000066032	CTNNA2	2	79392357	80880905	3865	1.8599	0.031447
ENSG00000118523	CTGF	6	132249316	132277513	53	1.8599	0.03145
ENSG00000179862	CITED4	1	41306729	41333018	94	1.8598	0.031455
ENSG00000196296	ATP2A1	16	28869726	28920830	52	1.8596	0.03147
ENSG00000151233	GXYLT1	12	42455647	42543681	155	1.8586	0.031543
ENSG00000196748	CLPSL2	6	35724371	35752329	93	1.8582	0.031572
ENSG00000258417		8	133016467	133102902	201	1.8579	0.031591
ENSG00000006530	AGK	7	141230989	141360044	158	1.8573	0.031633
ENSG00000196754	S100A2	1	153513584	153545366	53	1.8572	0.031641
ENSG00000267673	FDX1L	19	10396103	10431691	95	1.8569	0.031661
ENSG00000147324	MFHAS1	8	8620864	8756155	550	1.8568	0.031672
ENSG00000196341	OR8D1	11	124159708	124185733	65	1.8564	0.031699
ENSG00000119138	KLF9	9	72979503	73034540	85	1.8559	0.031732
ENSG00000137558	PI15	8	75716772	75772264	101	1.8558	0.031738
ENSG00000204304	PBX2	6	32132512	32162963	72	1.8551	0.031788
ENSG00000100033	PRODH	22	18880294	18929066	49	1.8547	0.031816
ENSG00000177272	KCNA3	1	111194310	111222655	61	1.8533	0.031923
ENSG00000161682	FAM171A2	17	42410583	42446243	49	1.8517	0.032034
ENSG00000164900	GBX1	7	150825676	150876832	92	1.8516	0.032041
ENSG00000197887	OR1S2	11	57950674	57976653	60	1.8492	0.032211
ENSG00000167524		17	26914982	26946218	13	1.8485	0.032262
ENSG00000111644	ACRBP	12	6727241	6761626	40	1.848	0.0323
ENSG00000086848	ALG9	11	111632919	111747305	95	1.8473	0.032348
ENSG00000154310	TNIK	3	170759128	171183197	975	1.8473	0.032349
ENSG00000138642	HERC6	4	89279891	89369263	123	1.8465	0.032408
ENSG00000168685	IL7R	5	35832797	35884705	151	1.8456	0.032473
ENSG00000013306	SLC25A39	17	42376993	42407238	38	1.8454	0.032486
ENSG00000145198	VWA5B2	3	183928217	183965117	76	1.8441	0.032587
ENSG00000179403	VWA1	1	1350241	1383262	56	1.8439	0.032601
ENSG00000138442	WDR12	2	203719505	203884521	270	1.843	0.032662
ENSG00000143797	MBOAT2	2	8972820	9148942	209	1.8426	0.032692
ENSG00000162736	NCSTN	1	160293062	160333742	76	1.8383	0.033009
ENSG00000113645	WWC1	5	167698656	167904308	604	1.8379	0.033036
ENSG00000105088	OLFM2	19	9944394	10052228	218	1.8375	0.033069
ENSG00000220201	ZGLP1	19	10395479	10425556	81	1.8369	0.033113
ENSG00000175575	PAAF1	11	73567744	73643790	191	1.8364	0.033147
ENSG00000129535	NRL	14	24529316	24589223	67	1.836	0.033179
ENSG00000140798	ABCC12	16	48096884	48194929	51	1.8356	0.033208
ENSG00000177462	OR2T8	1	248064320	248090258	115	1.8356	0.033212
ENSG00000113905	HRG	3	186358005	186401029	104	1.8313	0.033527
ENSG00000006652	IFRD1	7	112043023	112126072	231	1.8302	0.033612
ENSG00000107447	DNTT	10	98044085	98103321	150	1.8297	0.03365
ENSG00000132383	RPA1	17	1712996	1808376	261	1.8297	0.03365
ENSG00000196367	TRRAP	7	98455556	98615866	239	1.829	0.033698
ENSG00000258405	ZNF578	19	52936829	53020407	225	1.8277	0.033796
ENSG00000258529		11	111637010	111755149	99	1.8268	0.033862
ENSG00000100889	PCK2	14	24543262	24584807	41	1.8256	0.033957
ENSG00000122304	PRM2	16	11349496	11375337	88	1.8254	0.033974
ENSG00000157837	SPPL3	12	121180313	121347174	467	1.8246	0.034028
ENSG00000140009	ESR2	14	64530950	64809830	579	1.8246	0.034032
ENSG00000154319	FAM167A	8	11258972	11337224	337	1.8245	0.034035
ENSG00000197448	GSTK1	7	142921186	142972947	26	1.824	0.034074
ENSG00000213780	GTF2H4	6	30855961	30886883	113	1.824	0.034078
ENSG00000165511	C10orf25	10	45473146	45501336	64	1.8239	0.034081
ENSG00000166261	ZNF202	11	123574885	123617383	105	1.8233	0.034126
ENSG00000198642	KLHL9	9	21309670	21340379	58	1.8233	0.034127
ENSG00000171560	FGA	4	155484278	155516918	50	1.8233	0.03413
ENSG00000163945	UVSSA	4	1321054	1386837	191	1.8216	0.034259
ENSG00000164483	SAMD3	6	130445460	130691570	980	1.8209	0.034312
ENSG00000114520	SNX4	3	125145495	125244041	186	1.8209	0.034313
ENSG00000163596	ICA1L	2	203620690	203741708	205	1.8207	0.034324
ENSG00000070526	ST6GALNAC1	17	74600843	74644920	146	1.8203	0.034354
ENSG00000172264	MACROD2	20	13956015	16038842	5289	1.8188	0.034472
ENSG00000148215	OR5C1	9	125531150	125557237	3	1.8181	0.034521
ENSG00000169087	HSPBAP1	3	122438846	122517671	207	1.8181	0.034522
ENSG00000161594	KLHL10	17	39971937	40009636	98	1.8175	0.034569
ENSG00000175029	CTBP2	10	126656421	126854739	658	1.8174	0.034576
ENSG00000188991	SLC15A5	12	16321419	16435619	398	1.8169	0.034618
ENSG00000204536	CCHCR1	6	31090216	31131015	391	1.816	0.034683
ENSG00000114861	FOXP1	3	70983844	71638140	1098	1.816	0.034688
ENSG00000149300	C11orf52	11	111768756	111802596	35	1.8156	0.034714
ENSG00000139985	ADAM21	14	70898874	70931622	118	1.8154	0.034729
ENSG00000054611	TBC1D22A	22	47138518	47576336	1383	1.8129	0.034922
ENSG00000169180	XPO6	16	28089300	28228241	110	1.811	0.035069
ENSG00000129521	EGLN3	14	34373437	34936980	1687	1.8108	0.035085
ENSG00000100714	MTHFD1	14	64834749	64931722	238	1.8103	0.035122
ENSG00000132716	DCAF8	1	160165505	160259920	85	1.8098	0.03516
ENSG00000176204	LRRTM4	2	76954845	77825445	2367	1.8094	0.035198
ENSG00000186432	KPNA4	3	160192783	160288376	140	1.808	0.035304
ENSG00000157680	DGKI	7	137045783	137536838	661	1.8076	0.035332
ENSG00000258465		1	160167254	160259920	83	1.8075	0.035341
ENSG00000172789	HOXC5	12	54406637	54434142	41	1.8071	0.035373
ENSG00000129084	PSMA1	11	14495329	14670181	187	1.8063	0.035435
ENSG00000181689	OR8K3	11	56065783	56091721	95	1.8055	0.035495
ENSG00000063180	CA11	19	49121199	49154569	42	1.8055	0.035499
ENSG00000177606	JUN	1	59226465	59254785	59	1.8055	0.035501
ENSG00000204531	POU5F1	6	31112119	31153508	368	1.8045	0.035575
ENSG00000003400	CASP10	2	202027604	202099129	108	1.8044	0.035588
ENSG00000158019	BRE	2	28092808	28566768	831	1.8042	0.035599
ENSG00000183475	ASB7	15	101122739	101196910	216	1.8035	0.035655
ENSG00000099875	MKNK2	19	2017470	2056243	89	1.8031	0.035689
ENSG00000134463	ECHDC3	10	11764365	11811069	121	1.8024	0.035739
ENSG00000186479	RGS7BP	5	63782084	63913139	241	1.802	0.035771
ENSG00000243056	EIF4EBP3	5	139907251	139934163	24	1.8017	0.035799
ENSG00000148948	LRRC4C	11	40115753	41486323	3175	1.8007	0.035876
ENSG00000198598	MMP17	12	132292938	132341328	142	1.8003	0.035907
ENSG00000164323	KIAA1430	4	186060819	186135658	162	1.8001	0.035919
ENSG00000168961	LGALS9	17	25936824	25981586	80	1.8001	0.035919
ENSG00000165512	ZNF22	10	45475923	45505774	67	1.7996	0.035959
ENSG00000185290	NUPR1L	7	56162374	56189093	72	1.7995	0.035968
ENSG00000221886	C5orf54	5	159800155	159832104	60	1.7977	0.036108
ENSG00000074657	ZNF532	18	56509832	56658712	323	1.7977	0.036114
ENSG00000204104	TRAF3IP1	2	239209082	239314541	250	1.7976	0.03612
ENSG00000132297	HHLA1	8	133053733	133128406	261	1.7971	0.036156
ENSG00000104783	KCNN4	19	44250685	44290409	111	1.797	0.03617
ENSG00000173267	SNCG	10	88698375	88728017	82	1.7969	0.036176
ENSG00000175792	RUVBL1	3	127763621	127877757	208	1.796	0.03625
ENSG00000105398	SULT2A1	19	48353723	48394654	145	1.7959	0.036252
ENSG00000163933	RFT1	3	53102499	53169478	145	1.7952	0.036313
ENSG00000133318	RTN3	11	63428918	63532363	75	1.7926	0.036518
ENSG00000179399	GPC5	13	92030929	93524490	3455	1.7924	0.036537
ENSG00000141756	FKBP10	17	39948932	39984465	79	1.7923	0.036544
ENSG00000196900	C5orf48	5	125947414	125976979	65	1.7922	0.036552
ENSG00000102837	OLFM4	13	53582894	53631192	125	1.7922	0.036554
ENSG00000008382	MPND	19	4323524	4365083	112	1.7917	0.036593
ENSG00000187889	C1orf168	1	57164477	57290369	360	1.7907	0.036668
ENSG00000128944	KNSTRN	15	40654922	40691447	82	1.7899	0.036737
ENSG00000143353	LYPLAL1	1	219327186	219391207	90	1.7896	0.036758
ENSG00000178257	PRM3	16	11347144	11372452	78	1.7896	0.036762
ENSG00000122778	KIAA1549	7	138496126	138671064	460	1.7883	0.036862
ENSG00000159197	KCNE2	21	35716323	35748688	89	1.7883	0.036864
ENSG00000111665	CDCA3	12	6933957	6966230	47	1.7881	0.036882
ENSG00000187778	MCRS1	12	49930327	49966936	51	1.7879	0.036893
ENSG00000166333	ILK	11	6604961	6637102	68	1.7878	0.036905
ENSG00000205268	PDE7A	8	66609745	66759557	308	1.7873	0.036946
ENSG00000197182		22	46429749	46514808	165	1.7873	0.036947
ENSG00000167889	MGAT5B	17	74844538	74951475	497	1.787	0.036971
ENSG00000197467	COL13A1	10	71541644	71729031	773	1.7866	0.037002
ENSG00000165406	MARCH8	10	45930035	46095354	474	1.7842	0.037192
ENSG00000144671	SLC22A14	3	38303785	38365066	204	1.7837	0.037233
ENSG00000167588	GPD1	12	50477602	50510102	26	1.7836	0.037244
ENSG00000170477	KRT4	12	53180333	53213335	119	1.7832	0.03728
ENSG00000084073	ZMPSTE24	1	40703779	40764856	57	1.7826	0.037323
ENSG00000104140	RHOV	15	41144412	41171487	40	1.7814	0.037421
ENSG00000232653	GOLGA8N	15	32865657	32901179	6	1.7801	0.037527
ENSG00000174937	OR5M3	11	56216964	56243014	80	1.7798	0.037557
ENSG00000151136	BTBD11	12	107692190	108058419	867	1.779	0.037622
ENSG00000176194	CIDEA	18	12234318	12282594	141	1.7784	0.037673
ENSG00000173269	MMRN2	10	88675297	88734238	141	1.7761	0.037859
ENSG00000109107	ALDOC	17	26880133	26909282	18	1.7757	0.037888
ENSG00000189127	ANKRD34B	5	79832574	79871307	85	1.7739	0.038037
ENSG00000198056	PRIM1	12	57105380	57151157	51	1.7738	0.038049
ENSG00000079277	MKNK1	1	47003090	47087515	146	1.7735	0.03807
ENSG00000118094	TREH	11	118508026	118555399	79	1.7733	0.038086
ENSG00000197757	HOXC6	12	54364408	54429607	79	1.7729	0.03812
ENSG00000176208	ATAD5	17	29138988	29227887	164	1.7729	0.038122
ENSG00000172794	RAB37	17	72646717	72748474	125	1.7726	0.038145
ENSG00000180008	SOCS4	14	55473948	55521206	70	1.7718	0.038211
ENSG00000117691	NENF	1	212586229	212624714	94	1.7712	0.038263
ENSG00000122386	ZNF205	16	3142561	3175518	53	1.7711	0.038272
ENSG00000106089	STX1A	7	73093536	73139002	101	1.7711	0.038275
ENSG00000182083	OR6B2	2	240948841	240974906	71	1.7709	0.038285
ENSG00000198569	SLC34A3	9	140105209	140136006	15	1.7709	0.038291
ENSG00000101384	JAG1	20	10598332	10659694	149	1.77	0.038365
ENSG00000172650	AGAP5	10	75414033	75462639	21	1.7697	0.038392
ENSG00000070081	NUCB2	11	17209700	17376521	292	1.7695	0.038407
ENSG00000107099	DOCK8	9	194854	470259	1218	1.7694	0.038411
ENSG00000184730	APOBR	16	28485970	28515291	36	1.7691	0.038438
ENSG00000177202	SPACA4	19	49090000	49115970	80	1.7665	0.038658
ENSG00000135002	RFK	9	78980433	79014433	115	1.7664	0.038668
ENSG00000090266	NDUFB2	7	140370577	140427590	72	1.7654	0.038748
ENSG00000128191	DGCR8	22	20047755	20104400	174	1.765	0.038782
ENSG00000111653	ING4	12	6739446	6777314	42	1.7647	0.038808
ENSG00000136573	BLK	8	11331510	11427113	319	1.7645	0.038825
ENSG00000213654	GPSM3	6	32138543	32168300	72	1.7643	0.038844
ENSG00000166348	USP54	10	75237296	75390711	169	1.7634	0.038913
ENSG00000109929	SC5D	11	121143162	121184403	77	1.7621	0.039022
ENSG00000260903	XKR7	20	30535805	30596190	89	1.7605	0.039161
ENSG00000168395	ING5	2	242621450	242673893	141	1.7602	0.03919
ENSG00000167670	CHAF1A	19	4382659	4450015	113	1.7593	0.03926
ENSG00000197272	IL27	16	28490683	28528372	49	1.7593	0.039266
ENSG00000142233	NTN5	19	49144664	49181338	62	1.7589	0.039293
ENSG00000204918	PRR20B	13	57701622	57729643	26	1.7588	0.039308
ENSG00000134759	ELP2	18	33689407	33762909	173	1.7573	0.039436
ENSG00000143494	VASH2	1	213103862	213170379	135	1.7572	0.03944
ENSG00000103199	ZNF500	16	4778240	4822625	150	1.757	0.039463
ENSG00000174776	WDR49	3	167176472	167376771	248	1.7561	0.039539
ENSG00000169194	IL13	5	131971955	132001802	35	1.756	0.039541
ENSG00000061936	SFSWAP	12	132175626	132289282	248	1.7551	0.039617
ENSG00000133111	RFXAP	13	37373361	37408241	56	1.755	0.03963
ENSG00000107014	RLN2	9	5279868	5309969	56	1.7547	0.039657
ENSG00000177932	ZNF354C	5	178467416	178515538	93	1.7546	0.03966
ENSG00000167910	CYP7A1	8	59382737	59417795	82	1.7546	0.039665
ENSG00000204511	MCCD1	6	31476494	31503009	172	1.7545	0.039672
ENSG00000136888	ATP6V1G1	9	117330026	117365653	114	1.754	0.039715
ENSG00000170677	SOCS6	18	67936137	68002436	198	1.7521	0.039878
ENSG00000108262	GIT1	17	27880487	27926072	53	1.752	0.039884
ENSG00000108591	DRG2	17	17971200	18016285	85	1.752	0.03989
ENSG00000180537	RNF182	6	13904677	13985533	137	1.7518	0.0399
ENSG00000230510	PPP5D1	19	46964053	47109457	451	1.7516	0.039924
ENSG00000139540	SLC39A5	12	56603833	56636630	24	1.7512	0.039959
ENSG00000196735	HLA-DQA1	6	32575956	32619839	458	1.7495	0.040099
ENSG00000047579	DTNBP1	6	15503032	15668289	341	1.7494	0.040107
ENSG00000196661	OR8B3	11	124246278	124272264	66	1.7484	0.040193
ENSG00000100307	CBX7	22	39496172	39553679	179	1.7481	0.040227
ENSG00000184344	GDF3	12	7822378	7853372	125	1.7473	0.040291
ENSG00000213516	RBMXL1	1	89425139	89463643	57	1.7472	0.040304
ENSG00000141179	PCTP	17	53808340	53925191	269	1.7465	0.040366
ENSG00000178878	APOLD1	12	12858851	12987909	309	1.7462	0.040387
ENSG00000167693	NXN	17	682553	888010	754	1.7448	0.040511
ENSG00000038532	CLEC16A	16	11018345	11281046	646	1.7447	0.040515
ENSG00000115053	NCL	2	232298242	232353352	145	1.7443	0.040555
ENSG00000130377	ACSBG2	19	6115258	6198112	249	1.744	0.04058
ENSG00000149636	DSN1	20	35360194	35407221	25	1.7433	0.040642
ENSG00000139579	NABP2	12	56595799	56628638	22	1.7429	0.040676
ENSG00000161955	TNFSF13	17	7441609	7469925	77	1.7428	0.040682
ENSG00000167671	UBXN6	19	4424996	4462819	74	1.7423	0.040724
ENSG00000140367	UBE2Q2	15	76115622	76198419	107	1.7423	0.040727
ENSG00000009413	REV3L	6	111600234	111809918	388	1.7416	0.040788
ENSG00000130348	QRSL1	6	107057453	107121292	179	1.7409	0.040854
ENSG00000091137	SLC26A4	7	107281080	107363254	112	1.7407	0.040865
ENSG00000129083	COPB1	11	14444986	14526573	128	1.7407	0.040872
ENSG00000141076	CIRH1A	16	69145194	69270033	183	1.7404	0.040893
ENSG00000178401	DNAJC22	12	49720700	49756309	41	1.7401	0.040922
ENSG00000015171	ZMYND11	10	160405	305577	135	1.7397	0.040955
ENSG00000134333	LDHA	11	18395935	18434972	117	1.7392	0.040996
ENSG00000180730	SHISA2	13	26598735	26630169	142	1.7387	0.04104
ENSG00000180787	ZFP3	17	4961543	5004669	110	1.7385	0.041062
ENSG00000167754	KLK5	19	51426559	51461349	154	1.7381	0.041099
ENSG00000119328	FAM206A	9	111676461	111718024	116	1.7372	0.041176
ENSG00000075975	MKRN2	3	12578513	12630212	96	1.7367	0.041216
ENSG00000186513	OR9Q2	11	57937906	57963990	53	1.7367	0.041223
ENSG00000181518	OR8D4	11	123757109	123783183	87	1.7366	0.041228
ENSG00000232263	KRTAP25-1	21	31641463	31666832	64	1.7361	0.041272
ENSG00000176302	FOXR1	11	118822417	118857001	77	1.7359	0.041287
ENSG00000167613	LAIR1	19	54845362	54887165	107	1.7353	0.04134
ENSG00000185359	HGS	17	79630356	79675168	188	1.7345	0.041415
ENSG00000124615	MOCS1	6	39847354	39907290	162	1.7344	0.041427
ENSG00000189159	HN1	17	73111343	73169376	85	1.7341	0.041453
ENSG00000082126	MPP4	2	202489593	202568417	156	1.7332	0.04153
ENSG00000164434	FABP7	6	123080620	123110219	75	1.7329	0.041553
ENSG00000100796	SMEK1	14	91903955	91981898	162	1.7327	0.041576
ENSG00000176909	MAMSTR	19	49195999	49227978	81	1.7327	0.041577
ENSG00000180210	F2	11	46720730	46766056	81	1.7319	0.041646
ENSG00000166295	ANAPC16	10	73955787	74000618	63	1.7319	0.04165
ENSG00000154027	AK5	1	77727736	78030651	939	1.7313	0.041697
ENSG00000186094	AGBL4	1	48978527	50494585	1776	1.731	0.041723
ENSG00000182809	CRIP2	14	105919299	105951499	5	1.7309	0.041732
ENSG00000065320	NTN1	17	8904859	9152317	784	1.7307	0.041755
ENSG00000060642	PIGV	1	27093963	27129889	26	1.7303	0.041786
ENSG00000106927	AMBP	9	116802407	116845752	117	1.7284	0.041963
ENSG00000087302	C14orf166	14	52436193	52476420	73	1.7275	0.042038
ENSG00000198715	C1orf85	1	156239880	156270463	58	1.7273	0.042055
ENSG00000172939	OXSR1	3	38186580	38301979	113	1.7269	0.042094
ENSG00000172199	OR8U1	11	56123100	56149029	95	1.7266	0.042116
ENSG00000166046	TCP11L2	12	106675707	106745793	148	1.7266	0.042122
ENSG00000241644	INMT	7	30717601	30802218	199	1.7261	0.042162
ENSG00000138483	CCDC54	3	107076188	107102481	61	1.7255	0.042222
ENSG00000176022	B3GALT6	1	1147629	1175421	99	1.7254	0.042226
ENSG00000040731	CDH10	5	24467209	24650087	480	1.7253	0.042239
ENSG00000141497	ZMYND15	17	4623319	4654411	98	1.7252	0.042242
ENSG00000188883	KLRG2	7	139117436	139173458	167	1.7252	0.042248
ENSG00000164035	EMCN	4	101296498	101806283	1527	1.7251	0.042259
ENSG00000086065	CHMP5	9	33244940	33286977	38	1.7245	0.042309
ENSG00000241404	EGFL8	6	32112360	32141058	63	1.7222	0.042518
ENSG00000064886	CHI3L2	1	111723393	111791062	181	1.7221	0.04253
ENSG00000090382	LYZ	12	69722121	69753014	87	1.7218	0.042551
ENSG00000260456	C16orf95	16	87097168	87356022	1010	1.721	0.042627
ENSG00000118707	TGIF2	20	35181891	35227353	20	1.7205	0.042675
ENSG00000197309	OR10D3	11	124035923	124061952	83	1.7204	0.04268
ENSG00000105538	RASIP1	19	49203844	49248978	123	1.7192	0.042791
ENSG00000142583	SLC2A5	1	9075166	9153537	213	1.7188	0.042828
ENSG00000005955	GGNBP2	17	34880737	34951278	109	1.7183	0.042873
ENSG00000257727	CNPY2	12	56683626	56715120	32	1.7176	0.042939
ENSG00000204406	MBD5	2	148758580	149280805	852	1.7174	0.042956
ENSG00000198353	HOXC4	12	54390715	54454813	75	1.7171	0.042977
ENSG00000163295	ALPI	2	233300833	233329742	115	1.7165	0.043032
ENSG00000179041	RRS1	8	67321263	67347966	55	1.7164	0.043048
ENSG00000091536	MYO15A	17	17992020	18088116	163	1.7162	0.043059
ENSG00000152270	PDE3B	11	14645269	14897350	243	1.7158	0.0431
ENSG00000106554	CHCHD3	7	132449629	132771848	455	1.7152	0.043152
ENSG00000158473	CD1D	1	158129737	158159686	61	1.7149	0.043183
ENSG00000163472	TMEM79	1	156232726	156267976	64	1.7145	0.043218
ENSG00000135502	SLC26A10	12	57993310	58024934	34	1.7143	0.043237
ENSG00000150764	DIXDC1	11	111777868	111898308	66	1.714	0.043265
ENSG00000144285	SCN1A	2	166825670	166989523	381	1.714	0.043266
ENSG00000213215	OR2F1	7	143637027	143663108	92	1.7137	0.043288
ENSG00000175895	PLEKHF2	8	96126032	96173912	118	1.7135	0.043315
ENSG00000130182	ZSCAN10	16	3118891	3154318	82	1.7133	0.043333
ENSG00000107537	PHYH	10	13299796	13349412	202	1.7132	0.043335
ENSG00000145743	FBXL17	5	107174736	107722799	1123	1.7124	0.043415
ENSG00000163468	CCT3	1	156258759	156342664	138	1.7123	0.043418
ENSG00000160218	TRAPPC10	21	45412200	45531433	195	1.7118	0.043469
ENSG00000100196	KDELR3	22	38844067	38884452	59	1.711	0.043542
ENSG00000093217	XYLB	3	38368251	38467839	254	1.7109	0.043553
ENSG00000227507	LTB	6	31528302	31555299	82	1.7108	0.043563
ENSG00000112137	PHACTR1	6	12697893	13293645	1221	1.7107	0.043564
ENSG00000163888	CAMK2N2	3	183957001	183984251	47	1.7105	0.043585
ENSG00000105523	FAM83E	19	49084067	49123111	129	1.7102	0.043612
ENSG00000068383	INPP5A	10	134331324	134601979	519	1.7096	0.043668
ENSG00000117643	MAN1C1	1	25923959	26117698	210	1.7094	0.04369
ENSG00000172171	TEFM	17	29204354	29238838	66	1.7094	0.04369
ENSG00000164334	FAM170A	5	118945254	118976517	136	1.7088	0.043745
ENSG00000070269	TMEM260	14	56935072	57122324	561	1.7087	0.043749
ENSG00000162415	ZSWIM5	1	45462071	45776881	470	1.7081	0.043812
ENSG00000197745	SCGB1D4	11	62043754	62071536	67	1.7077	0.043845
ENSG00000155666	KDM8	16	27194807	27238089	69	1.7076	0.043852
ENSG00000101079	NDRG3	20	35260169	35379481	80	1.7074	0.043878
ENSG00000108272	DHRS11	17	34928228	34962235	48	1.707	0.043911
ENSG00000062038	CDH3	16	68650092	68761519	235	1.7069	0.043921
ENSG00000101542	CDH20	18	58980815	59228006	487	1.7068	0.043928
ENSG00000211448	DIO2	14	80643873	80859100	302	1.7066	0.043951
ENSG00000134917	ADAMTS8	11	130254820	130303888	114	1.7063	0.043981
ENSG00000151247	EIF4E	4	99772835	99856788	212	1.7051	0.044083
ENSG00000188015	S100A3	1	153499805	153526848	59	1.7041	0.044184
ENSG00000137804	NUSAP1	15	41604892	41678248	98	1.7034	0.044244
ENSG00000165626	BEND7	10	13460484	13575974	293	1.7031	0.044274
ENSG00000150722	PPP1R1C	2	182798968	183001125	368	1.7016	0.044417
ENSG00000138463	DIRC2	3	122493642	122604986	224	1.7014	0.044438
ENSG00000214087	ARL16	17	79628204	79655954	143	1.701	0.044468
ENSG00000167323	STIM1	11	3855757	4119439	551	1.7009	0.04448
ENSG00000166598	HSP90B1	12	104303885	104352423	182	1.7009	0.044483
ENSG00000163467	TSACC	1	156287105	156321786	56	1.7007	0.044502
ENSG00000160471	COX6B2	19	55840674	55871182	68	1.7005	0.044516
ENSG00000205269	TMEM170B	6	11517938	11588757	199	1.7005	0.044523
ENSG00000101773	RBBP8	18	20358224	20611451	402	1.7003	0.044541
ENSG00000213463	SYNJ2BP	14	70818148	70888778	226	1.6997	0.044591
ENSG00000179841	AKAP5	14	64912217	64946221	45	1.6987	0.044686
ENSG00000232810	TNF	6	31523344	31551113	86	1.6984	0.044721
ENSG00000083844	ZNF264	19	57682868	57729724	107	1.6973	0.044818
ENSG00000256870	SLC5A8	12	101529271	101609185	167	1.6973	0.044818
ENSG00000166337	TAF10	11	6607526	6638898	69	1.6973	0.044821
ENSG00000117971	CHRNB4	15	78896461	79025096	246	1.6964	0.044901
ENSG00000001630	CYP51A1	7	91721465	91777266	87	1.6959	0.044955
ENSG00000032389	TSSC1	2	3172696	3386653	654	1.6956	0.044978
ENSG00000228083	IFNA14	9	21219201	21244978	99	1.6953	0.045006
ENSG00000090905	TNRC6A	16	24721016	24843953	184	1.695	0.045034
ENSG00000185298	CCDC137	17	79613394	79645934	170	1.6948	0.045054
ENSG00000077238	IL4R	16	27304989	27381099	181	1.6947	0.045071
ENSG00000030582	GRN	17	42402614	42435470	45	1.6946	0.045076
ENSG00000123415	SMUG1	12	54538529	54587778	74	1.6941	0.045124
ENSG00000104142	VPS18	15	41166628	41201173	52	1.6933	0.045202
ENSG00000166265	CYYR1	21	27818528	27950603	321	1.6921	0.045314
ENSG00000090273	NUDC	1	27206729	27278353	83	1.6919	0.045333
ENSG00000205710	C17orf107	17	4782713	4811227	72	1.69	0.045517
ENSG00000187866	FAM122A	9	71374964	71403609	55	1.6893	0.045578
ENSG00000173406	DAB1	1	57440451	59017406	4021	1.6891	0.045599
ENSG00000182752	PAPPA	9	118896083	119169601	334	1.6882	0.045686
ENSG00000010322	NISCH	3	52469134	52532087	85	1.6881	0.045693
ENSG00000103061	SLC7A6OS	16	68298406	68349849	74	1.688	0.045704
ENSG00000171617	ENC1	5	73903234	73942249	46	1.687	0.045803
ENSG00000234829	IFNA17	9	21207242	21233221	133	1.6866	0.045838
ENSG00000169740	ZNF32	10	44119307	44149304	71	1.6863	0.045865
ENSG00000197111	PCBP2	12	53815525	53879946	59	1.6861	0.045887
ENSG00000119203	CPSF3	2	9543697	9618230	122	1.6857	0.04593
ENSG00000168135	KCNJ4	22	38802332	38856205	115	1.6855	0.045947
ENSG00000128928	IVD	15	40677686	40733146	126	1.6852	0.045978
ENSG00000152611	CAPSL	5	35884397	35943881	168	1.6847	0.046021
ENSG00000204392	LSM2	6	31745173	31779761	70	1.6841	0.046083
ENSG00000107864	CPEB3	10	93786449	94055844	297	1.6832	0.04617
ENSG00000187210	GCNT1	9	79014752	79127332	402	1.683	0.046184
ENSG00000148795	CYP17A1	10	104570288	104602290	68	1.6829	0.046199
ENSG00000166278	C2	6	31845562	31918449	162	1.6813	0.046352
ENSG00000100884	CPNE6	14	24520046	24552309	55	1.6809	0.046389
ENSG00000109846	CRYAB	11	111759289	111799446	46	1.6809	0.046389
ENSG00000132554	RGS22	8	100953164	101148496	273	1.6801	0.046465
ENSG00000113525	IL5	5	131857136	131897530	43	1.6801	0.046474
ENSG00000167601	AXL	19	41705108	41772671	120	1.6795	0.046527
ENSG00000108556	CHRNE	17	4781069	4811369	77	1.679	0.046573
ENSG00000189030	VHLL	1	156248415	156274428	44	1.6789	0.046582
ENSG00000142252	GEMIN7	19	45562453	45599782	87	1.6784	0.046633
ENSG00000151414	NEK7	1	198106093	198296550	445	1.6781	0.046665
ENSG00000135473	PAN2	12	56690007	56732837	45	1.6777	0.046699
ENSG00000175662	TOM1L2	17	17726828	17880736	190	1.6777	0.046704
ENSG00000167196	FBXO22	15	76176200	76232609	69	1.677	0.046767
ENSG00000179855	GIPC3	19	3565551	3598539	60	1.6768	0.046787
ENSG00000171169	NAIF1	9	130803512	130835485	24	1.6762	0.046853
ENSG00000185722	ANKFY1	17	4047201	4172274	189	1.676	0.046873
ENSG00000212864	RNF208	9	140094707	140121033	11	1.6759	0.046878
ENSG00000087903	RFX2	19	5973175	6204583	429	1.6758	0.046885
ENSG00000080511	RDH8	19	10103925	10137955	162	1.6754	0.046928
ENSG00000184924	PTRHD1	2	24992603	25021251	77	1.6745	0.047021
ENSG00000205609	EIF3CL	16	28370900	28420200	2	1.6743	0.047032
ENSG00000172348	RCAN2	6	46168475	46464709	403	1.6743	0.047035
ENSG00000174151	CYB561D1	1	110016674	110050554	45	1.6743	0.047037
ENSG00000141646	SMAD4	18	48474410	48616415	115	1.6743	0.04704
ENSG00000137713	PPP2R1B	11	111577632	111642151	41	1.6737	0.047091
ENSG00000162512	SDC3	1	31322314	31386608	138	1.6736	0.047103
ENSG00000170893	TRH	3	129673148	129701781	107	1.6736	0.047103
ENSG00000104213	PDGFRL	8	17413942	17506580	562	1.673	0.047163
ENSG00000256655	TMEM75	8	128939126	128965591	58	1.6729	0.047177
ENSG00000162650	ATXN7L2	1	110006101	110040426	63	1.6721	0.047249
ENSG00000204386	NEU1	6	31805436	31835683	71	1.6718	0.04728
ENSG00000177511	ST8SIA3	18	54998044	55043962	68	1.6718	0.047281
ENSG00000178177	LCORL	4	17822822	18028499	424	1.6713	0.047327
ENSG00000079335	CDC14A	1	100790584	100990833	215	1.6713	0.047334
ENSG00000078403	MLLT10	10	21803094	22037559	135	1.6712	0.047338
ENSG00000005884	ITGA3	17	48113332	48172845	147	1.6706	0.0474
ENSG00000136643	RPS6KC1	1	213204589	213453116	233	1.6706	0.047403
ENSG00000135077	HAVCR2	5	156492843	156574880	191	1.6705	0.047408
ENSG00000160049	DFFA	1	10496579	10537583	51	1.6698	0.047483
ENSG00000009950	MLXIPL	7	72987524	73043873	122	1.6696	0.047502
ENSG00000156599	ZDHHC5	11	57415219	57473659	71	1.6686	0.047599
ENSG00000198963	RORB	9	77092281	77313093	369	1.6684	0.047621
ENSG00000213380	COG8	16	69334043	69378570	87	1.6682	0.047641
ENSG00000240720	LRRD1	7	91721473	91813845	121	1.6677	0.047692
ENSG00000138675	FGF5	4	81167753	81262834	182	1.6655	0.047907
ENSG00000104147	OIP5	15	41581466	41629819	74	1.6652	0.047934
ENSG00000107643	MAPK8	10	49494698	49652403	286	1.6652	0.047937
ENSG00000152056	AP1S3	2	224596403	224707744	370	1.6649	0.047962
ENSG00000133048	CHI3L1	1	203128059	203160877	97	1.6649	0.047967
ENSG00000253117	OC90	8	133016467	133076627	166	1.6642	0.048037
ENSG00000256206		11	14495329	14546890	66	1.664	0.048061
ENSG00000079337	RAPGEF3	12	48108455	48169823	196	1.6631	0.048148
ENSG00000113916	BCL6	3	187419165	187468515	129	1.6621	0.048242
ENSG00000203867	RBM20	10	112384155	112604227	641	1.6621	0.048248
ENSG00000013364	MVP	16	29811715	29864355	40	1.662	0.048253
ENSG00000143198	MGST3	1	165580098	165636033	230	1.6619	0.048267
ENSG00000246705	H2AFJ	12	14907270	14935936	93	1.6613	0.048331
ENSG00000178966	RMI1	9	86575626	86623985	58	1.6611	0.048347
ENSG00000184060	ADAP2	17	29213362	29291340	81	1.661	0.048355
ENSG00000165480	SKA3	13	21707734	21755741	111	1.6604	0.048421
ENSG00000109736	MFSD10	4	2912288	2941586	52	1.6593	0.048527
ENSG00000162757	C1orf74	1	209935661	209962904	54	1.6591	0.048547
ENSG00000108511	HOXB6	17	46651639	46687354	76	1.6576	0.048701
ENSG00000184163	FAM132A	1	1157826	1187102	91	1.6575	0.048709
ENSG00000120910	PPP3CC	8	22278332	22403652	203	1.6568	0.048776
ENSG00000112208	BAG2	6	57017124	57059631	39	1.6546	0.049008
ENSG00000162618	ELTD1	1	79335449	79477403	604	1.6545	0.049009
ENSG00000225485	ARHGAP23	17	36564662	36673628	301	1.6545	0.049016
ENSG00000188612	SUMO2	17	73143408	73184078	51	1.6543	0.049033
ENSG00000124449	IRGC	19	44200162	44229173	112	1.6542	0.049044
ENSG00000076043	REXO2	11	114290108	114326001	108	1.6541	0.049054
ENSG00000108771	DHX58	17	40233422	40269751	61	1.654	0.049059
ENSG00000073067	CYP2W1	7	1002835	1034276	100	1.6535	0.049118
ENSG00000205884	DEFB136	8	11811446	11837108	105	1.6533	0.049139
ENSG00000120235	IFNA6	9	21329834	21356377	56	1.6531	0.04916
ENSG00000137261	KIAA0319	6	24524332	24651383	409	1.6523	0.04924
ENSG00000185928	PAGR1	16	29807285	29846948	27	1.6518	0.049293
ENSG00000115947	ORC4	2	148667968	148784147	135	1.6512	0.049346
ENSG00000176160	HSF5	17	56477528	56570745	94	1.6511	0.049364
ENSG00000149305	HTR3B	11	113755399	113822287	156	1.6505	0.049423
ENSG00000151651	ADAM8	10	135055907	135095372	111	1.6502	0.049447
ENSG00000088882	CPXM1	20	2754715	2786283	98	1.6499	0.049483
ENSG00000126821	SGPP1	14	64130932	64199757	82	1.6496	0.049512
ENSG00000198060	MARCH5	10	94030920	94118721	95	1.6493	0.049542
ENSG00000144231	POLR2D	2	128583840	128620731	110	1.6493	0.049543
ENSG00000254535	PABPC4L	4	135097488	135127903	57	1.6492	0.049552
ENSG00000182636	NDN	15	23910565	23937450	71	1.6486	0.04962
ENSG00000181924	COA4	11	73563712	73593033	101	1.6484	0.049632
ENSG00000221836	OR2A5	7	143727461	143753473	105	1.648	0.049679
ENSG00000138303	ASCC1	10	73836278	73981892	202	1.6475	0.049724
ENSG00000259009	TPRX2P	19	48317701	48369769	262	1.6471	0.049765
ENSG00000197837	HIST4H4	12	14900933	14929065	94	1.6469	0.049791
ENSG00000196154	S100A4	1	153496089	153527612	65	1.6463	0.049847
ENSG00000011332	DPF1	19	38681646	38725354	95	1.6457	0.049915
ENSG00000146242	TPBG	6	83052923	83085545	56	1.6453	0.049957
ENSG00000133055	MYBPH	1	203116939	203149941	96	1.6452	0.049964
ENSG00000204919	PRR20A	13	57695052	57723073	41	1.645	0.049989
ENSG00000135454	B4GALNT1	12	57997193	58032138	45	1.6447	0.050016
ENSG00000066697	MSANTD3	9	103169438	103218511	119	1.6442	0.050066
ENSG00000117595	IRF6	1	209939036	209984465	89	1.6442	0.050072
ENSG00000187726	DNAJB13	11	73641364	73686411	116	1.644	0.050087
ENSG00000100346	CACNA1I	22	39946758	40090742	277	1.6433	0.050162
ENSG00000170276		11	111762966	111794574	37	1.6432	0.050172
ENSG00000182446	NPLOC4	17	79503913	79620495	441	1.6431	0.050182
ENSG00000109758	HGFAC	4	3423614	3456211	71	1.6429	0.050202
ENSG00000138795	LEF1	4	108948701	109095112	230	1.6422	0.050277
ENSG00000148606	POLR3A	10	79714907	79794303	100	1.6399	0.050509
ENSG00000177710	SLC35G5	8	11168397	11194717	72	1.6395	0.050556
ENSG00000181754	AMIGO1	1	110026797	110057360	56	1.6391	0.050597
ENSG00000185737	NRG3	10	83615070	84751935	2577	1.639	0.050606
ENSG00000090402	SI	3	164676686	164801283	217	1.6387	0.050635
ENSG00000179846	NKPD1	19	45633008	45668408	57	1.6384	0.050672
ENSG00000146733	PSPH	7	56058744	56124297	124	1.6383	0.05068
ENSG00000066855	MTFR1	8	66536969	66688496	356	1.6379	0.050717
ENSG00000130165	ELOF1	19	11641962	11675051	59	1.6378	0.050736
ENSG00000165355	FBXO33	14	39846873	39906704	136	1.6374	0.050771
ENSG00000161929	SCIMP	17	5092256	5143155	122	1.6371	0.05081
ENSG00000152465	NMT2	10	15124583	15215692	277	1.637	0.050811
ENSG00000119720	NRDE2	14	90722580	90803481	167	1.6368	0.050841
ENSG00000131473	ACLY	17	40003161	40091795	156	1.6358	0.050941
ENSG00000184945	AQP12A	2	241611262	241642900	43	1.6357	0.05095
ENSG00000213185	FAM24B	10	124588594	124644157	41	1.6354	0.050984
ENSG00000074047	GLI2	2	121473199	121755229	561	1.6351	0.051011
ENSG00000178502	KLHL11	17	39989797	40026684	87	1.6348	0.051048
ENSG00000168348	INSM2	14	35983248	36011260	25	1.6345	0.051076
ENSG00000171060	C8orf74	8	10510147	10563103	97	1.6336	0.051169
ENSG00000163354	DCST2	1	154970996	155011257	55	1.6328	0.051253
ENSG00000130950	NUTM2F	9	97057605	97095926	61	1.6326	0.051274
ENSG00000037965	HOXC8	12	54382832	54412570	27	1.6318	0.051366
ENSG00000120868	APAF1	12	99018919	99134204	206	1.631	0.051449
ENSG00000105197	TIMM50	19	39951052	39989422	91	1.6304	0.051504
ENSG00000162434	JAK1	1	65278912	65437187	340	1.6302	0.051534
ENSG00000198879	SFMBT2	10	7180586	7458450	795	1.6294	0.051611
ENSG00000137101	CD72	9	35589530	35651807	118	1.6286	0.051694
ENSG00000109466	KLHL2	4	166108770	166249308	243	1.6286	0.051702
ENSG00000008869	HEATR5B	2	37175526	37316485	334	1.6283	0.051726
ENSG00000099899	TRMT2A	22	20079389	20109915	97	1.6275	0.051821
ENSG00000135052	GOLM1	9	88621061	88720088	200	1.6272	0.051846
ENSG00000104490	NCALD	8	102678771	103142135	1031	1.6271	0.051853
ENSG00000136425	CIB2	15	78376948	78428886	108	1.627	0.051863
ENSG00000166275	C10orf32	10	104593980	104629718	79	1.6267	0.0519
ENSG00000114209	PDCD10	3	167381086	167457727	88	1.6252	0.05206
ENSG00000138606	SHF	15	45439412	45498373	108	1.6246	0.052126
ENSG00000143294	PRCC	1	156700402	156775607	149	1.6245	0.052137
ENSG00000100567	PSMA3	14	58691549	58743730	56	1.6244	0.052144
ENSG00000135436	FAM186B	12	49956668	50004422	45	1.624	0.052191
ENSG00000259494	MRPL46	15	88982707	89015650	6	1.624	0.052191
ENSG00000269846		20	35704188	35730581	22	1.6236	0.052233
ENSG00000104064	GABPB1	15	50549389	50652605	215	1.6234	0.052249
ENSG00000126804	ZBTB1	14	64950430	65005408	132	1.6231	0.052289
ENSG00000154380	ENAH	1	225654537	225845844	386	1.623	0.052295
ENSG00000173114	LRRN3	7	110711062	110770510	86	1.6222	0.052382
ENSG00000127530	OR7C1	19	14889958	14916023	92	1.6217	0.052432
ENSG00000132612	VPS4A	16	69325259	69363949	71	1.6215	0.052455
ENSG00000143028	SYPL2	1	109989180	110029759	73	1.6209	0.052518
ENSG00000141946	ZIM3	19	57625464	57661570	118	1.6206	0.052556
ENSG00000241563	CORT	1	10489776	10516959	49	1.6201	0.052602
ENSG00000205426	KRT81	12	52659697	52690318	95	1.6201	0.052603
ENSG00000141485	SLC13A5	17	6568032	6621886	195	1.6187	0.05276
ENSG00000143171	RXRG	1	165350159	165419433	236	1.6184	0.052784
ENSG00000184922	FMNL1	17	43278811	43329687	85	1.6169	0.052947
ENSG00000138031	ADCY3	2	25022038	25147708	397	1.6161	0.053036
ENSG00000110944	IL23A	12	56712663	56739193	23	1.6159	0.053054
ENSG00000177119	ANO6	12	45589770	45839187	365	1.615	0.053155
ENSG00000165548	TMEM63C	14	77562911	77730838	549	1.6148	0.053179
ENSG00000167371	PRRT2	16	29803177	29832201	10	1.6147	0.053188
ENSG00000093134	VNN3	6	133023926	133060904	129	1.6143	0.053233
ENSG00000175336	APOF	12	56734353	56761607	21	1.6142	0.053238
ENSG00000141759	TXNL4A	18	77712867	77798949	221	1.614	0.053266
ENSG00000204525	HLA-C	6	31216526	31244907	475	1.6126	0.053417
ENSG00000153789	FAM92B	16	85111965	85151114	185	1.6122	0.053464
ENSG00000204538	PSORS1C2	6	31085313	31112127	283	1.6116	0.053529
ENSG00000170581	STAT2	12	56715381	56758939	41	1.6114	0.053543
ENSG00000212743		10	6372278	6399723	57	1.6114	0.053547
ENSG00000118492	ADGB	6	146900101	147141598	520	1.6103	0.053669
ENSG00000153037	SRP19	5	112176919	112210485	69	1.6101	0.053689
ENSG00000175216	CKAP5	11	46744598	46872847	144	1.6099	0.05371
ENSG00000114423	CBLB	3	105354305	105593396	509	1.6099	0.053712
ENSG00000145391	SETD7	4	140397095	140532853	292	1.6098	0.053724
ENSG00000162460	TMEM82	1	16048917	16079477	54	1.6097	0.053728
ENSG00000131446	MGAT1	5	180197541	180247652	171	1.6097	0.053735
ENSG00000173542	MOB1B	4	71748043	71893166	98	1.6089	0.053816
ENSG00000214819	CDRT15L2	17	20463037	20489224	1	1.6084	0.05387
ENSG00000155545	MIER3	5	56195429	56272502	233	1.6073	0.053991
ENSG00000113391	FAM172A	5	92933775	93452404	529	1.6072	0.054009
ENSG00000146410	MTFR2	6	136532162	136576473	8	1.6064	0.054095
ENSG00000145386	CCNA2	4	122717599	122750087	63	1.6059	0.054147
ENSG00000006606	CCL26	7	75378851	75424214	160	1.6056	0.054182
ENSG00000186960	C14orf23	14	29221910	29287493	65	1.605	0.054246
ENSG00000078808	SDF4	1	1132288	1172411	135	1.604	0.054352
ENSG00000197587	DMBX1	1	46952668	46984898	69	1.604	0.05436
ENSG00000197385	ZNF860	3	32003263	32038120	103	1.6039	0.054364
ENSG00000155970	MICU3	8	16864747	16985153	340	1.6035	0.054407
ENSG00000161920	MED11	17	4614723	4641905	79	1.6029	0.054481
ENSG00000187005	KRTAP21-1	21	32107439	32132746	58	1.6026	0.054508
ENSG00000106992	AK1	9	130608759	130645022	60	1.6025	0.054526
ENSG00000127914	AKAP9	7	91550181	91744987	288	1.602	0.054575
ENSG00000188738	FSIP2	2	186583355	186703017	240	1.6019	0.054588
ENSG00000049656	CLPTM1L	5	1297859	1350214	126	1.6017	0.054606
ENSG00000077585	GPR137B	1	236285832	236390165	292	1.6014	0.054642
ENSG00000186814	ZSCAN30	18	32811032	32875196	93	1.601	0.054685
ENSG00000156113	KCNMA1	10	78609359	79403353	1834	1.601	0.054693
ENSG00000052841	TTC17	11	43360482	43521483	275	1.6009	0.054703
ENSG00000015592	STMN4	8	27072840	27120937	128	1.6008	0.054707
ENSG00000166743	ACSM1	16	20614559	20715212	236	1.6005	0.05474
ENSG00000108055	SMC3	10	112307449	112369394	150	1.6003	0.054762
ENSG00000162877	PM20D1	1	205777150	205824260	87	1.5999	0.054808
ENSG00000229665	PRR20C	13	57708195	57736216	14	1.5997	0.054829
ENSG00000087510	TFAP2C	20	55184358	55219339	63	1.5995	0.054851
ENSG00000205089	CCNI2	5	132063137	132094856	32	1.5991	0.054897
ENSG00000167280	ENGASE	17	77051021	77089681	111	1.5989	0.054921
ENSG00000204293	OR8B2	11	124232291	124258258	77	1.5982	0.055001
ENSG00000109685	WHSC1	4	1853151	1988934	47	1.598	0.055023
ENSG00000151240	DIP2C	10	300130	740683	654	1.5972	0.05511
ENSG00000136021	SCYL2	12	100640918	100740502	120	1.597	0.055136
ENSG00000175221	MED16	19	847962	898218	126	1.5966	0.055181
ENSG00000187026	KRTAP21-2	21	32099112	32124551	91	1.5962	0.055221
ENSG00000136866	ZFP37	9	115780660	115824039	96	1.5961	0.055238
ENSG00000215193	PEX26	22	18540689	18618905	167	1.5955	0.055299
ENSG00000183251	OR51B4	11	5302244	5328226	58	1.5946	0.0554
ENSG00000011405	PIK3C2A	11	17079277	17234530	202	1.5924	0.055645
ENSG00000150773	PIH1D2	11	111914734	111949998	18	1.5913	0.055771
ENSG00000197170	PSMD12	17	65314032	65367743	92	1.5908	0.055825
ENSG00000140320	BAHD1	15	40711920	40765441	79	1.5908	0.05583
ENSG00000146383	TAAR6	6	132871461	132897498	123	1.5905	0.055861
ENSG00000168418	KCNG4	16	84235823	84278356	196	1.5903	0.055885
ENSG00000139083	ETV6	12	11782788	12053336	548	1.59	0.055919
ENSG00000135469	COQ10A	12	56640642	56669750	28	1.59	0.055923
ENSG00000175985	PLEKHD1	14	69931409	70000215	161	1.5895	0.055971
ENSG00000175213	ZNF408	11	46702368	46732462	35	1.5895	0.055976
ENSG00000151694	ADAM17	2	9608615	9700921	176	1.5894	0.055982
ENSG00000156110	ADK	10	75890960	76474061	728	1.5879	0.056159
ENSG00000157315	TMED6	16	69357151	69390712	58	1.5877	0.056181
ENSG00000108813	DLX4	17	48026334	48057321	70	1.5876	0.056189
ENSG00000148671	ADIRF	10	88707949	88748691	130	1.5874	0.056206
ENSG00000174946	GPR171	3	150895619	150925988	34	1.5874	0.056216
ENSG00000181449	SOX2	3	181409714	181437221	32	1.5865	0.056317
ENSG00000206190	ATP10A	15	25902420	26115317	802	1.5858	0.056392
ENSG00000189067	LITAF	16	11621853	11735237	439	1.5857	0.056399
ENSG00000134317	GRHL1	2	10065341	10147411	344	1.5856	0.056411
ENSG00000164330	EBF1	5	158102928	158531769	682	1.5855	0.056429
ENSG00000161921	CXCL16	17	4616821	4648217	89	1.5846	0.056533
ENSG00000109943	CRTAM	11	122689208	122748347	152	1.5845	0.056539
ENSG00000140323	DISP2	15	40630436	40668257	98	1.5841	0.056588
ENSG00000180901	KCTD2	17	73008670	73066984	170	1.5839	0.056612
ENSG00000182985	CADM1	11	115019938	115380675	545	1.5836	0.056639
ENSG00000108448	TRIM16L	17	18581311	18644431	69	1.5836	0.056641
ENSG00000125734	GPR108	19	6709925	6742614	69	1.5833	0.056672
ENSG00000172774	OR1S1	11	57962217	57988195	80	1.583	0.056709
ENSG00000213417	KRTAP2-4	17	39201369	39227131	75	1.5828	0.056735
ENSG00000112782	CLIC5	6	45848045	46053132	539	1.5827	0.056745
ENSG00000181991	MRPS11	15	88990684	89027222	6	1.5826	0.056761
ENSG00000065485	PDIA5	3	122765909	122949074	506	1.5818	0.056851
ENSG00000006555	TTC22	1	55225385	55271940	138	1.5817	0.056855
ENSG00000164556	FAM183B	7	38704946	38731637	96	1.5813	0.056909
ENSG00000163545	NUAK2	1	205251187	205295883	100	1.5809	0.056951
ENSG00000263136		16	29807832	29836438	16	1.5808	0.056957
ENSG00000174606	ANGEL2	1	213145524	213194168	71	1.5806	0.05699
ENSG00000131503	ANKHD1	5	139761399	139934163	101	1.5794	0.057123
ENSG00000267883		21	47163565	47195005	40	1.579	0.057164
ENSG00000100320	RBFOX2	22	36114783	36429473	359	1.5787	0.057206
ENSG00000197616	MYH6	14	23831199	23882486	105	1.5781	0.057275
ENSG00000132514	CLEC10A	17	6957856	6988626	96	1.5779	0.057295
ENSG00000129493	HEATR5A	14	31740994	31894788	170	1.5776	0.057333
ENSG00000062485	CS	12	56645483	56699176	56	1.5775	0.057338
ENSG00000168904	LRRC28	15	99771567	99935934	414	1.5772	0.057373
ENSG00000183114	FAM43B	1	20858932	20886512	94	1.5766	0.057444
ENSG00000197919	IFNA1	9	21420440	21446315	66	1.5765	0.057455
ENSG00000110844	PRPF40B	12	49942001	50043449	86	1.5765	0.057457
ENSG00000113924	HGD	3	120327020	120406418	278	1.5761	0.057498
ENSG00000213949	ITGA1	5	52063730	52260040	583	1.576	0.057511
ENSG00000204472	AIF1	6	31562961	31589798	86	1.5755	0.05757
ENSG00000125458	NT5C	17	73106320	73132890	53	1.5753	0.05759
ENSG00000134986	NREP	5	110978318	111338161	820	1.5751	0.057618
ENSG00000101421	CHMP4B	20	32379110	32447172	63	1.5747	0.057665
ENSG00000188620	HMX3	10	124875478	124902257	52	1.5747	0.057667
ENSG00000184743	ATL3	11	63371559	63444393	72	1.5745	0.057689
ENSG00000147885	IFNA16	9	21196372	21222310	115	1.5743	0.05771
ENSG00000163738	MTHFD2L	4	74959891	75173816	184	1.5738	0.057762
ENSG00000018408	WWTR1	3	149215022	149459501	601	1.5734	0.057809
ENSG00000204564	C6orf136	6	30594816	30625987	52	1.5727	0.057893
ENSG00000105146	AURKC	19	57722377	57751916	73	1.572	0.05798
ENSG00000144191	CNGA3	2	98942618	99020064	209	1.5718	0.057998
ENSG00000163644	PPM1K	4	89158772	89210921	82	1.5715	0.058035
ENSG00000134709	HOOK1	1	60260458	60347050	129	1.5714	0.05804
ENSG00000157005	SST	3	187366694	187393187	59	1.5712	0.058066
ENSG00000182534	MXRA7	17	74648633	74712098	176	1.5705	0.058145
ENSG00000170608	FOXA3	19	46347247	46382055	90	1.5705	0.058149
ENSG00000068489	PRR11	17	57212860	57287066	68	1.5703	0.058169
ENSG00000185633	NDUFA4L2	12	57608686	57639498	30	1.5696	0.058252
ENSG00000095951	HIVEP1	6	11988995	12170232	414	1.5688	0.058342
ENSG00000145358	DDIT4L	4	101087027	101116939	99	1.5687	0.058358
ENSG00000164494	PDSS2	6	107453761	107785768	595	1.5687	0.058361
ENSG00000179583	CIITA	16	10951055	11031079	176	1.5686	0.058369
ENSG00000153487	ING1	13	111345083	111378421	83	1.5686	0.058371
ENSG00000169288	MRPL1	4	78763674	78878944	232	1.5685	0.058377
ENSG00000004468	CD38	4	15759898	15859853	273	1.5682	0.058417
ENSG00000124602	UNC5CL	6	40974772	41011928	48	1.5682	0.05842
ENSG00000108091	CCDC6	10	61528521	61671414	436	1.5665	0.058616
ENSG00000188229	TUBB4B	9	140115665	140143159	12	1.5664	0.058624
ENSG00000176148	TCP11L1	11	33040963	33132489	336	1.5661	0.058658
ENSG00000204237	OXLD1	17	79612066	79638665	147	1.5661	0.058665
ENSG00000183018	SPNS2	17	4382133	4447330	184	1.5655	0.058737
ENSG00000146373	RNF217	6	125263691	125418779	262	1.5651	0.058779
ENSG00000205810	KLRC3	12	10544911	10578194	54	1.5643	0.058873
ENSG00000142634	EFHD2	1	15716391	15761839	92	1.5642	0.058888
ENSG00000254087	LYN	8	56772372	56928940	444	1.5641	0.058892
ENSG00000163320	CGGBP1	3	88081094	88204035	242	1.564	0.058914
ENSG00000164318	EGFLAM	5	38238511	38470123	604	1.5636	0.058961
ENSG00000113522	RAD50	5	131871711	131985313	109	1.5635	0.058973
ENSG00000233816	IFNA13	9	21347371	21373075	93	1.5628	0.059051
ENSG00000099901	RANBP1	22	20083461	20119878	112	1.5618	0.059173
ENSG00000139567	ACVRL1	12	52280692	52322145	126	1.5616	0.059195
ENSG00000139645	ANKRD52	12	56611591	56657175	40	1.5614	0.059213
ENSG00000172260	NEGR1	1	71841623	72753417	1457	1.5612	0.05924
ENSG00000134668	SPOCD1	1	32236023	32286652	70	1.5611	0.059256
ENSG00000136811	ODF2	9	131197465	131268571	88	1.5604	0.059338
ENSG00000103995	CEP152	15	48985125	49108343	189	1.5603	0.05934
ENSG00000152705	CATSPER3	5	134283596	134352392	64	1.5599	0.059389
ENSG00000106436	MYL10	7	101236605	101277576	134	1.5596	0.059429
ENSG00000107672	NSMCE4A	10	123696603	123739732	139	1.5593	0.059466
ENSG00000103495	MAZ	16	29797427	29828649	6	1.5588	0.059523
ENSG00000149089	APIP	11	34854641	34943046	428	1.5586	0.05954
ENSG00000151575	TEX9	15	56516207	56743195	566	1.5583	0.059578
ENSG00000137462	TLR2	4	154602652	154631851	49	1.5583	0.059582
ENSG00000166452	AKIP1	11	8912686	8946631	97	1.5582	0.059598
ENSG00000046604	DSG2	18	29058006	29133971	181	1.5582	0.059599
ENSG00000197263	OR8D2	11	124169134	124195184	69	1.5573	0.059695
ENSG00000182040	USH1G	17	72892176	72924351	32	1.5571	0.059725
ENSG00000079134	THOC1	18	194520	273050	121	1.5567	0.059766
ENSG00000168807	SNTB2	16	69201032	69347955	237	1.5567	0.059766
ENSG00000008405	CRY1	12	107365142	107492607	267	1.5566	0.059783
ENSG00000158747	NBL1	1	19947048	19989945	110	1.5566	0.059783
ENSG00000126746	ZNF384	12	6755643	6803738	28	1.5564	0.059809
ENSG00000119866	BCL11A	2	60658302	60785702	192	1.5561	0.059837
ENSG00000184988	TMEM106A	17	41343854	41377061	41	1.5558	0.059881
ENSG00000150768	DLAT	11	111875538	111940114	39	1.5553	0.059935
ENSG00000075891	PAX2	10	102475360	102594698	219	1.5552	0.059952
ENSG00000169752	NRG4	15	76208310	76357136	241	1.5548	0.059999
ENSG00000163273	NPPC	2	232766530	232796113	45	1.5528	0.060237
ENSG00000168032	ENTPD3	3	40408647	40475110	91	1.5523	0.060297
ENSG00000121104	FAM117A	17	47767694	47871542	81	1.5521	0.060324
ENSG00000165695	AK8	9	135580965	135759164	394	1.5506	0.060499
ENSG00000071282	LMCD1	3	8523393	8614805	274	1.5505	0.060506
ENSG00000108309	RUNDC3A	17	42365781	42401039	52	1.5502	0.060544
ENSG00000163145	C1QTNF7	4	15321442	15452790	371	1.5495	0.060628
ENSG00000032219	ARID4A	14	58745103	58845605	103	1.5495	0.060636
ENSG00000107242	PIP5K1B	9	71300575	71629092	681	1.5494	0.060644
ENSG00000112972	HMGCS1	5	43269497	43318614	70	1.5493	0.060652
ENSG00000121989	ACVR2A	2	148582086	148693393	115	1.5491	0.060678
ENSG00000129152	MYOD1	11	17721115	17748678	62	1.5488	0.06072
ENSG00000072080	SPP2	2	234939323	234990778	181	1.5481	0.0608
ENSG00000218823	PAPOLB	7	4877364	4906625	104	1.5478	0.060833
ENSG00000152954	NRSN1	6	24106350	24160128	159	1.5471	0.060917
ENSG00000176155	CCDC57	17	80039336	80175706	475	1.5468	0.060954
ENSG00000172409	CLP1	11	57396465	57434340	49	1.5467	0.060962
ENSG00000172936	MYD88	3	38159969	38189513	33	1.545	0.061169
ENSG00000147650	LRP12	8	105481459	105606252	162	1.545	0.061173
ENSG00000151461	UPF2	10	11942021	12090169	421	1.5449	0.06119
ENSG00000213494	CCL14	17	34290327	34334100	154	1.5446	0.061226
ENSG00000108061	SHOC2	10	112659301	112778425	207	1.5435	0.061353
ENSG00000135503	ACVR1B	12	52325451	52395862	107	1.5428	0.061435
ENSG00000099968	BCL2L13	22	18091621	18218388	391	1.5425	0.061482
ENSG00000205497	OR51A4	11	4947355	4973356	116	1.5423	0.061499
ENSG00000116001	TIA1	2	70416576	70480792	99	1.542	0.061542
ENSG00000130347	RTN4IP1	6	106998903	107082373	265	1.5419	0.061547
ENSG00000154478	GPR26	10	125405871	125459123	160	1.5416	0.061588
ENSG00000253958	CLDN23	8	8539448	8566616	136	1.5413	0.061617
ENSG00000188554	NBR1	17	41302498	41368708	92	1.541	0.061658
ENSG00000178279	TNP2	16	11341605	11368390	70	1.5407	0.061696
ENSG00000100142	POLR2F	22	38328614	38442922	78	1.54	0.06178
ENSG00000171045	TSNARE1	8	143273441	143489601	673	1.5395	0.06184
ENSG00000155542	SETD9	5	56185087	56226359	104	1.5395	0.061843
ENSG00000159339	PADI4	1	17614690	17695499	353	1.539	0.061898
ENSG00000175105	ZNF654	3	88168254	88198815	51	1.5385	0.061966
ENSG00000089280	FUS	16	31171431	31208127	16	1.5382	0.062002
ENSG00000156574	NODAL	10	72172071	72212707	79	1.538	0.06202
ENSG00000112212	TSPO2	6	40990293	41017076	48	1.538	0.062029
ENSG00000174165	ZDHHC24	11	66268108	66318709	90	1.5376	0.062072
ENSG00000010610	CD4	12	6876024	6934974	131	1.5375	0.06209
ENSG00000071462	WBSCR22	7	73077355	73124491	125	1.5375	0.06209
ENSG00000166913	YWHAB	20	43494317	43542173	110	1.5373	0.062115
ENSG00000179639	FCER1A	1	159239504	159283014	113	1.537	0.062153
ENSG00000167815	PRDX2	19	12887634	12917694	46	1.5367	0.062182
ENSG00000122417	ODF2L	1	86794344	86867023	158	1.5365	0.062209
ENSG00000163508	EOMES	3	27737440	27769206	52	1.5357	0.062312
ENSG00000141140	MYO19	17	34831477	34904284	110	1.5354	0.062339
ENSG00000180044	C3orf80	3	159923423	159950999	42	1.5353	0.062351
ENSG00000112200	ZNF451	6	56931642	57040105	105	1.5341	0.062503
ENSG00000197408	CYP2B6	19	41477204	41529303	137	1.5334	0.062583
ENSG00000071073	MGAT4A	2	99215569	99352589	191	1.5334	0.062588
ENSG00000124194	GDAP1L1	20	42855887	42914013	122	1.5331	0.06263
ENSG00000197536	C5orf56	5	131726328	131816736	226	1.5316	0.06281
ENSG00000069188	SDK2	17	71310523	71645228	832	1.5315	0.062823
ENSG00000160838	LRRC71	1	156870442	156907886	101	1.5315	0.062823
ENSG00000150630	VEGFC	4	177584689	177718881	238	1.5312	0.062862
ENSG00000203783	PRR9	1	153170060	153196793	62	1.5305	0.062952
ENSG00000115339	GALNT3	2	166584101	166656192	78	1.5299	0.06302
ENSG00000204390	HSPA1L	6	31757396	31788437	73	1.5298	0.063034
ENSG00000132872	SYT4	18	40827843	40862615	54	1.5296	0.063053
ENSG00000111602	TIMELESS	12	56790903	56848187	85	1.5296	0.063057
ENSG00000224383	C17orf72	17	62055711	62086664	29	1.5293	0.063097
ENSG00000166881	TMEM194A	12	57429426	57486846	90	1.5282	0.063235
ENSG00000182103	FAM181B	11	82423053	82449906	74	1.5278	0.063276
ENSG00000101546	RBFA	18	77774358	77811397	110	1.5276	0.0633
ENSG00000131899	LLGL1	17	18108901	18153189	87	1.5271	0.063364
ENSG00000168802	CHTF8	16	69131913	69171487	50	1.527	0.063379
ENSG00000070756	PABPC1	8	101678044	101740037	120	1.5263	0.063466
ENSG00000118307	CASC1	12	25241354	25353096	324	1.526	0.063508
ENSG00000102924	CBLN1	16	49291828	49320742	53	1.5259	0.063513
ENSG00000215788	TNFRSF25	1	6501211	6531255	56	1.5258	0.063536
ENSG00000163114	PDHA2	4	96741239	96767625	137	1.5256	0.06356
ENSG00000101353	MROH8	20	35709629	35812991	185	1.5252	0.063602
ENSG00000143321	HDGF	1	156691899	156741717	87	1.5251	0.063619
ENSG00000037474	NSUN2	5	6579352	6638404	259	1.525	0.063627
ENSG00000116005	PCYOX1	2	70464518	70513323	85	1.5247	0.06367
ENSG00000145730	PAM	5	102069685	102371809	634	1.5245	0.063687
ENSG00000174516	PELI3	11	66214216	66249808	41	1.5244	0.063701
ENSG00000182575	NXPH3	17	47633220	47666189	34	1.5244	0.063706
ENSG00000104324	CPQ	8	97637455	98166882	723	1.5243	0.063715
ENSG00000125844	RRBP1	20	17574323	17667940	174	1.5241	0.063738
ENSG00000176971	FIBIN	11	26995628	27023630	75	1.5234	0.063825
ENSG00000120068	HOXB8	17	46668739	46697478	65	1.523	0.063882
ENSG00000174891	RSRC1	3	157803644	158268519	1184	1.5229	0.063893
ENSG00000065308	TRAM2	6	52342200	52446713	346	1.5227	0.06392
ENSG00000221988	PPT2	6	32101218	32139011	81	1.5221	0.063998
ENSG00000132793	LPIN3	20	39949560	39994222	79	1.522	0.064003
ENSG00000108381	ASPA	17	3355668	3411713	168	1.5218	0.064036
ENSG00000166181	API5	11	43313513	43371079	93	1.5214	0.064075
ENSG00000166246	C16orf71	16	4764273	4804397	123	1.5209	0.064145
ENSG00000123737	EXOSC9	4	122702472	122743176	79	1.5208	0.064159
ENSG00000164304	CAGE1	6	7306889	7394976	304	1.5207	0.064173
ENSG00000198482	ZNF808	19	53010905	53072717	206	1.5198	0.064285
ENSG00000180628	PCGF5	10	92959908	93049088	146	1.5194	0.064329
ENSG00000135423	GLS2	12	56844736	56887198	49	1.5191	0.064367
ENSG00000249459	ZNF286B	17	18541742	18590575	40	1.5187	0.064418
ENSG00000176476	CCDC101	16	28545236	28608111	122	1.5187	0.064423
ENSG00000107984	DKK1	10	54054056	54082802	48	1.5182	0.064477
ENSG00000182264	IZUMO1	19	49224109	49255166	79	1.5178	0.064526
ENSG00000145861	C1QTNF2	5	159754758	159802648	112	1.5172	0.06461
ENSG00000162971	TYW5	2	200774698	200825459	88	1.5167	0.064672
ENSG00000047457	CP	3	148860197	148944842	242	1.516	0.064765
ENSG00000164338	UTP15	5	72841268	72882794	105	1.5156	0.064817
ENSG00000115459	ELMOD3	2	85561517	85623875	127	1.5155	0.064829
ENSG00000262814	MRPL12	17	79650387	79679556	114	1.5154	0.064835
ENSG00000111237	VPS29	12	110908902	110944922	42	1.5151	0.06487
ENSG00000214338	SOGA3	6	127739551	127845500	246	1.5145	0.06495
ENSG00000255330		6	127739551	127845146	246	1.5145	0.06495
ENSG00000161956	SENP3	17	7445192	7480287	91	1.5141	0.065003
ENSG00000167562	ZNF701	19	53039075	53095427	217	1.5136	0.065067
ENSG00000102967	DHODH	16	72022487	72063954	135	1.5131	0.065124
ENSG00000115241	PPM1G	2	27584061	27637554	53	1.513	0.065137
ENSG00000010318	PHF7	3	52424673	52462657	28	1.512	0.06527
ENSG00000114626	ABTB1	3	127371778	127404768	36	1.5112	0.065375
ENSG00000255641		12	10544911	10593600	59	1.5105	0.065452
ENSG00000120647	CCDC77	12	478439	556811	148	1.5102	0.065498
ENSG00000254986	DPP3	11	66227484	66282130	80	1.51	0.065525
ENSG00000143093	STRIP1	1	110554199	110622263	65	1.5093	0.065607
ENSG00000136560	TANK	2	161973419	162097732	165	1.5088	0.065671
ENSG00000262660		17	79650401	79692569	148	1.5083	0.065742
ENSG00000124440	HIF3A	19	46780303	46851690	298	1.5081	0.06577
ENSG00000130787	HIP1R	12	123299000	123352507	159	1.5065	0.065964
ENSG00000182199	SHMT2	12	57603110	57633718	28	1.5065	0.065967
ENSG00000080709	KCNN2	5	113676642	113837337	338	1.5064	0.065981
ENSG00000163879	DNALI1	1	38002520	38037458	75	1.5062	0.066004
ENSG00000086475	SEPHS1	10	13339424	13395297	181	1.5056	0.06609
ENSG00000170266	GLB1	3	33018100	33143722	392	1.5052	0.066136
ENSG00000142621	FHAD1	1	15553768	15731779	468	1.5035	0.066351
ENSG00000153707	PTPRD	9	8294246	10617723	8483	1.5034	0.066369
ENSG00000141741	MIEN1	17	37864749	37892040	16	1.5028	0.066448
ENSG00000115468	EFHD1	2	233450767	233552491	255	1.5016	0.066604
ENSG00000243444	PALM2	9	112383068	112718755	1110	1.5014	0.066629
ENSG00000171466	ZNF562	19	9739330	9790776	77	1.5011	0.066663
ENSG00000109099	PMP22	17	15113095	15173643	110	1.501	0.066672
ENSG00000129204	USP6	17	4999733	5083329	153	1.5004	0.066751
ENSG00000173482	PTPRM	18	7546780	8411859	1874	1.4997	0.066841
ENSG00000197766	CFD	19	839453	868453	72	1.4994	0.066881
ENSG00000130733	YIPF2	19	11013444	11044357	36	1.4992	0.066906
ENSG00000206579	XKR4	8	55994949	56459613	1048	1.4991	0.066919
ENSG00000136770	DNAJC1	10	22025466	22297698	186	1.499	0.06694
ENSG00000204540	PSORS1C1	6	31062527	31112869	563	1.4987	0.066974
ENSG00000183048	SLC25A10	17	79650404	79693042	150	1.4981	0.067056
ENSG00000177873	ZNF619	3	40498604	40536727	56	1.4978	0.06709
ENSG00000203784	LELP1	1	153155919	153182596	40	1.4976	0.06712
ENSG00000152749	GPR180	13	95234157	95291899	109	1.4975	0.067136
ENSG00000176658	MYO1D	17	30799540	31209195	665	1.497	0.067199
ENSG00000170638	TRABD	22	50604344	50643027	119	1.4967	0.067233
ENSG00000137872	SEMA6D	15	47456298	48071420	1341	1.4966	0.067246
ENSG00000086666	ZFAND6	15	80331910	80435735	205	1.4963	0.067289
ENSG00000158966	CACHD1	1	64916428	65163741	451	1.4963	0.06729
ENSG00000134697	GNL2	1	38012417	38066536	118	1.4955	0.06739
ENSG00000137075	RNF38	9	36316393	36492545	197	1.4952	0.067434
ENSG00000124541	RRP36	6	42969383	43006894	69	1.4951	0.067445
ENSG00000170820	FSHR	2	49169296	49386676	747	1.4945	0.067522
ENSG00000172236	TPSAB1	16	1270697	1297555	59	1.494	0.067593
ENSG00000117090	SLAMF1	1	160557890	160622085	146	1.4937	0.067621
ENSG00000138767	CNOT6L	4	78614541	78745769	182	1.4929	0.067734
ENSG00000196118	C16orf93	16	30748744	30779031	6	1.4927	0.067755
ENSG00000124466	LYPD3	19	43944939	43974812	71	1.4927	0.067763
ENSG00000101443	WFDC2	20	44078346	44115172	96	1.492	0.067849
ENSG00000141736	ERBB2	17	37824167	37891679	79	1.4913	0.067941
ENSG00000148358	GPR107	9	132795705	132907448	246	1.4908	0.068013
ENSG00000187997	C17orf99	17	76122434	76167258	173	1.4906	0.068032
ENSG00000273266		12	54427661	54454814	34	1.4902	0.068091
ENSG00000134569	LRP4	11	46858419	46945193	98	1.4898	0.068138
ENSG00000125337	KIF25	6	168376921	168450769	300	1.4893	0.068203
ENSG00000254834	OR5M10	11	56324212	56350263	88	1.4892	0.068215
ENSG00000181409	AATK	17	79071095	79144877	248	1.4884	0.068327
ENSG00000151023	ENKUR	10	25250908	25310089	72	1.4872	0.068476
ENSG00000124783	SSR1	6	7248539	7352679	426	1.4865	0.06857
ENSG00000205116	TMEM88B	1	1341508	1368167	58	1.4864	0.068583
ENSG00000025423	HSD17B6	12	57125945	57186574	62	1.4863	0.068598
ENSG00000161911	TREML1	6	41097080	41127075	31	1.486	0.068641
ENSG00000186260	MKL2	16	14145178	14365630	421	1.4855	0.068709
ENSG00000124177	CHD6	20	40010741	40252133	447	1.4852	0.068748
ENSG00000106069	CHN2	7	29141890	29558944	1263	1.4849	0.068786
ENSG00000081377	CDC14B	9	99232523	99387112	119	1.4845	0.068841
ENSG00000106400	ZNHIT1	7	100840949	100872471	63	1.4844	0.068855
ENSG00000127418	FGFRL1	4	983724	1025685	146	1.4842	0.068872
ENSG00000123838	C4BPA	1	207257607	207323317	119	1.4841	0.068895
ENSG00000178338	ZNF354B	5	178266954	178320123	316	1.4833	0.069003
ENSG00000174483	BBS1	11	66258077	66306098	81	1.4832	0.069006
ENSG00000136026	CKAP4	12	106611655	106703057	219	1.4831	0.069018
ENSG00000130749	ZC3H4	19	47547444	47622009	77	1.4825	0.069103
ENSG00000139200	PIANP	12	6782958	6814966	20	1.4823	0.069129
ENSG00000142444	C19orf52	19	11019409	11049211	43	1.4819	0.069179
ENSG00000168260	C14orf183	14	50530369	50564361	76	1.4815	0.069238
ENSG00000188163	FAM166A	9	140118036	140147222	11	1.4814	0.069247
ENSG00000197768	C9orf173	9	140125713	140152934	11	1.4814	0.069247
ENSG00000099904	ZDHHC8	22	20096979	20140530	136	1.4814	0.069248
ENSG00000148123		9	103770991	104092417	795	1.4813	0.069261
ENSG00000049323	LTBP1	2	33152039	33629576	1744	1.4811	0.069291
ENSG00000141642	ELAC1	18	48474361	48519491	44	1.4805	0.06937
ENSG00000135525	MAP7	6	136643875	136876957	152	1.4803	0.069391
ENSG00000131238	PPT1	1	40518379	40568375	160	1.4802	0.069416
ENSG00000109762	SNX25	4	186105391	186296339	424	1.4798	0.069467
ENSG00000142453	CARM1	19	10962189	11038453	86	1.4794	0.069518
ENSG00000113712	CSNK1A1	5	148851760	148936007	106	1.4791	0.069553
ENSG00000141664	ZCCHC2	18	60170240	60259942	179	1.4788	0.069594
ENSG00000215475	SIAH3	13	46334405	46430871	272	1.4781	0.069693
ENSG00000101335	MYL9	20	35149887	35183228	12	1.478	0.069704
ENSG00000156136	DCK	4	71838255	71901631	38	1.478	0.069704
ENSG00000183476	SH2D7	15	78350150	78402251	133	1.4778	0.069729
ENSG00000181803	OR6S1	14	21088855	21114850	143	1.4778	0.069733
ENSG00000206047	DEFA1	8	6815171	6842602	68	1.4776	0.069757
ENSG00000130783	CCDC62	12	123238874	123317075	206	1.4773	0.069801
ENSG00000095303	PTGS1	9	125112824	125162982	131	1.4771	0.069818
ENSG00000018189	RUFY3	4	71549921	71678032	229	1.4771	0.069823
ENSG00000129422	MTUS1	8	17481304	17663426	920	1.4767	0.069874
ENSG00000106638	TBL2	7	72963262	72998121	54	1.4767	0.069881
ENSG00000139835	GRTP1	13	113958505	114023446	114	1.4752	0.070076
ENSG00000162949	CAPN13	2	30925637	31048408	393	1.4751	0.070096
ENSG00000213719	CLIC1	6	31678358	31712540	63	1.4747	0.070143
ENSG00000138823	MTTP	4	100464918	100550156	319	1.4742	0.070207
ENSG00000160551	TAOK1	17	27697482	27883922	264	1.4741	0.070228
ENSG00000119392	GLE1	9	131246979	131309567	58	1.4739	0.070256
ENSG00000162407	PPAP2B	1	56940419	57115974	494	1.4732	0.070344
ENSG00000084764	MAPRE3	2	27173480	27255064	91	1.4731	0.070363
ENSG00000008394	MGST1	12	16480076	16767193	451	1.473	0.070381
ENSG00000186803	IFNA10	9	21186180	21212142	103	1.4729	0.070393
ENSG00000137944	CCBL2	1	89381456	89463636	137	1.4727	0.070417
ENSG00000122986	HVCN1	12	111045646	111147755	99	1.4724	0.070453
ENSG00000053254	FOXN3	14	89571215	90090493	1206	1.4718	0.070531
ENSG00000161850	KRT82	12	52767715	52805139	168	1.4715	0.070584
ENSG00000163817	SLC6A20	3	45776942	45843027	133	1.4714	0.070588
ENSG00000077380	DYNC1I2	2	172523919	172609930	170	1.4714	0.070594
ENSG00000102878	HSF4	16	67177288	67208848	12	1.4712	0.070623
ENSG00000150054	MPP7	10	28319922	28628415	982	1.4711	0.070627
ENSG00000188846	RPL14	3	40478783	40508861	48	1.4707	0.070688
ENSG00000118263	KLF7	2	207918861	208036991	329	1.4706	0.070694
ENSG00000101276	SLC52A3	20	720724	754131	169	1.4701	0.070766
ENSG00000172728	FUT10	8	33208342	33335940	277	1.4698	0.07081
ENSG00000150527	CTAGE5	14	39714488	39861156	301	1.4694	0.070866
ENSG00000138592	USP8	15	50696577	50798280	255	1.4686	0.070974
ENSG00000118245	TNP1	2	217704181	217729787	50	1.4679	0.071061
ENSG00000133247	SUV420H2	19	55831221	55864488	83	1.4679	0.071068
ENSG00000117616	C1orf63	1	25548728	25669704	20	1.4675	0.071115
ENSG00000258429	PDF	16	69342524	69369498	55	1.4668	0.071214
ENSG00000136874	STX17	9	102648915	102737618	136	1.4665	0.071253
ENSG00000137310	TCF19	6	31106319	31139936	289	1.4662	0.0713
ENSG00000103064	SLC7A6	16	68278433	68340722	92	1.4651	0.07145
ENSG00000088387	DOCK9	13	99425741	99743879	946	1.4647	0.071503
ENSG00000010319	SEMA3G	3	52447069	52484101	34	1.4646	0.07151
ENSG00000071794	HLTF	3	148727914	148809341	136	1.4646	0.071517
ENSG00000181499	OR6T1	11	123793492	123819580	89	1.4635	0.071663
ENSG00000146250	PRSS35	6	84202194	84240423	87	1.4628	0.071756
ENSG00000169515	CCDC8	19	46893629	46921841	92	1.4618	0.071902
ENSG00000113615	SEC24A	5	133964479	134068513	51	1.4615	0.071943
ENSG00000115042	FAHD2A	2	96048469	96087364	15	1.4612	0.071975
ENSG00000196911	KPNA5	6	116982350	117068029	102	1.461	0.072014
ENSG00000188710	QRFP	9	133748815	133774225	72	1.4598	0.072175
ENSG00000148411	NACC2	9	138878383	138992131	349	1.4589	0.072298
ENSG00000148935	GAS2	11	22627188	22839601	401	1.4582	0.072393
ENSG00000130175	PRKCSH	19	11526109	11566783	38	1.4579	0.072433
ENSG00000163795	ZNF513	2	27580098	27608657	28	1.4578	0.072455
ENSG00000132517	SLC52A1	17	4915895	4960304	122	1.4574	0.072502
ENSG00000105131	EPHX3	19	15317730	15349246	19	1.4574	0.072505
ENSG00000153560	UBP1	3	33409828	33487863	180	1.4574	0.072509
ENSG00000184611	KCNH7	2	163207917	163700240	642	1.4571	0.072541
ENSG00000198939	ZFP2	5	178302895	178365213	250	1.4568	0.072585
ENSG00000145708	CRHBP	5	76228538	76281983	162	1.4567	0.072603
ENSG00000157927	RADIL	7	4816686	4928350	453	1.4567	0.072607
ENSG00000111729	CLEC4A	12	8256228	8296203	46	1.4566	0.07262
ENSG00000161040	FBXL13	7	102433308	102720286	354	1.4565	0.072633
ENSG00000121753	BAI2	1	32172718	32235494	61	1.4557	0.072744
ENSG00000179921	GPBAR1	2	219104219	219133582	52	1.4552	0.072808
ENSG00000117862	TXNDC12	1	52465803	52526843	76	1.4545	0.072907
ENSG00000186812	ZNF397	18	32800994	32852097	88	1.4541	0.072963
ENSG00000170175	CHRNB1	17	7328380	7366026	60	1.4539	0.072981
ENSG00000124702	KLHDC3	6	42961951	42994036	64	1.4534	0.073061
ENSG00000184828	ZBTB7C	18	45533044	45942123	1251	1.4533	0.073065
ENSG00000148702	HABP2	10	115290596	115354361	231	1.4528	0.073142
ENSG00000121073	SLC35B1	17	47758305	47791376	38	1.4525	0.073183
ENSG00000176261	ZBTB8OS	1	33045773	33121504	129	1.4517	0.07329
ENSG00000108946	PRKAR1A	17	66487921	66552460	141	1.4516	0.073305
ENSG00000174914	OR9G1	11	56447864	56473781	66	1.4512	0.073368
ENSG00000073111	MCM2	3	127297066	127346276	36	1.451	0.073394
ENSG00000109854	HTATIP2	11	20365231	20410329	167	1.4508	0.073414
ENSG00000159733	ZFYVE28	4	2251309	2425390	579	1.4508	0.073421
ENSG00000183542	KLRC4	12	10539983	10567356	60	1.4495	0.073595
ENSG00000198898	CAPZA2	7	116431124	116567103	168	1.4494	0.073618
ENSG00000132603	NIP7	16	69353333	69382014	62	1.449	0.07367
ENSG00000204576	PRR3	6	30504663	30536500	33	1.4487	0.073707
ENSG00000064651	SLC12A2	5	127399458	127530380	164	1.4487	0.073712
ENSG00000085662	AKR1B1	7	134107102	134149036	98	1.4483	0.07376
ENSG00000150281	CTF1	16	30887928	30919881	26	1.448	0.073805
ENSG00000140297	GCNT3	15	59867074	59937438	212	1.4477	0.073849
ENSG00000182816	KRTAP13-2	21	31723709	31749557	65	1.4476	0.073867
ENSG00000008517	IL32	16	3095298	3136908	128	1.4476	0.073869
ENSG00000109861	CTSC	11	88006760	88075955	200	1.4475	0.073876
ENSG00000174080	CTSF	11	66310934	66341312	66	1.4475	0.073881
ENSG00000198077	CYP2A7	19	41361344	41393657	102	1.4475	0.073881
ENSG00000189325	C6orf222	6	36263534	36309662	98	1.4474	0.073889
ENSG00000166444	ST5	11	8694898	8937498	553	1.4469	0.073962
ENSG00000164983	TMEM65	8	125304231	125389933	170	1.4466	0.074009
ENSG00000041515	MYO16	13	109228500	109865355	2123	1.4463	0.074042
ENSG00000106012	IQCE	7	2578632	2659368	305	1.4462	0.074064
ENSG00000196782	MAML3	4	140617907	141080338	970	1.4459	0.074105
ENSG00000173093	CCDC63	12	111264573	111350339	169	1.4458	0.07412
ENSG00000213886	UBD	6	29503292	29532702	96	1.4453	0.07419
ENSG00000168785	TSPAN5	4	99371518	99584780	490	1.4451	0.074217
ENSG00000167741	GGT6	17	4440222	4469113	43	1.4448	0.074253
ENSG00000100156	SLC16A8	22	38454141	38485100	43	1.4444	0.074317
ENSG00000187098	MITF	3	69768586	70022488	468	1.4442	0.074344
ENSG00000167863	ATP5H	17	73014958	73048080	94	1.4435	0.074441
ENSG00000164687	FABP5	8	82172598	82202012	40	1.4434	0.074454
ENSG00000123407	HOXC12	12	54328618	54357740	78	1.443	0.074511
ENSG00000240344	PPIL3	2	201715630	201759026	43	1.4423	0.074604
ENSG00000127837	AAMP	2	219108850	219139980	53	1.442	0.074652
ENSG00000145779	TNFAIP8	5	118584387	118740383	450	1.4417	0.074688
ENSG00000184608	C8orf12	8	11205911	11301167	341	1.4415	0.074717
ENSG00000108389	MTMR4	17	56546898	56600266	59	1.4415	0.074723
ENSG00000169184	MN1	22	28124265	28202486	151	1.4408	0.074819
ENSG00000196648	GOLGA6L20	15	83078710	83113085	1	1.4407	0.07484
ENSG00000119326	CTNNAL1	9	111684851	111780809	247	1.4403	0.074891
ENSG00000088451	TGDS	13	95206308	95253511	91	1.4402	0.074899
ENSG00000171509	RXFP1	4	159216463	159579524	827	1.44	0.074937
ENSG00000149294	NCAM1	11	112811997	113154158	756	1.4397	0.074971
ENSG00000115252	PDE1A	2	182984763	183392919	1060	1.4397	0.074974
ENSG00000057149	SERPINB3	18	61302431	61334197	26	1.4393	0.075038
ENSG00000186001	LRCH3	3	197498097	197620307	147	1.4392	0.07505
ENSG00000163655	GMPS	3	155568325	155666815	250	1.4388	0.07511
ENSG00000095970	TREM2	6	41106244	41135924	23	1.4386	0.075127
ENSG00000158816	VWA5B1	1	20597412	20686387	302	1.4386	0.075129
ENSG00000120337	TNFSF18	1	172989100	173025103	50	1.4378	0.075243
ENSG00000096093	EFHC1	6	52265106	52392892	375	1.4376	0.075267
ENSG00000173156	RHOD	11	66804289	66844484	39	1.4375	0.075292
ENSG00000086827	ZW10	11	113583909	113649533	188	1.4374	0.075306
ENSG00000205496	OR51A2	11	4956002	4981943	110	1.4373	0.075312
ENSG00000088782	DEFB127	20	118111	144804	84	1.4372	0.075327
ENSG00000157992	KRTCAP3	2	27645233	27674348	32	1.4369	0.075375
ENSG00000124733	MEA1	6	42959832	42986706	55	1.4368	0.075387
ENSG00000198673	FAM19A2	12	62082040	62677931	1497	1.4358	0.075536
ENSG00000134278	SPIRE1	18	12426511	12663133	604	1.4356	0.075551
ENSG00000110693	SOX6	11	15967995	16766138	1140	1.4356	0.075554
ENSG00000145545	SRD5A1	5	6613456	6674675	223	1.4351	0.075627
ENSG00000182022	CHST15	10	125747184	125858206	243	1.4351	0.075633
ENSG00000185482	STAC3	12	57617236	57649976	28	1.434	0.075786
ENSG00000118271	TTR	18	29151689	29183974	50	1.4339	0.075803
ENSG00000138100	TRIM54	2	27485260	27535307	50	1.4338	0.075816
ENSG00000145012	LPP	3	187851072	188613460	1743	1.4338	0.075817
ENSG00000163349	HIPK1	1	114451814	114525426	90	1.4338	0.075821
ENSG00000188493	C19orf54	19	41226761	41262458	83	1.4337	0.075835
ENSG00000138668	HNRNPD	4	83253651	83300656	88	1.4334	0.075874
ENSG00000137269	LRRC1	6	53639295	53793919	373	1.4331	0.075909
ENSG00000115216	NRBP1	2	27630657	27670126	43	1.4326	0.07599
ENSG00000143977	SNRPG	2	70488494	70525903	65	1.4321	0.076063
ENSG00000167528	ZNF641	12	48713791	48750197	88	1.4318	0.076108
ENSG00000129292	PHF20L1	8	133767618	133866052	162	1.4316	0.07613
ENSG00000111245	MYL2	12	111328623	111363526	80	1.4314	0.076159
ENSG00000171115	GIMAP8	7	150127718	150181480	114	1.4312	0.076185
ENSG00000106603	COA1	7	43628055	43774316	391	1.4308	0.07625
ENSG00000175287	PHYHD1	9	131663174	131709320	59	1.4301	0.076341
ENSG00000174951	FUT1	19	49231268	49263647	89	1.4301	0.076342
ENSG00000141959	PFKL	21	45699934	45752259	165	1.4294	0.07644
ENSG00000120075	HOXB5	17	46648619	46676323	62	1.429	0.076507
ENSG00000135517	MIP	12	56823286	56867950	87	1.4282	0.07661
ENSG00000170423	KRT78	12	53211588	53247876	70	1.4278	0.076671
ENSG00000135631	RAB11FIP5	2	73280510	73388849	254	1.4276	0.076709
ENSG00000185742	C11orf87	11	109272846	109304840	17	1.4276	0.076709
ENSG00000206052	DOK6	18	67048291	67521323	1526	1.4262	0.07691
ENSG00000164879	CA3	8	86265665	86366269	114	1.4245	0.077149
ENSG00000023171	GRAMD1B	11	123376344	123503482	345	1.4236	0.077282
ENSG00000188042	ARL4C	2	235381685	235410697	83	1.4232	0.077339
ENSG00000205250	E2F4	16	67206072	67237821	38	1.4229	0.077378
ENSG00000159289	GOLGA6A	15	74342198	74379891	19	1.4224	0.077451
ENSG00000145194	ECE2	3	183947438	184015819	126	1.4215	0.077587
ENSG00000179021	C3orf38	3	88178893	88222879	79	1.4214	0.077606
ENSG00000183873	SCN5A	3	38569548	38696164	307	1.4204	0.07775
ENSG00000035115	SH3YL1	2	197730	271398	128	1.42	0.0778
ENSG00000183034	OTOP2	17	72900370	72935007	35	1.42	0.077805
ENSG00000140682	TGFB1I1	16	31462906	31494281	32	1.4199	0.077813
ENSG00000119335	SET	9	131425703	131463679	14	1.4199	0.077822
ENSG00000143183	TMCO1	1	165676032	165801992	210	1.4199	0.077825
ENSG00000151882	CCL28	5	43356747	43417493	92	1.4195	0.077875
ENSG00000125755	SYMPK	19	46298668	46371548	236	1.4195	0.077876
ENSG00000145216	FIP1L1	4	54223810	55166439	2205	1.4194	0.077885
ENSG00000131236	CAP1	1	40485905	40543321	156	1.4191	0.07793
ENSG00000132840	BHMT2	5	78345540	78390289	101	1.4189	0.077962
ENSG00000105392	CRX	19	48302703	48351587	256	1.4184	0.078037
ENSG00000137831	UACA	15	70926893	71060932	154	1.4183	0.078044
ENSG00000095485	CWF19L1	10	101972055	102032437	134	1.4182	0.078068
ENSG00000168924	LETM1	4	1793206	1862974	33	1.4179	0.078104
ENSG00000133065	SLC41A1	1	205738221	205787876	108	1.4178	0.07813
ENSG00000117155	SSX2IP	1	85089390	85161486	173	1.4173	0.078195
ENSG00000139971	C14orf37	14	58446453	58769857	646	1.4173	0.078198
ENSG00000134318	ROCK2	2	11299887	11493456	419	1.4173	0.078199
ENSG00000186806	VSIG10L	19	51814790	51850378	76	1.4172	0.078207
ENSG00000035499	DEPDC1B	5	59872739	60001017	165	1.4168	0.078266
ENSG00000080298	RFX3	9	3198297	3531004	602	1.4167	0.078291
ENSG00000138802	SEC24B	4	110334928	110467052	201	1.4166	0.078299
ENSG00000138308	PLA2G12B	10	74674928	74719536	19	1.4165	0.078321
ENSG00000166411	IDH3A	15	78403840	78469291	119	1.4163	0.078351
ENSG00000155875	FAM154A	9	18907656	19038251	606	1.4162	0.078353
ENSG00000086102	NFX1	9	33270509	33376155	106	1.4158	0.078418
ENSG00000083123	BCKDHB	6	80796364	81060987	683	1.4149	0.078555
ENSG00000179044	EXOC3L1	16	67198269	67229107	26	1.4145	0.07861
ENSG00000204314	PRRT1	6	32096136	32127150	61	1.4144	0.078621
ENSG00000168490	PHYHIP	8	22057222	22094854	84	1.4135	0.078749
ENSG00000129625	REEP5	5	112192084	112263236	155	1.4135	0.078751
ENSG00000125879	OTOR	20	16709003	16755707	190	1.4134	0.078769
ENSG00000205221	VIT	2	36903833	37046935	464	1.4133	0.078789
ENSG00000196476	C20orf96	20	231504	276390	179	1.4128	0.078854
ENSG00000186314	PRELID2	5	144831362	145219932	691	1.4128	0.078859
ENSG00000143469	SYT14	1	210091538	210342636	319	1.4127	0.078871
ENSG00000169618	PROKR1	2	68850721	68887708	72	1.4125	0.078903
ENSG00000092096	SLC22A17	14	23795515	23827121	52	1.4107	0.079161
ENSG00000121879	PIK3CA	3	178845902	178962881	218	1.4107	0.079166
ENSG00000175445	LPL	8	19739228	19829769	313	1.409	0.07942
ENSG00000196935	SRGAP1	12	64218073	64546613	472	1.4083	0.079526
ENSG00000113520	IL4	5	131989678	132023368	57	1.4083	0.079528
ENSG00000160408	ST6GALNAC6	9	130627600	130672687	64	1.4082	0.07953
ENSG00000064655	EYA2	20	45503263	45822492	813	1.4081	0.079555
ENSG00000213420	GPC2	7	99747229	99779995	38	1.4079	0.079586
ENSG00000164849	GPR146	7	1064212	1103897	182	1.4076	0.079618
ENSG00000007047	MARK4	19	45562546	45813541	603	1.4075	0.079634
ENSG00000138741	TRPC3	4	122780182	122877909	134	1.4071	0.079699
ENSG00000087274	ADD1	4	2825584	2936803	179	1.4065	0.079785
ENSG00000186795	KCNK18	10	118937000	118974810	84	1.4064	0.0798
ENSG00000185634	SHC4	15	49095932	49260641	355	1.406	0.079868
ENSG00000140836	ZFHX3	16	72796784	73098597	566	1.4058	0.079886
ENSG00000170275	CRTAP	3	33135471	33194265	122	1.4051	0.079996
ENSG00000156858	PRR14	16	30642038	30672761	20	1.4044	0.080102
ENSG00000141448	GATA6	18	19729404	19787491	39	1.4036	0.080212
ENSG00000144867	SRPRB	3	133482877	133549616	113	1.4035	0.08024
ENSG00000056972	TRAF3IP2	6	111857657	111932481	163	1.4034	0.080247
ENSG00000188739	RBM34	1	235274498	235329772	107	1.4031	0.080297
ENSG00000065989	PDE4A	19	10507449	10585305	125	1.4031	0.080301
ENSG00000151164	RAD9B	12	110919460	110974891	67	1.403	0.080301
ENSG00000152464	RPP38	10	15119179	15186817	219	1.4027	0.080355
ENSG00000101557	USP14	18	138383	219629	136	1.4027	0.080357
ENSG00000151702	FLI1	11	128536430	128688162	410	1.4026	0.080373
ENSG00000163412	EIF4E3	3	71704567	71808924	243	1.4021	0.080449
ENSG00000121578	B4GALT4	3	118910579	118964950	173	1.4017	0.080507
ENSG00000196581	AJAP1	1	4694792	4857594	678	1.4014	0.080555
ENSG00000196388	INCA1	17	4871425	4905905	81	1.401	0.080601
ENSG00000189292	FAM150B	2	259558	293851	58	1.401	0.080611
ENSG00000142949	PTPRF	1	43970858	44094343	273	1.4006	0.080661
ENSG00000163793	DNAJC5G	2	27478289	27509367	31	1.4003	0.080709
ENSG00000120526	NUDCD1	8	110233148	110351614	253	1.4002	0.080729
ENSG00000044090	CUL7	6	42985355	43026683	70	1.4	0.080763
ENSG00000166886	NAB2	12	57462677	57494259	52	1.3998	0.080784
ENSG00000131437	KIF3A	5	132008320	132078330	116	1.3995	0.080831
ENSG00000175325	PROP1	5	177399236	177428243	98	1.3994	0.080843
ENSG00000176920	FUT2	19	49179228	49214207	92	1.3992	0.080882
ENSG00000112079	STK38	6	36441669	36520247	170	1.399	0.080913
ENSG00000115207	GTF3C2	2	27528716	27584868	34	1.3989	0.080927
ENSG00000227124	ZNF717	3	75738794	75839734	38	1.3988	0.080929
ENSG00000003402	CFLAR	2	201960827	202046410	135	1.3987	0.080952
ENSG00000196588	MKL1	22	40786285	41037706	326	1.3987	0.080952
ENSG00000138944	KIAA1644	22	44619547	44713731	304	1.3982	0.081019
ENSG00000067066	SP100	2	231260657	231413805	467	1.398	0.081052
ENSG00000166793	YPEL4	11	57392560	57422417	38	1.3979	0.081073
ENSG00000117899	MESDC2	15	81219667	81287219	123	1.3979	0.081075
ENSG00000137337	MDC1	6	30647584	30690666	86	1.3978	0.081084
ENSG00000010327	STAB1	3	52509354	52563511	63	1.3977	0.081097
ENSG00000205129	C4orf47	4	186327394	186375980	128	1.3972	0.081184
ENSG00000146955	RAB19	7	140083843	140131050	138	1.3971	0.081189
ENSG00000115760	BIRC6	2	32562096	32848966	263	1.3968	0.081234
ENSG00000136286	MYO1G	7	44982261	45023697	88	1.3967	0.081254
ENSG00000180999	C1orf105	1	172369828	172442971	170	1.3962	0.081322
ENSG00000133265	HSPBP1	19	55753599	55796749	68	1.3961	0.081338
ENSG00000067221	STOML1	15	74255547	74291963	89	1.3959	0.081371
ENSG00000107130	NCS1	9	132914857	133004583	294	1.3948	0.081532
ENSG00000112303	VNN2	6	133045009	133089598	171	1.3946	0.081562
ENSG00000206073	SERPINB4	18	61284493	61316532	17	1.394	0.081661
ENSG00000196184	OR10J1	1	159389512	159415600	72	1.3939	0.081681
ENSG00000148814	LRRC27	10	134125614	134200010	247	1.3936	0.081718
ENSG00000144840	RABL3	3	120385528	120466840	150	1.3933	0.081769
ENSG00000091128	LAMB4	7	107643993	107775801	213	1.3929	0.08182
ENSG00000204209	DAXX	6	33266335	33302046	48	1.3928	0.081843
ENSG00000153291	SLC25A27	6	46600678	46650930	55	1.3927	0.081851
ENSG00000182979	MTA1	14	105866159	105942066	9	1.3922	0.081938
ENSG00000078902	TOLLIP	11	1275601	1335884	194	1.3921	0.08194
ENSG00000138271	GPR87	3	150991891	151039740	90	1.3921	0.081943
ENSG00000161642	ZNF385A	12	54742917	54790082	47	1.392	0.081955
ENSG00000185668	POU3F1	1	38489523	38517450	35	1.3919	0.081973
ENSG00000108509	CAMTA2	17	4851287	4895960	86	1.3919	0.081974
ENSG00000184886	PIGW	17	34870847	34900159	46	1.3917	0.082011
ENSG00000127928	GNGT1	7	93200885	93545577	716	1.3913	0.082063
ENSG00000065357	DGKA	12	56301103	56352811	33	1.3913	0.082074
ENSG00000196859	KRT39	17	39094669	39128144	119	1.3911	0.082099
ENSG00000137807	KIF23	15	69686585	69745764	13	1.3911	0.082105
ENSG00000204856	FAM216A	12	110886169	110933190	62	1.391	0.08211
ENSG00000134363	FST	5	52756239	52787964	79	1.3908	0.082142
ENSG00000131773	KHDRBS3	8	136449700	136673965	426	1.3908	0.08215
ENSG00000125788	DEFB126	20	103010	131392	54	1.3907	0.082162
ENSG00000181220	ZNF746	7	149149885	149199908	63	1.3906	0.082178
ENSG00000184277	TM2D3	15	102141847	102197594	174	1.39	0.08226
ENSG00000198841	KTI12	1	52477775	52504488	39	1.39	0.082263
ENSG00000187555	USP7	16	8965951	9063371	212	1.3898	0.082301
ENSG00000116903	EXOC8	1	231448480	231478598	32	1.3891	0.082395
ENSG00000172464	OR5AP2	11	56388942	56414947	67	1.3889	0.082425
ENSG00000119714	GPR68	14	91678876	91725269	119	1.3887	0.082469
ENSG00000184937	WT1	11	32389321	32462176	250	1.3885	0.082491
ENSG00000255837	TAS2R20	12	11129094	11155474	108	1.3883	0.082527
ENSG00000107593	PKD2L1	10	102027903	102095243	124	1.3879	0.082585
ENSG00000150594	ADRA2A	10	112816790	112845658	41	1.3876	0.082633
ENSG00000117713	ARID1A	1	27002524	27113595	128	1.3874	0.082662
ENSG00000198890	PRMT6	1	107579267	107606916	22	1.3855	0.082952
ENSG00000104859	CLASRP	19	45522298	45579214	44	1.3852	0.082989
ENSG00000177169	ULK1	12	132359196	132412712	93	1.3846	0.083093
ENSG00000173389	IQCF1	3	51908892	51942351	51	1.3844	0.083111
ENSG00000134769	DTNA	18	32053254	32476808	822	1.3844	0.083124
ENSG00000100425	BRD1	22	50146931	50226160	159	1.3836	0.083243
ENSG00000115977	AAK1	2	69668532	69906481	255	1.3834	0.083274
ENSG00000180592	SKIDA1	10	21782407	21819611	16	1.3828	0.083361
ENSG00000151067	CACNA1C	12	2059952	2807108	1751	1.3827	0.083374
ENSG00000138346	DNA2	10	70153821	70236879	231	1.3825	0.083416
ENSG00000179918	SEPHS2	16	30434952	30462502	20	1.3824	0.083421
ENSG00000112297	AIM1	6	106939730	107023326	356	1.3819	0.083505
ENSG00000140519	RHCG	15	89978680	90044844	88	1.3818	0.08352
ENSG00000019505	SYT13	11	45241852	45312870	139	1.381	0.083633
ENSG00000137806	NDUFAF1	15	41659551	41699717	45	1.3809	0.08366
ENSG00000167210	LOXHD1	18	44036935	44241996	585	1.3803	0.083751
ENSG00000143549	TPM3	1	154107784	154172124	77	1.3801	0.083779
ENSG00000070614	NDST1	5	149845381	149942773	141	1.3794	0.083889
ENSG00000263417	GTSCR1	18	68277755	68322980	104	1.3786	0.084005
ENSG00000170759	KIF5B	10	32277938	32350359	146	1.3786	0.084009
ENSG00000115234	SNX17	2	27573389	27604995	30	1.3778	0.084138
ENSG00000104714	ERICH1	8	544746	693106	683	1.3774	0.084191
ENSG00000111667	USP5	12	6941292	6980796	49	1.3773	0.084205
ENSG00000144824	PHLDB2	3	111431344	111700364	892	1.3772	0.084219
ENSG00000160588	MPZL3	11	118077409	118128065	129	1.3771	0.084237
ENSG00000115211	EIF2B4	2	27567219	27598353	29	1.377	0.084258
ENSG00000197540	GZMM	19	524034	554919	91	1.3762	0.08438
ENSG00000160183	TMPRSS3	21	43771999	43821955	201	1.376	0.084408
ENSG00000172572	PDE3A	12	20502179	20842315	993	1.3759	0.084431
ENSG00000224689	ZNF812	19	9780600	9816452	91	1.3759	0.084434
ENSG00000080573	COL5A3	19	10050237	10126147	304	1.375	0.084571
ENSG00000172992	DCAKD	17	43080708	43143473	145	1.3747	0.084608
ENSG00000197635	DPP4	2	162828751	162936052	119	1.3744	0.084658
ENSG00000087116	ADAMTS2	5	178517852	178777431	833	1.3738	0.084745
ENSG00000169213	RAB3B	1	52353628	52461436	203	1.3722	0.084996
ENSG00000164683	HEY1	8	80656245	80685098	63	1.372	0.085036
ENSG00000091542	ALKBH5	17	18066392	18118268	103	1.372	0.085038
ENSG00000212643	ZRSR1	5	112207313	112233791	64	1.3719	0.085053
ENSG00000198042	MAK16	8	33322268	33363778	108	1.3717	0.085075
ENSG00000164488	DACT2	6	168673510	168725434	170	1.3715	0.085116
ENSG00000121933	ADORA3	1	112005970	112111584	269	1.371	0.085191
ENSG00000105323	HNRNPUL1	19	41748401	41818503	91	1.3702	0.085316
ENSG00000104953	TLE6	19	2957444	3000177	118	1.3699	0.085357
ENSG00000167840	ZNF232	17	4988836	5031411	83	1.3699	0.085358
ENSG00000054793	ATP9A	20	50193053	50390173	704	1.3695	0.085417
ENSG00000118946	PCDH17	13	58185944	58308445	225	1.3691	0.085478
ENSG00000160593	AMICA1	11	118044455	118100809	153	1.3688	0.085525
ENSG00000172155	LCE1D	1	152749227	152775657	55	1.3686	0.085563
ENSG00000073146	MOV10L1	22	50508308	50605119	466	1.3685	0.085573
ENSG00000132130	LHX1	17	35274084	35306917	41	1.368	0.085653
ENSG00000084092	NOA1	4	57809536	57849989	126	1.3677	0.085706
ENSG00000130695	CEP85	1	26540691	26610299	228	1.3676	0.085716
ENSG00000148824	MTG1	10	135187598	135239811	118	1.3672	0.085788
ENSG00000108278	ZNHIT3	17	34822473	34860154	46	1.367	0.085813
ENSG00000158195	WASF2	1	27710730	27821669	113	1.367	0.085819
ENSG00000140379	BCL2A1	15	80233231	80268788	64	1.3669	0.085824
ENSG00000170473	WIBG	12	56275197	56331402	43	1.3669	0.085833
ENSG00000212124	TAS2R19	12	11154218	11180219	105	1.3667	0.085861
ENSG00000156162	DPY19L4	8	95711931	95811064	280	1.3664	0.0859
ENSG00000188779	SKOR1	15	68092042	68131899	111	1.3664	0.085902
ENSG00000112530	PACRG	6	163128164	163741524	1613	1.3652	0.086099
ENSG00000186298	PPP1CC	12	111137485	111185744	71	1.3651	0.086105
ENSG00000081138	CDH7	18	63397488	63553638	402	1.364	0.086285
ENSG00000137815	RTF1	15	41680606	41780761	126	1.3638	0.086312
ENSG00000123219	CENPK	5	64793593	64863998	200	1.3636	0.086342
ENSG00000108823	SGCA	17	48221575	48258292	64	1.3634	0.086373
ENSG00000105664	COMP	19	18873583	18907123	48	1.3633	0.086396
ENSG00000109066	TMEM104	17	72752622	72840918	156	1.3633	0.086396
ENSG00000196734	LCE1B	1	152764447	152790585	48	1.3633	0.086402
ENSG00000146433	TMEM181	6	158937468	159061460	342	1.3632	0.086413
ENSG00000198952	SMG5	1	156199015	156257620	109	1.3622	0.08657
ENSG00000184574	LPAR5	12	6708001	6750613	46	1.3619	0.086619
ENSG00000163040	CCDC74A	2	132265248	132296239	99	1.3618	0.086629
ENSG00000138669	PRKG2	4	81989837	82141218	282	1.3618	0.086632
ENSG00000132434	LANCL2	7	55413141	55506435	225	1.3617	0.086644
ENSG00000206026	SMIM21	18	73101431	73144658	116	1.3617	0.086653
ENSG00000111231	GPN3	12	110870289	110912073	58	1.3614	0.086689
ENSG00000048471	SNX29	16	12050594	12673146	2230	1.3614	0.086693
ENSG00000058866	DGKG	3	185803457	186085026	544	1.3614	0.086697
ENSG00000171931	FBXW10	17	18627326	18687662	83	1.3604	0.086856
ENSG00000146122	DAAM2	6	39740142	39877648	340	1.36	0.08692
ENSG00000019144	PHLDB1	11	118457155	118533741	103	1.3598	0.086945
ENSG00000163930	BAP1	3	52415029	52449366	23	1.3597	0.086968
ENSG00000257093	KIAA1147	7	141336528	141406953	83	1.3592	0.087046
ENSG00000174547	MRPL11	11	66182546	66239209	59	1.3584	0.087164
ENSG00000069011	PITX1	5	134343425	134375503	89	1.3574	0.08733
ENSG00000185149	NPY2R	4	156109781	156143230	115	1.3571	0.087378
ENSG00000108950	FAM20A	17	66511254	66602530	180	1.357	0.087398
ENSG00000114315	HES1	3	193833934	193861521	75	1.3567	0.087434
ENSG00000044012	GUCA2B	1	42599092	42626495	49	1.3567	0.087436
ENSG00000102890	ELMO3	16	67213014	67242932	44	1.3566	0.087455
ENSG00000103257	SLC7A5	16	87843629	87908094	319	1.3564	0.087484
ENSG00000114455	HHLA2	3	107995376	108102132	361	1.3554	0.087645
ENSG00000181323	SPEM1	17	7303679	7329951	45	1.3548	0.087739
ENSG00000146021	KLHL3	5	136933189	137076779	270	1.3542	0.08784
ENSG00000161328	LRRC56	11	517527	559916	182	1.3542	0.087843
ENSG00000109654	TRIM2	4	154053494	154265472	485	1.354	0.087871
ENSG00000115271	GCA	2	163155350	163233105	12	1.3534	0.087959
ENSG00000135709	KIAA0513	16	85041375	85132836	404	1.3534	0.08797
ENSG00000172869	DMXL1	5	118353467	118589833	283	1.3533	0.087985
ENSG00000137573	SULF1	8	70358859	70578150	495	1.3532	0.087997
ENSG00000144591	GMPPA	2	220343589	220376710	54	1.3531	0.088005
ENSG00000180626	ZNF594	17	5062831	5100178	54	1.3528	0.08806
ENSG00000169876	MUC17	7	100643353	100707020	122	1.3524	0.088131
ENSG00000120093	HOXB3	17	46606232	46687274	160	1.3523	0.088136
ENSG00000184530	C6orf58	6	127820600	127917962	333	1.3523	0.088148
ENSG00000255974	CYP2A6	19	41329443	41361352	91	1.3522	0.088154
ENSG00000175581	MRPL48	11	73478361	73581178	290	1.3521	0.088168
ENSG00000204161	C10orf128	10	50342773	50401630	205	1.3516	0.088252
ENSG00000204590	GNL1	6	30489154	30529951	55	1.3515	0.088262
ENSG00000117222	RBBP5	1	205035270	205096143	159	1.3513	0.088305
ENSG00000169154	GOT1L1	8	37771799	37802647	21	1.3512	0.08832
ENSG00000164600	NEUROD6	7	31357075	31385508	50	1.3512	0.088323
ENSG00000159212	CLIC6	21	36021688	36095525	125	1.3511	0.088334
ENSG00000221813	OR6B1	7	143681022	143707068	53	1.3508	0.088377
ENSG00000129696	TTI2	8	33310904	33376119	193	1.3505	0.088425
ENSG00000267106	C19orf82	19	9711967	9761572	75	1.3497	0.088561
ENSG00000211584	SLC48A1	12	48127699	48181536	176	1.349	0.088666
ENSG00000085382	HACE1	6	105155968	105312794	315	1.3488	0.088693
ENSG00000124596	OARD1	6	40981366	41070526	166	1.3485	0.088745
ENSG00000197093	GAL3ST4	7	99736867	99771373	33	1.3482	0.088798
ENSG00000198720	ANKRD13B	17	27896787	27946779	52	1.3482	0.088799
ENSG00000171634	BPTF	17	65801640	65985494	226	1.348	0.088829
ENSG00000130653	PNPLA7	9	140334404	140449986	84	1.3477	0.088873
ENSG00000104889	RNASEH2A	19	12897394	12929452	75	1.3474	0.088922
ENSG00000104290	FZD3	8	28331729	28436775	170	1.3474	0.088934
ENSG00000105550	FGF21	19	49238816	49266587	79	1.347	0.088995
ENSG00000109819	PPARGC1A	4	23736664	23910712	464	1.3464	0.089085
ENSG00000213759	UGT2B11	4	70045669	70085449	205	1.3461	0.089131
ENSG00000213934	HBG1	11	5249313	5276122	60	1.3459	0.089175
ENSG00000136448	NMT1	17	43108978	43191384	218	1.3458	0.08918
ENSG00000212128	TAS2R13	12	11040525	11067161	70	1.3454	0.089249
ENSG00000149435	GGTLC1	20	23945690	23974416	49	1.3451	0.089298
ENSG00000243811	APOBEC3D	22	39390368	39434281	88	1.3451	0.089299
ENSG00000164828	SUN1	7	835528	941072	336	1.3448	0.089344
ENSG00000128346	C22orf23	22	38319528	38354676	28	1.3448	0.089345
ENSG00000103449	SALL1	16	51149886	51190278	52	1.3447	0.089354
ENSG00000197446	CYP2F1	19	41600337	41639271	148	1.344	0.089469
ENSG00000239857	GET4	7	896189	941073	137	1.3439	0.089484
ENSG00000184557	SOCS3	17	76332864	76361158	66	1.3437	0.089526
ENSG00000166426	CRABP1	15	78612666	78645572	53	1.3433	0.08959
ENSG00000176410	DNAJC30	7	73075299	73102783	84	1.343	0.089629
ENSG00000139926	FRMD6	14	51935818	52202445	728	1.3429	0.089657
ENSG00000120696	KBTBD7	13	41743969	41773702	32	1.3424	0.089729
ENSG00000125753	VASP	19	45989837	46035241	106	1.3421	0.089788
ENSG00000092931	MFSD11	17	74711947	74782531	38	1.3418	0.089824
ENSG00000177731	FLII	17	18128150	18167230	58	1.3416	0.089868
ENSG00000172752	COL6A5	3	130044359	130208688	384	1.3413	0.089912
ENSG00000135722	FBXL8	16	67173834	67203473	12	1.3411	0.089946
ENSG00000187912	CLEC17A	19	14673896	14726969	143	1.341	0.089957
ENSG00000164089	ETNPPL	4	109643196	109689210	70	1.3409	0.089979
ENSG00000053770	AP5M1	14	57715627	57761797	30	1.3406	0.090021
ENSG00000142675	CNKSR1	1	26483894	26521377	97	1.3404	0.090053
ENSG00000135045	C9orf40	9	77541497	77572802	53	1.3403	0.090075
ENSG00000176029	C11orf16	11	8921623	8959553	116	1.3402	0.090088
ENSG00000241945	PWP2	21	45507171	45556063	74	1.3401	0.090101
ENSG00000115194	SLC30A3	2	27456552	27503685	59	1.3398	0.090152
ENSG00000111229	ARPC3	12	110852630	110893227	45	1.3396	0.090192
ENSG00000151553	FAM160B1	10	116561503	116664591	240	1.339	0.09029
ENSG00000104332	SFRP1	8	41099481	41172016	165	1.3389	0.090306
ENSG00000178074	C2orf69	2	200755979	200825658	116	1.3385	0.090373
ENSG00000115944	COX7A2L	2	42540686	42657228	218	1.3384	0.090387
ENSG00000147689	FAM83A	8	124171200	124227314	166	1.3382	0.090416
ENSG00000168298	HIST1H1E	6	26136559	26162343	31	1.3379	0.090469
ENSG00000204767	FAM196B	5	169271268	169412744	330	1.3379	0.09047
ENSG00000142599	RERE	1	8392457	8882702	626	1.3373	0.09057
ENSG00000167183	PRR15L	17	46009333	46040244	68	1.3371	0.090594
ENSG00000115145	STAM2	2	152953315	153037506	149	1.3367	0.090653
ENSG00000213265	TSGA13	7	130333488	130377268	88	1.3366	0.090677
ENSG00000154153	FAM134B	5	16453147	16622167	448	1.3364	0.090717
ENSG00000184560	C17orf74	17	7308934	7335887	41	1.3362	0.090739
ENSG00000197557	TTC30A	2	178457720	178488694	113	1.336	0.090775
ENSG00000164331	ANKRA2	5	72828160	72866511	98	1.3356	0.090844
ENSG00000086544	ITPKC	19	41203008	41251765	115	1.3339	0.091112
ENSG00000170370	EMX2	10	119281955	119314056	82	1.3338	0.091127
ENSG00000184508	HDDC3	15	91454148	91480799	51	1.3334	0.091194
ENSG00000196123	KIAA0895L	16	67189505	67222943	20	1.333	0.091274
ENSG00000101076	HNF4A	20	42964340	43066485	281	1.3325	0.09135
ENSG00000159692	CTBP1	4	1185236	1248741	166	1.3322	0.091391
ENSG00000151014	CCRN4L	4	139916943	139971906	56	1.332	0.091427
ENSG00000011143	MKS1	17	56262803	56301966	55	1.332	0.091428
ENSG00000148143	ZNF462	9	109605378	109780915	226	1.332	0.091431
ENSG00000005513	SOX8	16	1011808	1041979	116	1.3318	0.09146
ENSG00000138386	NAB1	2	191491472	191562492	129	1.3317	0.091479
ENSG00000184361	SPATA32	17	43311760	43344479	58	1.3316	0.091496
ENSG00000122483	CCDC18	1	93625476	93749287	228	1.3313	0.091545
ENSG00000139726	DENR	12	123217321	123260611	58	1.3311	0.091584
ENSG00000136270	TBRG4	7	45119699	45156646	105	1.3309	0.091607
ENSG00000160999	SH2B2	7	101908405	101967178	118	1.3301	0.091747
ENSG00000236104	ZBTB22	6	33262183	33290719	33	1.33	0.091756
ENSG00000221880	KRTAP1-3	17	39170142	39196107	73	1.33	0.091759
ENSG00000184058	TBX1	22	19724226	19776116	111	1.3299	0.091769
ENSG00000023191	RNH1	11	474512	512300	124	1.3293	0.091872
ENSG00000008323	PLEKHG6	12	6399602	6442672	97	1.3291	0.091905
ENSG00000188312	CENPP	9	95067766	95387815	660	1.3291	0.091911
ENSG00000107263	RAPGEF1	9	134432157	134620461	411	1.329	0.091925
ENSG00000152104	PTPN14	1	214502039	214730792	731	1.3283	0.092032
ENSG00000146263	MMS22L	6	97570037	97736093	269	1.3283	0.09204
ENSG00000253485	PCDHGA5	5	140723898	140897546	383	1.3281	0.092077
ENSG00000048991	R3HDM1	2	136269025	136487840	179	1.3277	0.092134
ENSG00000109805	NCAPG	4	17792525	17851485	93	1.3273	0.092209
ENSG00000196502	SULT1A1	16	28596903	28639946	69	1.3271	0.092245
ENSG00000263203		16	69132757	69159331	34	1.3269	0.09227
ENSG00000205002	AARD	8	117930438	117961726	81	1.3265	0.09234
ENSG00000115204	MPV17	2	27512360	27553547	35	1.326	0.092417
ENSG00000196967	ZNF585A	19	37577636	37668643	155	1.3257	0.09247
ENSG00000132570	PCBD2	5	134220596	134348649	103	1.3251	0.092572
ENSG00000187051	RPS19BP1	22	39905098	39933860	27	1.3241	0.092734
ENSG00000135365	PHF21A	11	45930871	46147985	304	1.324	0.092751
ENSG00000151917	BEND6	6	56799773	56897140	172	1.3229	0.092936
ENSG00000272781		14	47291134	48148999	2211	1.3228	0.092948
ENSG00000137168	PPIL1	6	36802603	36847800	117	1.3223	0.093031
ENSG00000106346	USP42	7	6124515	6206195	193	1.322	0.093083
ENSG00000139915	MDGA2	14	47288826	48149157	2213	1.3217	0.093128
ENSG00000005961	ITGA2B	17	42429548	42471873	37	1.3217	0.093135
ENSG00000197165	SULT1A2	16	28583264	28613430	64	1.3214	0.093191
ENSG00000130956	HABP4	9	99192483	99258618	98	1.3213	0.093203
ENSG00000198488	B3GNT6	11	76725385	76758096	77	1.3211	0.093226
ENSG00000169676	DRD5	4	9763258	9790632	53	1.3208	0.093278
ENSG00000166971	AKTIP	16	53504952	53543323	64	1.3196	0.093478
ENSG00000169131	ZNF354A	5	178118593	178162703	142	1.3196	0.093485
ENSG00000149179	C11orf49	11	46938240	47190936	262	1.3192	0.093549
ENSG00000197386	HTT	4	3056408	3250676	398	1.3191	0.09357
ENSG00000079785	DDX1	2	15711302	15776235	174	1.3188	0.093621
ENSG00000162599	NFIA	1	61310931	61933465	1212	1.3185	0.093662
ENSG00000174373	RALGAPA1	14	35987558	36283510	295	1.3185	0.093675
ENSG00000168491	CCDC110	4	186346336	186397913	147	1.3183	0.093695
ENSG00000128606	LRRC17	7	102533438	102590396	63	1.3181	0.093742
ENSG00000232125	DYTN	2	207496345	207588120	310	1.3173	0.093871
ENSG00000125733	TRIP10	19	6717936	6756537	79	1.3168	0.093952
ENSG00000148225	WDR31	9	116055502	116107578	133	1.3163	0.094029
ENSG00000188782	CATSPER4	1	26497052	26534459	112	1.3159	0.094104
ENSG00000175970	UNC119B	12	121128238	121166443	107	1.3158	0.094119
ENSG00000165805	C12orf50	12	88353816	88432814	107	1.3157	0.09413
ENSG00000163689	C3orf67	3	58683092	59040810	365	1.3157	0.09414
ENSG00000143013	LMO4	1	87774151	87819606	71	1.3147	0.094306
ENSG00000006534	ALDH3B1	11	67756048	67801744	81	1.3145	0.094344
ENSG00000174595	KLF14	7	130397401	130423888	70	1.314	0.094428
ENSG00000170989	S1PR1	1	101682444	101712074	60	1.3139	0.094448
ENSG00000253910	PCDHGB2	5	140719703	140897546	392	1.3137	0.094472
ENSG00000197857	ZNF44	19	12315501	12410702	178	1.3137	0.094478
ENSG00000174306	ZHX3	20	39787088	39951312	214	1.3136	0.094484
ENSG00000136250	AOAH	7	36532456	36769154	606	1.3136	0.094498
ENSG00000026103	FAS	10	90730414	90780542	190	1.3135	0.094505
ENSG00000170442	KRT86	12	52623084	52707947	275	1.3131	0.094577
ENSG00000188313	PLSCR1	3	146212967	146267651	196	1.3129	0.094601
ENSG00000197084	LCE1C	1	152757311	152784107	54	1.3127	0.094637
ENSG00000169992	NLGN2	17	7288193	7328179	69	1.3121	0.094738
ENSG00000009790	TRAF3IP3	1	209909377	209960668	95	1.312	0.094754
ENSG00000198718	FAM179B	14	45411411	45548634	175	1.312	0.094763
ENSG00000020577	SAMD4A	14	55013815	55265033	540	1.3117	0.094804
ENSG00000023909	GCLM	1	94330761	94379966	110	1.3116	0.094822
ENSG00000186818	LILRB4	19	55135340	55186810	203	1.3115	0.09484
ENSG00000106772	PRUNE2	9	79206292	79526003	853	1.3113	0.094872
ENSG00000163762	TM4SF18	3	149016285	149057201	100	1.3113	0.094881
ENSG00000154945	ANKRD40	17	48750551	48790285	60	1.3107	0.094977
ENSG00000198900	TOP1	20	39637458	39758127	152	1.3107	0.094986
ENSG00000112697	TMEM30A	6	75942640	75999684	83	1.3106	0.094997
ENSG00000125122	LRRC29	16	67221042	67265951	51	1.3106	0.095004
ENSG00000152128	TMEM163	2	135193330	135481570	582	1.3099	0.095119
ENSG00000132429	POPDC3	6	105586155	105632870	107	1.3096	0.095165
ENSG00000171223	JUNB	19	12882310	12909124	27	1.3091	0.095248
ENSG00000214042	IFNA7	9	21181468	21207204	88	1.3091	0.095254
ENSG00000144227	NXPH2	2	139408342	139542918	348	1.3091	0.095256
ENSG00000113555	PCDH12	5	141303150	141354304	89	1.3086	0.095336
ENSG00000065802	ASB1	2	239315383	239365891	192	1.3085	0.095347
ENSG00000005810	MYCBP2	13	77598792	77906185	462	1.3083	0.095393
ENSG00000168411	RFWD3	16	74635292	74705779	207	1.3076	0.095507
ENSG00000162729	IGSF8	1	160041130	160073733	68	1.307	0.095609
ENSG00000101052	IFT52	20	42199571	42280936	170	1.3068	0.095635
ENSG00000176390	CRLF3	17	29076406	29156794	239	1.3068	0.095644
ENSG00000122912	SLC25A16	10	70217756	70292231	260	1.3064	0.095712
ENSG00000075884	ARHGAP15	2	143828931	144530921	1333	1.306	0.095779
ENSG00000121690	DEPDC7	11	33017410	33060128	126	1.3058	0.095809
ENSG00000186442	KRT3	12	53163469	53194901	80	1.3053	0.095902
ENSG00000108821	COL1A1	17	48240650	48283993	77	1.3048	0.095984
ENSG00000148343	FAM73B	9	131778900	131839361	50	1.3044	0.096047
ENSG00000077312	SNRPA	19	41236542	41276294	90	1.3041	0.096095
ENSG00000244486	SCARF2	22	20758874	20797146	146	1.304	0.096117
ENSG00000187658	C5orf52	5	157078561	157112151	88	1.304	0.096122
ENSG00000127616	SMARCA4	19	11051598	11181071	309	1.3039	0.09613
ENSG00000132386	SERPINF1	17	1645253	1685868	133	1.3035	0.096194
ENSG00000143633	C1orf131	1	231339509	231381933	96	1.3032	0.096253
ENSG00000138002	IFT172	2	27647238	27717656	77	1.3027	0.096336
ENSG00000119650	IFT43	14	76348479	76555928	353	1.3026	0.096355
ENSG00000156140	ADAMTS3	4	73126686	73439516	422	1.3026	0.096356
ENSG00000172987	HPSE2	10	100198875	101000619	1581	1.3012	0.096601
ENSG00000136504	KAT7	17	47845917	47911458	46	1.3011	0.096605
ENSG00000025772	TOMM34	20	43550771	43594127	68	1.3002	0.09677
ENSG00000176428	VPS37D	7	73062155	73091442	85	1.3001	0.096776
ENSG00000121057	AKAP1	17	55142453	55203710	159	1.2999	0.09682
ENSG00000198674	OR10G6	11	123844870	123870868	74	1.2989	0.096989
ENSG00000129282	MRM1	17	34938001	34970407	66	1.298	0.097136
ENSG00000262576	PCDHGA4	5	140714768	140897546	397	1.298	0.097139
ENSG00000064961	HMG20B	19	3552775	3584086	51	1.2978	0.097178
ENSG00000181284	TMEM102	17	7318762	7345998	44	1.2974	0.097242
ENSG00000136940	PDCL	9	125540668	125595910	49	1.297	0.097314
ENSG00000254221	PCDHGB1	5	140709828	140897546	405	1.2966	0.097385
ENSG00000081041	CXCL2	4	74942752	74970010	23	1.2957	0.097532
ENSG00000116833	NR5A2	1	199976730	200151552	507	1.2956	0.09755
ENSG00000128383	APOBEC3A	22	39328746	39364188	90	1.2954	0.097587
ENSG00000131730	CKMT2	5	80509104	80567216	122	1.2953	0.097609
ENSG00000168264	IRF2BP2	1	234720015	234750271	73	1.2953	0.097613
ENSG00000072864	NDE1	16	15717124	15825210	176	1.2953	0.097615
ENSG00000149328	GLB1L2	11	134181768	134253235	169	1.295	0.097662
ENSG00000119185	ITGB1BP1	2	9523604	9568676	82	1.2948	0.097691
ENSG00000120008	WDR11	10	122590687	122674036	259	1.2944	0.097771
ENSG00000104972	LILRB1	19	55065346	55153979	411	1.2942	0.097793
ENSG00000146143	PRIM2	6	57159603	57518375	212	1.2941	0.097822
ENSG00000047315	POLR2B	4	57823888	57902334	219	1.2939	0.097846
ENSG00000118496	FBXO30	6	146094638	146140889	51	1.2935	0.097921
ENSG00000170946	DNAJC24	11	31371387	31458396	100	1.2929	0.098019
ENSG00000174720	LARP7	4	113538120	113583748	77	1.2926	0.098066
ENSG00000141127	PRPSAP2	17	18723398	18839581	253	1.292	0.098185
ENSG00000189283	FHIT	3	59715036	61242133	5558	1.2919	0.098192
ENSG00000196209	SIRPB2	20	1431386	1477233	125	1.2919	0.098197
ENSG00000254550	OMP	11	76793886	76819377	56	1.2918	0.098217
ENSG00000135346	CGA	6	87775216	87809824	84	1.2913	0.098301
ENSG00000186207	LCE5A	1	152463320	152489653	30	1.2909	0.098367
ENSG00000131400	NAPSA	19	50841734	50874087	56	1.2907	0.098408
ENSG00000006638	TBXA2R	19	3574504	3611838	98	1.2906	0.098425
ENSG00000198542	ITGBL1	13	102084966	102380456	795	1.2899	0.098539
ENSG00000079616	KIF22	16	29782040	29821706	6	1.2899	0.09854
ENSG00000164068	RNF123	3	49706932	49763962	66	1.2897	0.09858
ENSG00000175161	CADM2	3	84988132	86128579	2482	1.2895	0.098619
ENSG00000215704	CELA2B	1	15772404	15822895	132	1.2889	0.098719
ENSG00000070770	CSNK2A2	16	58171811	58236824	165	1.2886	0.09877
ENSG00000143727	ACP1	2	244140	283283	68	1.2883	0.098821
ENSG00000093072	CECR1	22	17640194	17707879	277	1.2882	0.098844
ENSG00000114854	TNNC1	3	52465118	52493086	32	1.2873	0.098992
ENSG00000197296	FITM2	20	42911478	42944809	77	1.2863	0.099166
ENSG00000137720	C11orf1	11	111729659	111761699	35	1.2863	0.09917
ENSG00000070761	C16orf80	16	58127496	58168354	112	1.2861	0.099202
ENSG00000132561	MATN2	8	98861068	99053944	480	1.2857	0.099274
ENSG00000178498	DTX3	12	57978405	58008587	35	1.2857	0.099278
ENSG00000113811		3	53898437	53931015	82	1.2854	0.099319
ENSG00000198874	TYW1	7	66440160	66709501	997	1.2852	0.099355
ENSG00000105771	SMG9	19	44215301	44264142	75	1.2851	0.099373
ENSG00000168701	TMEM208	16	67241006	67268181	30	1.2849	0.099406
ENSG00000091640	SPAG7	17	4842521	4876167	52	1.2842	0.099534
ENSG00000101082	SLA2	20	35220721	35279619	43	1.2842	0.099536
ENSG00000125798	FOXA2	20	22541643	22571093	56	1.2839	0.099588
ENSG00000177764	ZCCHC3	20	257737	285965	106	1.2838	0.099601
ENSG00000211456	SACM1L	3	45710548	45791916	238	1.2835	0.099663
ENSG00000180481	GLIPR1L2	12	75764850	75831468	168	1.2832	0.09972
ENSG00000035141	FAM136A	2	70503107	70534222	49	1.2831	0.099726
ENSG00000123096	SSPN	12	26254924	26457223	583	1.2831	0.099726
ENSG00000169509	CRCT1	1	152466978	152493486	39	1.2825	0.099831
ENSG00000132122	SPATA6	1	48741044	48942845	304	1.2822	0.099882
ENSG00000144426	NBEAL1	2	203859602	204096101	268	1.2821	0.099908
ENSG00000076555	ACACB	12	109534400	109711031	463	1.2818	0.099956
ENSG00000120907	ADRA1A	8	26585667	26729790	570	1.2815	0.10001
ENSG00000157703	SVOPL	7	138259030	138391097	341	1.2812	0.10006
ENSG00000179454	KLHL28	14	45373522	45516525	202	1.2811	0.10008
ENSG00000118526	TCF21	6	134190276	134221691	83	1.2802	0.10023
ENSG00000204688	OR2H1	6	29404958	29437105	58	1.2799	0.10029
ENSG00000132155	RAF1	3	12605100	12710725	215	1.2797	0.10032
ENSG00000021461	CYP3A43	7	99405636	99468718	89	1.2793	0.10039
ENSG00000135506	OS9	12	58067738	58120340	95	1.2791	0.10043
ENSG00000136280	CCM2	7	45019074	45121068	309	1.2787	0.10049
ENSG00000137692	DCUN1D5	11	102912805	102967944	73	1.2787	0.10051
ENSG00000012048	BRCA1	17	41176312	41282500	167	1.2782	0.10058
ENSG00000184898	RBM43	2	152084454	152123393	53	1.2783	0.10058
ENSG00000197948	FCHSD1	5	140998869	141035986	95	1.278	0.10063
ENSG00000132109	TRIM21	11	4386127	4419926	107	1.2778	0.10065
ENSG00000165115	KIF27	9	86431613	86541342	162	1.2778	0.10066
ENSG00000188986	NELFB	9	140129625	140172998	8	1.2777	0.10068
ENSG00000102870	ZNF629	16	30769778	30803523	20	1.2774	0.10073
ENSG00000166888	STAT6	12	57469191	57530922	90	1.2772	0.10076
ENSG00000005243	COPZ2	17	46083533	46120392	80	1.277	0.1008
ENSG00000083444	PLOD1	1	11974262	12040595	172	1.2768	0.10085
ENSG00000196290	NIF3L1	2	201734050	201773655	39	1.2767	0.10086
ENSG00000267812		21	37250353	37275727	29	1.2767	0.10086
ENSG00000122085	MTERFD2	2	241991584	242046747	122	1.2763	0.10092
ENSG00000139549	DHH	12	49463204	49493602	29	1.2763	0.10092
ENSG00000139531	SUOX	12	56370964	56405425	47	1.2761	0.10096
ENSG00000155744	FAM126B	2	201818441	201941394	96	1.2759	0.101
ENSG00000106537	TSPAN13	7	16773160	16829161	250	1.2752	0.10112
ENSG00000167182	SP2	17	45953516	46011323	125	1.2751	0.10115
ENSG00000181381	DDX60L	4	169257886	169463937	737	1.2748	0.10119
ENSG00000138080	EMILIN1	2	27281435	27314271	26	1.2747	0.10121
ENSG00000151923	TIAL1	10	121314199	121361541	76	1.2746	0.10122
ENSG00000125449	ARMC7	17	73086047	73131360	143	1.2746	0.10123
ENSG00000140691	ARMC5	16	31449401	31483487	38	1.274	0.10132
ENSG00000075461	CACNG4	17	64941026	65034514	245	1.274	0.10133
ENSG00000129295	LRRC6	8	133564320	133692838	166	1.2739	0.10135
ENSG00000151474	FRMD4A	10	13665706	14509141	2927	1.2738	0.10137
ENSG00000101665	SMAD7	18	46426223	46482081	133	1.2737	0.10138
ENSG00000163794	UCN	2	27510268	27536313	26	1.2737	0.10138
ENSG00000173141	MRP63	13	21730784	21758223	73	1.2734	0.10143
ENSG00000156150	ALX3	1	110582616	110618322	44	1.2734	0.10145
ENSG00000165219	GAPVD1	9	128004073	128134486	138	1.2732	0.10147
ENSG00000119965	C10orf88	10	124670419	124718919	68	1.2731	0.1015
ENSG00000143850	PLEKHA6	1	204167979	204351793	481	1.2725	0.1016
ENSG00000182938	OTOP3	17	72911814	72951087	68	1.2722	0.10165
ENSG00000135333	EPHA7	6	93929738	94134265	461	1.272	0.10168
ENSG00000145901	TNIP1	5	150389506	150478138	296	1.2719	0.1017
ENSG00000182379	NXPH4	12	57590578	57625232	38	1.2719	0.1017
ENSG00000185920	PTCH1	9	98185262	98284339	167	1.2718	0.10172
ENSG00000255582	OR10G2	14	22081992	22108096	97	1.2718	0.10172
ENSG00000262209	PCDHGB3	5	140729831	140897546	375	1.2714	0.10179
ENSG00000170323	FABP4	8	82370654	82400498	82	1.2713	0.1018
ENSG00000144115	THNSL2	2	88449835	88491146	77	1.2709	0.10188
ENSG00000162458	FBLIM1	1	16063102	16118089	108	1.2709	0.10188
ENSG00000204290	BTNL2	6	32341740	32379905	399	1.2709	0.10188
ENSG00000114933	INO80D	2	206838445	206956027	234	1.2707	0.10192
ENSG00000173531	MST1	3	49701380	49731934	32	1.2705	0.10195
ENSG00000186889	TMEM17	2	62707356	62744029	131	1.2699	0.10207
ENSG00000161960	EIF4A1	17	7456024	7487323	61	1.2696	0.10212
ENSG00000102466	FGF14	13	102352134	103059124	1588	1.2694	0.10214
ENSG00000146414	SHPRH	6	146165381	146290559	150	1.2695	0.10214
ENSG00000188033	ZNF490	19	12668775	12755912	115	1.2695	0.10214
ENSG00000182326	C1S	12	7076351	7183336	128	1.2692	0.10219
ENSG00000170458	CD14	5	139991313	140018286	54	1.2691	0.1022
ENSG00000104974	LILRA1	19	55085047	55118555	127	1.2689	0.10225
ENSG00000082641	NFE2L1	17	46105691	46143849	84	1.2685	0.10232
ENSG00000171823	FBXL14	12	1655159	1708331	111	1.268	0.10239
ENSG00000188725	SMIM15	5	60433536	60463301	49	1.2675	0.10248
ENSG00000114166	KAT2B	3	20061515	20200896	514	1.2674	0.1025
ENSG00000070061	IKBKAP	9	111609797	111701396	373	1.2672	0.10254
ENSG00000064692	SNCAIP	5	121627049	121804914	205	1.2663	0.1027
ENSG00000171121	KCNMB3	3	178937530	178989790	180	1.2661	0.10274
ENSG00000091010	POU4F3	5	145698587	145725083	69	1.266	0.10275
ENSG00000163848	ZNF148	3	124924405	125099198	290	1.2657	0.10281
ENSG00000198054	DSCR8	21	39473545	39565110	149	1.2655	0.10285
ENSG00000101266	CSNK2A1	20	439116	529465	132	1.2649	0.10296
ENSG00000188379	IFNA2	9	21364254	21390396	53	1.2648	0.10297
ENSG00000101452	DHX35	20	37570942	37673366	154	1.2647	0.10298
ENSG00000180806	HOXC9	12	54368679	54402121	36	1.2641	0.1031
ENSG00000204532	ZSCAN5C	19	56693670	56725821	111	1.264	0.10312
ENSG00000059758	CDK17	12	96652039	96799338	300	1.2639	0.10314
ENSG00000254245	PCDHGA3	5	140703601	140897546	417	1.2637	0.10317
ENSG00000241697	TMEFF1	9	103184560	103344918	335	1.2636	0.10319
ENSG00000114631	PODXL2	3	127328024	127396652	51	1.2631	0.10327
ENSG00000144290	SLC4A10	2	162260843	162846792	938	1.263	0.10329
ENSG00000185504	C17orf70	17	79486911	79525987	101	1.2627	0.10335
ENSG00000228474	OST4	2	27273340	27299641	26	1.2627	0.10335
ENSG00000110717	NDUFS8	11	67778084	67809111	65	1.2623	0.10342
ENSG00000084693	AGBL5	2	27245232	27298490	46	1.2616	0.10354
ENSG00000161958	FGF11	17	7321592	7353256	54	1.2613	0.1036
ENSG00000162738	VANGL2	1	160350376	160403468	104	1.2612	0.10361
ENSG00000119013	NDUFB3	2	201916156	201955473	36	1.2612	0.10362
ENSG00000162972	C2orf47	2	200800040	200878263	128	1.2609	0.10366
ENSG00000161980	POLR3K	16	76407	108628	50	1.2609	0.10367
ENSG00000113732	ATP6V0E1	5	172390760	172467448	140	1.2607	0.10371
ENSG00000111405	ENDOU	12	48083517	48124350	104	1.2604	0.10376
ENSG00000102575	ACP5	19	11665475	11694823	68	1.2603	0.10379
ENSG00000188167	TMPPE	3	33111913	33143293	66	1.26	0.10383
ENSG00000145979	TBC1D7	6	13246774	13333815	356	1.2595	0.10392
ENSG00000115112	TFCP2L1	2	121954163	122047783	145	1.2594	0.10395
ENSG00000115226	FNDC4	2	27694750	27723112	28	1.2593	0.10396
ENSG00000181541	MAB21L2	4	151483077	151510843	39	1.2591	0.10399
ENSG00000115523	GNLY	2	85892298	85930977	112	1.2587	0.10407
ENSG00000109193	SULT1E1	4	70656498	70730870	195	1.2584	0.10412
ENSG00000138587	MNS1	15	56693742	56762335	143	1.2584	0.10412
ENSG00000157895	C12orf43	12	121420225	121459305	137	1.258	0.10419
ENSG00000113327	GABRG2	5	161474546	161587542	180	1.2579	0.10421
ENSG00000120915	EPHX2	8	27328296	27408081	195	1.2575	0.10429
ENSG00000112695	COX7A2	6	75927391	75965039	55	1.2572	0.10434
ENSG00000125454	SLC25A19	17	73249073	73290591	81	1.257	0.10437
ENSG00000172940	SLC22A13	3	38287303	38324806	41	1.257	0.10438
ENSG00000147896	IFNK	9	27504312	27531496	111	1.2569	0.10439
ENSG00000163257	DCAF16	4	17782278	17817381	49	1.2567	0.10444
ENSG00000139160	METTL20	12	31780094	31831048	192	1.2565	0.10446
ENSG00000185527	PDE6G	17	79597489	79635142	207	1.2565	0.10446
ENSG00000204655	MOG	6	29604758	29645149	182	1.2554	0.10466
ENSG00000156515	HK1	10	71009740	71166638	457	1.2551	0.10473
ENSG00000105894	PTN	7	136892088	137033611	297	1.2546	0.1048
ENSG00000124181	PLCG1	20	39745600	39816629	74	1.2546	0.10481
ENSG00000139546	TARBP2	12	53874705	53905215	14	1.2546	0.10482
ENSG00000187951	ARHGAP11B	15	30896697	31070196	197	1.2544	0.10485
ENSG00000184378	ACTRT3	3	169464709	169492683	38	1.2542	0.10489
ENSG00000153347	FAM81B	5	94707048	94791158	199	1.2541	0.1049
ENSG00000182957	SPATA13	13	24533944	24886212	1297	1.2538	0.10495
ENSG00000138658	C4orf21	4	113440492	113563151	195	1.2537	0.10497
ENSG00000164332	UBLCP1	5	158670089	158718044	78	1.2532	0.10506
ENSG00000196605	ZNF846	19	9842669	9908856	114	1.2532	0.10506
ENSG00000164062	APEH	3	49691435	49726396	33	1.2528	0.10513
ENSG00000157851	DPYSL5	2	27050615	27178219	220	1.252	0.10528
ENSG00000127412	TRPV5	7	142585267	142635905	89	1.2518	0.10532
ENSG00000185303	SFTPA2	10	81295608	81325153	106	1.2518	0.10532
ENSG00000162688	AGL	1	100295640	100394579	248	1.2512	0.10543
ENSG00000007314	SCN4A	17	61995914	62055278	88	1.2509	0.10549
ENSG00000213079	SCAF8	6	155034459	155160192	200	1.2508	0.1055
ENSG00000117600		1	99709509	99780146	149	1.2506	0.10553
ENSG00000244509	APOBEC3C	22	39390088	39421357	73	1.2506	0.10553
ENSG00000157693	C9orf91	9	117353486	117413702	227	1.25	0.10564
ENSG00000181656	GPR88	1	100983693	101012574	45	1.2497	0.1057
ENSG00000058335	RASGRF1	15	79232289	79388115	395	1.249	0.10583
ENSG00000253731	PCDHGA6	5	140733651	140897546	363	1.2487	0.10589
ENSG00000177383	MAGEF1	3	184408156	184434836	77	1.2485	0.10592
ENSG00000163618	CADPS	3	62364022	62866054	1619	1.2484	0.10594
ENSG00000171786	NHLH1	1	160316857	160347638	62	1.2481	0.106
ENSG00000179674	ARL14	3	160374948	160401233	105	1.2475	0.10611
ENSG00000196408	NOXO1	16	2008918	2039193	154	1.2471	0.10617
ENSG00000155858	LSM11	5	157150703	157192717	110	1.2471	0.10618
ENSG00000189169	KRTAP10-12	21	46097087	46122959	134	1.2466	0.10627
ENSG00000187862	TTC24	1	156529519	156561562	59	1.2465	0.1063
ENSG00000088832	FKBP1A	20	1329622	1378806	141	1.2463	0.10633
ENSG00000085982	USP40	2	234364166	234480428	203	1.2462	0.10634
ENSG00000138315	OIT3	10	74633339	74697791	40	1.246	0.10638
ENSG00000170684	ZNF296	19	45554758	45584846	22	1.2458	0.10642
ENSG00000140406	MESDC1	15	81273295	81301342	75	1.2451	0.10655
ENSG00000112619	PRPH2	6	42644340	42695312	131	1.2448	0.10661
ENSG00000135114	OASL	12	121438095	121482045	131	1.2445	0.10666
ENSG00000140675	SLC5A2	16	31474323	31507181	26	1.2445	0.10666
ENSG00000111737	RAB35	12	120512899	120560306	81	1.2444	0.10668
ENSG00000111540	RAB5B	12	56347697	56393490	56	1.2443	0.10669
ENSG00000108107	RPL28	19	55876713	55919612	144	1.2432	0.1069
ENSG00000146005	PSD2	5	139155406	139229051	108	1.2432	0.1069
ENSG00000179979	CRIPAK	4	1365340	1394780	63	1.2427	0.10699
ENSG00000173193	PARP14	3	122379465	122454687	252	1.2426	0.10701
ENSG00000141503	MINK1	17	4716683	4806356	204	1.2417	0.10717
ENSG00000172594	SMPDL3A	6	123090315	123135865	99	1.2417	0.10717
ENSG00000074416	MGLL	3	127387909	127547051	364	1.2414	0.10723
ENSG00000138686	BBS7	4	122725595	122796652	107	1.2413	0.10724
ENSG00000005844	ITGAL	16	30463979	30539506	108	1.241	0.1073
ENSG00000144635	DYNC1LI1	3	32547463	32617366	127	1.241	0.1073
ENSG00000222018	C21orf140	21	35752615	35778370	32	1.2408	0.10735
ENSG00000204577	LILRB3	19	54700147	54751602	131	1.2406	0.10737
ENSG00000183798	EMILIN3	20	39968606	40000467	52	1.24	0.1075
ENSG00000163584	RPL22L1	3	170562664	170593272	73	1.2397	0.10754
ENSG00000154165	GPR15	3	98230743	98256960	45	1.2394	0.1076
ENSG00000141639	MAPK4	18	48066448	48263194	433	1.2393	0.10762
ENSG00000161791	FMNL3	12	50011724	50106948	86	1.2393	0.10763
ENSG00000163017	ACTG2	2	74099441	74151992	188	1.2385	0.10776
ENSG00000127445	PIN1	19	9925933	9965358	52	1.2383	0.1078
ENSG00000176595	KBTBD11	8	1902044	1960102	248	1.2383	0.10781
ENSG00000239306	RBM14	11	66364053	66399818	23	1.2383	0.10781
ENSG00000168397	ATG4B	2	242556628	242618272	197	1.2372	0.108
ENSG00000112640	PPP2R5D	6	42932237	42985080	136	1.237	0.10803
ENSG00000100280	AP1B1	22	29703669	29824168	221	1.2367	0.10811
ENSG00000099204	ABLIM1	10	116170872	116449762	691	1.2364	0.10816
ENSG00000179615	OR2AP1	12	55948199	55974128	45	1.2359	0.10825
ENSG00000086619	ERO1LB	1	236358855	236450319	390	1.2355	0.10833
ENSG00000157764	BRAF	7	140399127	140629564	287	1.2354	0.10835
ENSG00000113319	RASGRF2	5	80236491	80530975	769	1.2352	0.10837
ENSG00000132702	HAPLN2	1	156569086	156600517	62	1.235	0.10841
ENSG00000100483	VCPKMT	14	50555350	50588318	95	1.2349	0.10843
ENSG00000149600	COMMD7	20	31270493	31336803	162	1.2347	0.10846
ENSG00000105379	ETFB	19	51828423	51874672	130	1.2346	0.10849
ENSG00000168884	TNIP2	4	2723375	2763103	106	1.2346	0.10849
ENSG00000145860	RNF145	5	158564417	158642061	146	1.234	0.10859
ENSG00000136274	NACAD	7	45100037	45133513	97	1.2337	0.10865
ENSG00000150776	C11orf57	11	111924810	111960874	19	1.2335	0.1087
ENSG00000174013	FBXO45	3	196275482	196320930	92	1.2333	0.10873
ENSG00000187010	RHD	1	25578884	25661936	7	1.2326	0.10887
ENSG00000172780	RAB43	3	128786412	128846644	13	1.2322	0.10894
ENSG00000163918	RFC4	3	186487669	186529847	65	1.2314	0.10908
ENSG00000188039	NWD1	19	16810787	16933774	228	1.2313	0.1091
ENSG00000179532	DNHD1	11	6498490	6619988	234	1.231	0.10916
ENSG00000122728	TAF1L	9	32609452	32640667	27	1.2304	0.10927
ENSG00000129993	CBFA2T3	16	88921266	89048612	352	1.2302	0.10931
ENSG00000121207	LRAT	4	155528097	155679270	232	1.23	0.10934
ENSG00000109794	FAM149A	4	187005573	187098821	269	1.2299	0.10937
ENSG00000136834	OR1J1	9	125219220	125245235	71	1.229	0.10953
ENSG00000104848	KCNA7	19	49550675	49581198	77	1.2288	0.10957
ENSG00000138326	RPS24	10	79773518	79821570	41	1.2285	0.10963
ENSG00000104447	TRPS1	8	116400724	116826899	485	1.2284	0.10964
ENSG00000170801	HTRA3	4	8251492	8313838	217	1.2284	0.10965
ENSG00000139722	VPS37B	12	123329882	123385991	88	1.2284	0.10966
ENSG00000163348	PYGO2	1	154909502	154941329	34	1.2284	0.10966
ENSG00000137478	FCHSD2	11	72527790	72858306	190	1.2282	0.10969
ENSG00000269430	LRRC3DN	21	45859814	45887078	46	1.228	0.10972
ENSG00000064989	CALCRL	2	188187856	188318187	283	1.2275	0.10982
ENSG00000197563	PIGN	18	59690800	59859351	582	1.2275	0.10982
ENSG00000139515	PDX1	13	28474157	28505368	96	1.227	0.10991
ENSG00000004866	ST7	7	116573292	116875157	337	1.2264	0.11002
ENSG00000135723	FHOD1	16	67243290	67286561	38	1.2264	0.11003
ENSG00000196220	SRGAP3	3	9002275	9409737	1096	1.2262	0.11006
ENSG00000163743	RCHY1	4	76384247	76444974	111	1.2256	0.11017
ENSG00000141431	ASXL3	18	31138579	31336156	365	1.2256	0.11018
ENSG00000156509	FBXO43	8	101125588	101163028	41	1.2256	0.11018
ENSG00000166342	NETO1	18	70389549	70540381	467	1.2255	0.11018
ENSG00000170681	MURC	9	103320361	103355188	94	1.2254	0.11021
ENSG00000125821	DTD1	20	18548537	18749561	582	1.2251	0.11027
ENSG00000183111	ARHGEF37	5	148911510	149019531	250	1.2247	0.11034
ENSG00000111726	CMAS	12	22179108	22223608	79	1.2241	0.11045
ENSG00000110435	PDHX	11	34917376	35047138	517	1.2238	0.11051
ENSG00000175535	PNLIP	10	118285443	118332367	67	1.2238	0.11051
ENSG00000081853	PCDHGA2	5	140698539	140897546	431	1.2234	0.11059
ENSG00000112320	SOBP	6	107791162	107986357	275	1.2231	0.11064
ENSG00000171495	MROH2B	5	40978119	41076444	368	1.2231	0.11065
ENSG00000117500	TMED5	1	93595299	93651285	85	1.2229	0.11068
ENSG00000183751	TBL3	16	2002038	2037934	175	1.2227	0.11073
ENSG00000164402	SEPT8	5	132066509	132147933	95	1.2226	0.11075
ENSG00000176732	PFN4	2	24318241	24351347	93	1.2224	0.11078
ENSG00000164171	ITGA2	5	52265156	52395609	472	1.2214	0.11096
ENSG00000148339	SLC25A25	9	130810480	130876524	122	1.221	0.11104
ENSG00000153140	CETN3	5	89668078	89710603	41	1.2208	0.11109
ENSG00000188001	TPRG1	3	188645003	189048093	562	1.2193	0.11136
ENSG00000164465	DCBLD1	6	117754980	117896021	455	1.2188	0.11146
ENSG00000103549	RNF40	16	30753066	30792628	17	1.2187	0.11148
ENSG00000174325	DIRC1	2	189578882	189659831	203	1.2187	0.11148
ENSG00000159387	IRX6	16	55337672	55369672	100	1.2186	0.1115
ENSG00000165782	TMEM55B	14	20905878	20934771	105	1.2186	0.1115
ENSG00000172016	REG3A	2	79364132	79391879	71	1.2186	0.1115
ENSG00000196993	NPIPB9	16	28743108	28789128	1	1.2186	0.1115
ENSG00000215012	C22orf29	22	19813661	19847419	71	1.2183	0.11156
ENSG00000066117	SMARCD1	12	50458755	50499495	40	1.2181	0.1116
ENSG00000131779	PEX11B	1	145496252	145528730	5	1.218	0.11162
ENSG00000131795	RBM8A	1	145487598	145518536	5	1.218	0.11162
ENSG00000168477	TNXB	6	31988931	32088111	165	1.2178	0.11165
ENSG00000074800	ENO1	1	8901061	8944308	63	1.2172	0.11176
ENSG00000189362	TMEM194B	2	191349068	191404448	109	1.2169	0.11181
ENSG00000171860	C3AR1	12	8190898	8224067	41	1.2169	0.11182
ENSG00000143179	UCK2	1	165776768	165885855	160	1.2168	0.11183
ENSG00000102871	TRADD	16	67168083	67199201	15	1.2166	0.11189
ENSG00000197265	GTF2E2	8	30415835	30520768	180	1.2165	0.11189
ENSG00000142684	ZNF593	1	26476362	26503551	68	1.2165	0.1119
ENSG00000173535	TNFRSF10C	8	22921868	22979950	152	1.2164	0.11191
ENSG00000163982	OTOP1	4	4170530	4233616	282	1.2164	0.11192
ENSG00000005882	PDK2	17	48152101	48194516	110	1.2163	0.11193
ENSG00000170454	KRT75	12	52797854	52833309	119	1.2161	0.11196
ENSG00000106278	PTPRZ1	7	121493143	121707090	404	1.2161	0.11197
ENSG00000122859	NEUROG3	10	71311454	71337994	65	1.2158	0.11203
ENSG00000162437	RAVER2	1	65190778	65303915	175	1.2152	0.11215
ENSG00000149573	MPZL2	11	118104118	118140251	108	1.2151	0.11217
ENSG00000158623	COPG2	7	130126089	130358598	232	1.215	0.11218
ENSG00000183722	LHFP	13	39897029	40182665	828	1.2148	0.11222
ENSG00000100024	UPB1	22	24843206	24929358	136	1.2144	0.11229
ENSG00000066135	KDM4A	1	44095829	44176186	118	1.2142	0.11233
ENSG00000115866	DARS	2	136644247	136748670	84	1.2141	0.11236
ENSG00000001631	KRIT1	7	91808283	91880480	50	1.2139	0.11239
ENSG00000181852	RNF41	12	56578285	56620717	21	1.2136	0.11246
ENSG00000212993	POU5F1B	8	128406535	128437311	110	1.2134	0.11249
ENSG00000142556	ZNF614	19	52496018	52538493	112	1.2134	0.1125
ENSG00000125249	RAP2A	13	98066476	98126382	65	1.2128	0.1126
ENSG00000181773	GPR3	1	27699148	27727318	24	1.2126	0.11264
ENSG00000197183	C20orf112	20	31010862	31177876	203	1.2124	0.11268
ENSG00000159403	C1R	12	7167513	7250203	55	1.2123	0.1127
ENSG00000027869	SH2D2A	1	156756035	156791654	66	1.2121	0.11274
ENSG00000103479	RBL2	16	53447889	53530561	115	1.2121	0.11274
ENSG00000183729	NPBWR1	8	53830991	53858677	94	1.2117	0.11281
ENSG00000170632	ARMC10	7	102695328	102745205	35	1.2117	0.11282
ENSG00000077514	POLD3	11	74184896	74385162	537	1.2103	0.11307
ENSG00000189337	KAZN	1	14905200	15449539	1655	1.2101	0.11311
ENSG00000196337	CGB7	19	49537531	49567117	59	1.2096	0.11322
ENSG00000182645	CCDC172	10	118063940	118144541	164	1.2094	0.11325
ENSG00000129250	KIF1C	17	4881243	4936696	138	1.2091	0.11332
ENSG00000165935	SMCO2	12	27599743	27660118	271	1.2089	0.11334
ENSG00000173237	C11orf86	11	66722748	66749475	10	1.2089	0.11334
ENSG00000255561	FDXACB1	11	111724780	111756967	32	1.2087	0.1134
ENSG00000204389	HSPA1A	6	31763291	31790723	66	1.2081	0.11351
ENSG00000117020	AKT3	1	243631535	244019381	442	1.2078	0.11356
ENSG00000076108	BAZ2A	12	56969380	57035600	65	1.2065	0.11382
ENSG00000198826	ARHGAP11A	15	32887345	32937150	45	1.2064	0.11384
ENSG00000164904	ALDH7A1	5	125857533	125936110	199	1.2063	0.11386
ENSG00000168393	DTYMK	2	242595157	242631406	144	1.2061	0.11389
ENSG00000181788	SIAH2	3	150438914	150486264	77	1.2059	0.11393
ENSG00000186166	CCDC84	11	118848852	118891501	100	1.2056	0.11398
ENSG00000160233	LRRC3	21	45855369	45883739	50	1.2053	0.11404
ENSG00000168329	CX3CR1	3	39284985	39328226	154	1.2049	0.11413
ENSG00000113302	IL12B	5	158721791	158762895	76	1.2047	0.11415
ENSG00000240857	RDH14	2	18715989	18746946	73	1.2046	0.11418
ENSG00000173715	C11orf80	11	66491922	66615987	81	1.2035	0.11438
ENSG00000091490	SEL1L3	4	25729055	25870382	309	1.2033	0.11444
ENSG00000007255	TRAPPC6A	19	45646186	45686495	64	1.2021	0.11467
ENSG00000172782	FADS6	17	72853428	72894708	77	1.2019	0.1147
ENSG00000141255	SPATA22	17	3323313	3422146	287	1.2018	0.11472
ENSG00000149201	CCDC81	11	86065778	86139151	244	1.2018	0.11472
ENSG00000042980	ADAM28	8	24131553	24221531	289	1.2014	0.1148
ENSG00000125775	SDCBP2	20	1270619	1314883	136	1.2012	0.11484
ENSG00000187950	OVCH1	12	29545407	29655619	332	1.2011	0.11486
ENSG00000204438	GPANK1	6	31609006	31639060	81	1.2011	0.11486
ENSG00000205595	AREGB	4	75460629	75495486	7	1.2007	0.11494
ENSG00000180875	GREM2	1	240632873	240780449	356	1.2006	0.11495
ENSG00000111912	NCOA7	6	126082307	126257266	263	1.2003	0.11502
ENSG00000177669	MBOAT4	8	29969340	30007202	73	1.1999	0.11508
ENSG00000239887	C1orf226	1	162316698	162361600	124	1.1999	0.1151
ENSG00000154269	ENPP3	6	131929582	132073553	221	1.1997	0.11513
ENSG00000173918	C1QTNF1	17	76998896	77050870	111	1.1997	0.11513
ENSG00000059691	PET112	4	152571656	152687175	217	1.1996	0.11514
ENSG00000173214	KIAA1919	6	111560551	111597370	53	1.1995	0.11517
ENSG00000117148	ACTL8	1	18061808	18158558	210	1.1994	0.11518
ENSG00000088827	SIGLEC1	20	3647617	3692775	166	1.1994	0.11519
ENSG00000184155	OR10J5	1	159484793	159510842	59	1.199	0.11527
ENSG00000174792	C4orf26	4	76461258	76496095	94	1.1985	0.11536
ENSG00000131876	SNRPA1	15	101801715	101840487	81	1.1982	0.11542
ENSG00000244482	LILRA6	19	54700737	54751649	129	1.1981	0.11544
ENSG00000165832	TRUB1	10	116677952	116742430	132	1.1975	0.11556
ENSG00000177125	ZBTB34	9	129602944	129653157	71	1.1973	0.11559
ENSG00000176095	IP6K1	3	49741727	49828975	108	1.1965	0.11575
ENSG00000095209	TMEM38B	9	108436825	108543893	221	1.1963	0.1158
ENSG00000119946	CNNM1	10	101068856	101159087	200	1.1948	0.11609
ENSG00000134551	PRH2	12	11061835	11089940	45	1.1947	0.11609
ENSG00000111684	LPCAT3	12	7065348	7130814	59	1.1943	0.11619
ENSG00000163633	C4orf36	4	87777358	87862354	161	1.1943	0.11619
ENSG00000124942	AHNAK	11	62181016	62328707	278	1.1941	0.11623
ENSG00000113073	SLC4A9	5	139719787	139759728	36	1.194	0.11624
ENSG00000145331	TRMT10A	4	100447866	100490189	157	1.193	0.11644
ENSG00000108465	CDK5RAP3	17	46025176	46064140	98	1.1929	0.11646
ENSG00000042493	CAPG	2	85601871	85650555	152	1.1928	0.11647
ENSG00000162419	GMEB1	1	28975244	29050865	82	1.1928	0.11647
ENSG00000127554	GFER	16	2014208	2042750	128	1.192	0.11662
ENSG00000179715	PCED1B	12	47453386	47635443	462	1.192	0.11663
ENSG00000169783	LINGO1	15	77885369	78118242	649	1.1918	0.11668
ENSG00000173540	GMPPB	3	49734277	49766384	40	1.1914	0.11675
ENSG00000176020	AMIGO3	3	49734267	49766349	40	1.1914	0.11675
ENSG00000130045	NXNL2	9	91130016	91204189	101	1.1909	0.11684
ENSG00000153930	ANKFN1	17	54168319	54594020	767	1.1908	0.11687
ENSG00000225950	NTF4	19	49539050	49573333	73	1.1907	0.11688
ENSG00000189298	ZKSCAN3	6	28297691	28341947	133	1.1906	0.1169
ENSG00000065361	ERBB3	12	56453641	56502289	51	1.1905	0.11693
ENSG00000162728	KCNJ9	1	160031360	160065353	72	1.19	0.11702
ENSG00000060709	RIMBP2	12	130860682	131205826	1234	1.1896	0.1171
ENSG00000198471	RTP2	3	187396047	187425345	100	1.1896	0.1171
ENSG00000140464	PML	15	74267014	74345153	178	1.1883	0.11735
ENSG00000144369	FAM171B	2	187538698	187635685	162	1.1882	0.11738
ENSG00000205279	CTXN3	5	126964736	126999322	86	1.1881	0.11739
ENSG00000074755	ZZEF1	17	3887739	4051314	478	1.1878	0.11746
ENSG00000146094	DOK3	5	176908908	176943275	34	1.1875	0.11752
ENSG00000101782	RIOK3	18	21012787	21071567	136	1.1869	0.11763
ENSG00000147576	ADHFE1	8	67322420	67388836	168	1.1867	0.11767
ENSG00000138028	CGREF1	2	27301757	27346995	48	1.1864	0.11772
ENSG00000160221	C21orf33	21	45533487	45570605	71	1.1856	0.11789
ENSG00000074317	SNCB	5	176027085	176062530	39	1.1855	0.11792
ENSG00000159231	CBR3	21	37487210	37523864	123	1.1854	0.11793
ENSG00000196235	SUPT5H	19	39906796	39972310	165	1.1853	0.11794
ENSG00000196850	PPTC7	12	110949120	111026125	74	1.1846	0.1181
ENSG00000088448	ANKRD10	13	111510887	111572416	159	1.184	0.11821
ENSG00000121446	RGSL1	1	182399256	182534734	374	1.1838	0.11825
ENSG00000155026	RSPH10B	7	5945181	6015314	15	1.1835	0.11831
ENSG00000146826	C7orf43	7	99732043	99761338	37	1.1831	0.11839
ENSG00000166796	LDHC	11	18413854	18478605	244	1.1828	0.11843
ENSG00000255012	OR5M1	11	56360031	56385978	69	1.1815	0.1187
ENSG00000128298	BAIAP2L2	22	38460896	38511677	83	1.1813	0.11873
ENSG00000114638	UPK1B	3	118872364	118929000	181	1.1805	0.1189
ENSG00000184347	SLIT3	5	168068745	168733133	1924	1.1801	0.11897
ENSG00000204435	CSNK2B	6	31613013	31643120	80	1.18	0.11899
ENSG00000204539	CDSN	6	31062867	31093223	365	1.1796	0.11908
ENSG00000177225	PDDC1	11	747220	782488	66	1.1795	0.11909
ENSG00000135679	MDM2	12	69181956	69244214	97	1.1795	0.1191
ENSG00000174106	LEMD3	12	65543351	65647107	96	1.1793	0.11914
ENSG00000146147	MLIP	6	53774780	54136078	698	1.1792	0.11915
ENSG00000113593	PPWD1	5	64839063	64888376	135	1.1792	0.11916
ENSG00000140553	UNC45A	15	91453410	91502323	120	1.178	0.1194
ENSG00000155974	GRIP1	12	66721211	67202966	1300	1.178	0.11941
ENSG00000115380	EFEMP1	2	56073102	56156274	233	1.1777	0.11945
ENSG00000103490	PYCARD	16	31192806	31219771	9	1.1776	0.11947
ENSG00000261359	C16orf98	16	31193206	31219773	9	1.1776	0.11947
ENSG00000144035	NAT8	2	73847959	73874520	75	1.1776	0.11948
ENSG00000106605	BLVRA	7	43778279	43851939	139	1.1775	0.11949
ENSG00000171471	MAP1LC3B2	12	116977186	117019425	100	1.1775	0.1195
ENSG00000142910	TINAGL1	1	32022116	32058288	47	1.1768	0.11964
ENSG00000137825	ITPKA	15	41765591	41800747	52	1.1764	0.11972
ENSG00000235608	NKX1-1	4	1376720	1405119	49	1.1762	0.11976
ENSG00000158006	PAFAH2	1	26266258	26329648	133	1.176	0.11981
ENSG00000104313	EYA1	8	72089668	72279467	420	1.1757	0.11985
ENSG00000129219	PLD2	17	4690391	4731729	88	1.1745	0.1201
ENSG00000184956	MUC6	11	992821	1041706	98	1.1741	0.12017
ENSG00000106397	PLOD3	7	100829258	100866701	80	1.1739	0.12022
ENSG00000149418	ST14	11	130009457	130085271	173	1.1732	0.12036
ENSG00000160305	DIP2A	21	47858812	47994926	414	1.1732	0.12036
ENSG00000177182	CLVS1	8	61949717	62419204	1107	1.1732	0.12036
ENSG00000115808	STRN	2	37050783	37198615	296	1.1731	0.12038
ENSG00000174482	LINGO2	9	27928076	28675283	2220	1.1722	0.12055
ENSG00000196584	XRCC2	7	152321864	152378250	184	1.1721	0.12057
ENSG00000174407	C20orf166	20	61127660	61172971	151	1.1718	0.12064
ENSG00000166266	CUL5	11	107859459	107983503	206	1.1717	0.12066
ENSG00000131966	ACTR10	14	58646798	58706750	65	1.1716	0.12067
ENSG00000165119	HNRNPK	9	86562998	86600569	50	1.1716	0.12068
ENSG00000184640	SEPT9	17	75256651	75501678	569	1.1716	0.12068
ENSG00000020633	RUNX3	1	25206002	25296612	184	1.1715	0.12069
ENSG00000146540	C7orf50	7	1016622	1182896	609	1.1715	0.12071
ENSG00000180992	MRPL14	6	44061194	44100194	112	1.1714	0.12073
ENSG00000174948	GPR149	3	154035461	154152504	236	1.1709	0.12083
ENSG00000185477	GPRIN3	4	90137537	90234161	240	1.1707	0.12085
ENSG00000237172	B3GNT9	16	67162008	67190117	19	1.1705	0.1209
ENSG00000196420	S100A5	1	153489623	153519241	45	1.17	0.121
ENSG00000185261	KIAA0825	5	93468671	93959309	596	1.1699	0.12102
ENSG00000139278	GLIPR1	12	75854460	75902633	125	1.1696	0.12108
ENSG00000173599	PC	11	66595704	66730847	192	1.1694	0.12113
ENSG00000117983	MUC5B	11	1224296	1288406	206	1.1686	0.12128
ENSG00000156127	BATF	14	75968768	76018358	91	1.1684	0.12133
ENSG00000101298	SNPH	20	1226960	1294972	178	1.1683	0.12134
ENSG00000197472	ZNF695	1	247088849	247176395	254	1.1682	0.12136
ENSG00000125386	FAM193A	4	2606988	2739292	279	1.1681	0.12139
ENSG00000111404	RERGL	12	18213803	18478041	779	1.168	0.1214
ENSG00000141668	CBLN2	18	70183915	70310756	242	1.1677	0.12147
ENSG00000117013	KCNQ4	1	41229684	41311124	227	1.1675	0.12151
ENSG00000154025	SLC5A10	17	18833658	18930908	157	1.1672	0.12156
ENSG00000225526	C3orf83	3	12536433	12607558	133	1.1671	0.12159
ENSG00000166582	CENPV	17	16225848	16261970	62	1.1665	0.1217
ENSG00000204956	PCDHGA1	5	140690252	140897546	456	1.1665	0.1217
ENSG00000168542	COL3A1	2	189819046	189882472	111	1.1663	0.12174
ENSG00000130813	C19orf66	19	10176798	10208928	43	1.1661	0.12179
ENSG00000187240	DYNC2H1	11	102960160	103355591	1572	1.1661	0.1218
ENSG00000158486	DNAH3	16	20924433	21175762	520	1.166	0.12181
ENSG00000007129	CEACAM21	19	42035886	42098197	111	1.1653	0.12194
ENSG00000175305	CCNE2	8	95871998	95913906	112	1.1653	0.12194
ENSG00000175220	ARHGAP1	11	46678630	46727165	40	1.1652	0.12196
ENSG00000018625	ATP1A2	1	160065549	160118381	135	1.1647	0.12207
ENSG00000204446	C9orf170	9	89743559	89779471	103	1.1646	0.12209
ENSG00000146555	SDK1	7	3321080	4313632	3466	1.1645	0.12211
ENSG00000109787	KLF3	4	38645817	38707663	133	1.1637	0.12227
ENSG00000085274	MYNN	3	169470619	169512504	53	1.1635	0.12232
ENSG00000137745	MMP13	11	102793724	102831463	81	1.1633	0.12235
ENSG00000163382	APOA1BP	1	156541554	156569091	64	1.163	0.12241
ENSG00000082556	OPRK1	8	54118284	54169257	214	1.1628	0.12245
ENSG00000048740	CELF2	10	11027259	11383674	1067	1.1626	0.12249
ENSG00000128272	ATF4	22	39895700	39923691	29	1.1625	0.12252
ENSG00000197769	MAP1LC3C	1	242138792	242167375	139	1.1625	0.12252
ENSG00000133816	MICAL2	11	12095543	12290334	668	1.1624	0.12253
ENSG00000229314	ORM1	9	117065336	117093755	53	1.1624	0.12253
ENSG00000122550	KLHL7	7	23125353	23222533	257	1.1623	0.12255
ENSG00000204682	CASC10	10	21761587	21791191	39	1.162	0.12262
ENSG00000119777	TMEM214	2	27235778	27269563	22	1.1617	0.12267
ENSG00000139793	MBNL2	13	97853688	98051374	327	1.1615	0.12272
ENSG00000007392	LUC7L	16	218968	284462	103	1.1615	0.12273
ENSG00000271271	UGT2A2	4	70434135	70510360	328	1.1614	0.12274
ENSG00000128394	APOBEC3F	22	39416609	39454915	57	1.1613	0.12275
ENSG00000137216	TMEM63B	6	44074651	44128256	161	1.1611	0.12279
ENSG00000131951	LRRC9	14	60366431	60535277	248	1.1609	0.12284
ENSG00000145022	TCTA	3	49429639	49458908	48	1.1607	0.12288
ENSG00000156097	GPR61	1	110062494	110096028	58	1.1605	0.12292
ENSG00000009954	BAZ1B	7	72834728	72941608	122	1.1597	0.12308
ENSG00000197050	ZNF420	19	37478759	37626216	322	1.1593	0.12317
ENSG00000244476	ERVFRD-1	6	11082722	11116965	124	1.1589	0.12325
ENSG00000001629	ANKIB1	7	91855548	92035698	115	1.1584	0.12334
ENSG00000137177	KIF13A	6	17739414	17992854	618	1.1583	0.12337
ENSG00000214860	EVPLL	17	18260976	18297961	55	1.1582	0.12339
ENSG00000175279	APITD1	1	10470159	10517210	89	1.1582	0.1234
ENSG00000169359	SLC33A1	3	155518813	155577218	98	1.1581	0.12341
ENSG00000130208	APOC1	19	45397504	45427606	66	1.1581	0.12342
ENSG00000196776	CD47	3	107742145	107814872	134	1.1579	0.12346
ENSG00000140939	NOL3	16	67184057	67214643	14	1.1578	0.12348
ENSG00000113719	ERGIC1	5	172241278	172384688	404	1.1575	0.12353
ENSG00000105251	SHD	19	4258598	4295721	81	1.1575	0.12354
ENSG00000111364	DDX55	12	124066624	124110488	141	1.1572	0.1236
ENSG00000185344	ATP6V0A2	12	124176865	124251302	207	1.1569	0.12366
ENSG00000180475	OR10Q1	11	57975354	58001390	97	1.1566	0.12373
ENSG00000238243	OR2W3	1	248011277	248065449	193	1.1566	0.12373
ENSG00000197705	KLHL14	18	30232634	30358025	248	1.1558	0.12388
ENSG00000100104	SRRD	22	26859843	26895624	87	1.1555	0.12395
ENSG00000131408	NR1H2	19	50812910	50891239	126	1.1554	0.12396
ENSG00000106689	LHX2	9	126743949	126800580	134	1.1548	0.12409
ENSG00000121542	SEC22A	3	122900774	122997977	284	1.1543	0.12419
ENSG00000198742	SMURF1	7	98605061	98746723	202	1.1541	0.12423
ENSG00000182308	DCAF4L1	4	41963713	41993476	75	1.1539	0.12427
ENSG00000161981	SNRNP25	16	83010	112669	57	1.1538	0.12428
ENSG00000130758	MAP3K10	19	40677651	40726482	90	1.1531	0.12444
ENSG00000179144	GIMAP7	7	150191918	150223161	117	1.1527	0.12453
ENSG00000182257	C22orf26	22	46425358	46455024	55	1.1523	0.12459
ENSG00000185246	PRPF39	14	45533302	45590485	66	1.1521	0.12465
ENSG00000125347	IRF1	5	131797301	131831490	112	1.1519	0.12467
ENSG00000138030	KHK	2	27289615	27328640	41	1.1515	0.12477
ENSG00000135362	PRR5L	11	36297838	36491754	639	1.1514	0.12479
ENSG00000058673	ZC3H11A	1	203744782	203828252	212	1.1511	0.12484
ENSG00000081026	MAGI3	1	113913371	114233545	512	1.1506	0.12494
ENSG00000185022	MAFF	22	38577889	38617518	97	1.1503	0.12501
ENSG00000106299	WASL	7	123301989	123394121	171	1.15	0.12506
ENSG00000106780	MEGF9	9	123343091	123481748	118	1.1494	0.12519
ENSG00000174915	PTDSS2	11	428268	496393	173	1.1493	0.12522
ENSG00000101074	R3HDML	20	42945626	42984875	101	1.1482	0.12545
ENSG00000172425	TTC36	11	118378187	118406912	27	1.1482	0.12545
ENSG00000101493	ZNF516	18	74049644	74212146	387	1.148	0.12548
ENSG00000152580	IGSF10	3	151123172	151181497	123	1.147	0.12568
ENSG00000112773	FAM46A	6	82181156	82467491	681	1.1469	0.12571
ENSG00000140538	NTRK3	15	88398230	88804999	740	1.1468	0.12574
ENSG00000185896	LAMP1	13	113931556	113982987	15	1.1467	0.12576
ENSG00000185838	GNB1L	22	19750747	19847462	194	1.1466	0.12578
ENSG00000151287	TEX30	13	103398340	103431161	65	1.1462	0.12585
ENSG00000152767	FARP1	13	98774816	99107027	1042	1.1462	0.12585
ENSG00000179869	ABCA13	7	48191055	48692092	1702	1.1461	0.12587
ENSG00000125450	NUP85	17	73181754	73236853	80	1.1461	0.12588
ENSG00000134243	SORT1	1	109832192	109945573	145	1.1458	0.12594
ENSG00000137392	CLPS	6	35742759	35770088	44	1.1458	0.12594
ENSG00000163877	SNIP1	1	37980050	38024903	88	1.1456	0.12599
ENSG00000164327	RICTOR	5	38918021	39079510	253	1.1453	0.12604
ENSG00000164346	NSA2	5	74042817	74077737	61	1.1449	0.12613
ENSG00000127955	GNAI1	7	79743271	79853718	222	1.1448	0.12616
ENSG00000143178	TBX19	1	168230278	168288664	125	1.1444	0.12623
ENSG00000133019	CHRM3	1	239529865	240083750	1130	1.1442	0.12627
ENSG00000138650	PCDH10	4	134050470	134134356	158	1.144	0.1263
ENSG00000065717	TLE2	19	2977636	3052633	200	1.1439	0.12633
ENSG00000134438	RAX	18	56914267	56946318	84	1.1435	0.12642
ENSG00000086506	HBQ1	16	210452	236180	37	1.1434	0.12643
ENSG00000198796	ALPK2	18	56128479	56301189	583	1.1433	0.12646
ENSG00000125149	C16orf70	16	67123861	67187442	45	1.143	0.12652
ENSG00000012822	CALCOCO1	12	54084903	54126529	112	1.1428	0.12655
ENSG00000138684	IL21	4	123513783	123547224	89	1.1427	0.12658
ENSG00000141696	LEPREL4	17	39938199	39973856	79	1.1426	0.12661
ENSG00000112210	RAB23	6	57033607	57092078	45	1.1423	0.12665
ENSG00000160299	PCNT	21	47724036	47870682	454	1.1424	0.12665
ENSG00000172115	CYCS	7	25139710	25169980	61	1.1424	0.12665
ENSG00000270386	UGT2A1	4	70434912	70523967	367	1.142	0.12672
ENSG00000236637	IFNA4	9	21166617	21192598	87	1.142	0.12673
ENSG00000006432	MAP3K9	14	71169243	71281251	323	1.1417	0.12679
ENSG00000076003	MCM6	2	136577196	136638996	73	1.1417	0.12679
ENSG00000151465	CDC123	10	12217964	12297588	163	1.1413	0.12686
ENSG00000173610	UGT2A1	4	70434135	70523965	371	1.1412	0.1269
ENSG00000168874	ATOH8	2	85958467	86020189	150	1.1411	0.12692
ENSG00000032742	IFT88	13	21120585	21270503	350	1.1409	0.12695
ENSG00000111536	IL26	12	68575131	68624601	155	1.1409	0.12695
ENSG00000129221	AIPL1	17	6277013	6343519	291	1.1409	0.12695
ENSG00000110218	PANX1	11	93842094	93920138	150	1.1409	0.12697
ENSG00000164120	HPGD	4	175391328	175449305	165	1.1407	0.12699
ENSG00000090863	GLG1	16	74465856	74646012	439	1.1406	0.12702
ENSG00000178538	CA8	8	61079906	61198971	322	1.1406	0.12703
ENSG00000118518	RNF146	6	127567755	127614712	69	1.1404	0.12705
ENSG00000092200	RPGRIP1	14	21736098	21824460	180	1.1403	0.12707
ENSG00000156017	C9orf41	9	77575936	77648339	127	1.1399	0.12717
ENSG00000159915	ZNF233	19	44734318	44784470	77	1.1399	0.12717
ENSG00000151376	ME3	11	86132150	86388678	941	1.1394	0.12727
ENSG00000101132	PFDN4	20	52804386	52849591	192	1.1392	0.1273
ENSG00000267496	FAM215A	17	41974576	42000326	84	1.1391	0.12732
ENSG00000158321	AUTS2	7	69043905	70263054	2100	1.1391	0.12733
ENSG00000175387	SMAD2	18	45337922	45462515	158	1.1385	0.12746
ENSG00000145020	AMT	3	49434211	49465186	47	1.1384	0.12747
ENSG00000125827	TMX4	20	7937995	8005476	155	1.1382	0.12751
ENSG00000123411	IKZF4	12	56381443	56437219	54	1.1382	0.12752
ENSG00000100170	SLC5A1	22	32419019	32514016	211	1.138	0.12755
ENSG00000110917	MLEC	12	121104672	121144667	101	1.138	0.12755
ENSG00000142619	PADI3	1	17555593	17615728	254	1.1379	0.12758
ENSG00000087008	ACOX3	4	8348009	8447450	327	1.1378	0.12759
ENSG00000204300	TMEM225	11	123733633	123761349	97	1.1378	0.1276
ENSG00000142611	PRDM16	1	2965732	3360185	1133	1.1376	0.12765
ENSG00000182791	CCDC87	11	66337640	66365554	33	1.1374	0.12769
ENSG00000116691	MIIP	1	12059523	12097102	73	1.1369	0.12778
ENSG00000122335	SERAC1	6	158510536	158594312	167	1.1366	0.12786
ENSG00000121053	EPX	17	56250098	56287535	82	1.1364	0.1279
ENSG00000109046	WSB1	17	25601102	25645657	47	1.1362	0.12793
ENSG00000162409	PRKAA2	1	57090995	57186008	247	1.136	0.12799
ENSG00000186146	DEFB131	4	9426260	9457240	19	1.1356	0.12805
ENSG00000108474	PIGL	17	16100505	16257115	237	1.1356	0.12806
ENSG00000148341	SH3GLB2	9	131749315	131795582	47	1.1356	0.12807
ENSG00000160447	PKN3	9	131444802	131488197	16	1.1355	0.12808
ENSG00000188334	BSPH1	19	48451303	48500427	132	1.1353	0.12813
ENSG00000136275	C7orf69	7	47814889	47864445	160	1.1353	0.12814
ENSG00000156976	EIF4A2	3	186480994	186512689	50	1.1352	0.12815
ENSG00000170604	IRF2BP1	19	46366866	46394376	66	1.1348	0.12824
ENSG00000173726	TOMM20	1	235252651	235297251	85	1.1344	0.12831
ENSG00000072858	SIDT1	3	113231143	113353425	331	1.1343	0.12833
ENSG00000160818	GPATCH4	1	156544279	156576288	90	1.1342	0.12835
ENSG00000100442	FKBP3	14	45564803	45609522	44	1.1333	0.12853
ENSG00000160282	FTCD	21	47536176	47580481	205	1.1333	0.12855
ENSG00000198003	CCDC151	19	11511272	11551603	34	1.1327	0.12866
ENSG00000179774	ATOH7	10	69970386	69996871	65	1.1323	0.12875
ENSG00000168096	ANKS3	16	4726513	4789379	184	1.1322	0.12878
ENSG00000059378	PARP12	7	139703544	139768521	184	1.132	0.12883
ENSG00000101346	POFUT1	20	30775683	30831470	46	1.1311	0.12902
ENSG00000058262	SEC61A1	3	127750484	127795526	105	1.131	0.12904
ENSG00000129195	FAM64A	17	6327735	6359789	123	1.1309	0.12905
ENSG00000148057	IDNK	9	86217964	86264045	103	1.1304	0.12915
ENSG00000096092	TMEM14A	6	52515907	52556386	137	1.1303	0.12917
ENSG00000100060	MFNG	22	37845101	37887439	45	1.1301	0.12922
ENSG00000205352	PRR13	12	53815389	53845429	37	1.1299	0.12926
ENSG00000151834	GABRA2	4	46230444	46482247	444	1.1298	0.12927
ENSG00000161048	NAPEPLD	7	102720223	102795007	98	1.1296	0.12932
ENSG00000109181	UGT2B10	4	69661711	69701914	134	1.1292	0.12941
ENSG00000168421	RHOH	4	40172673	40253587	211	1.1292	0.12941
ENSG00000204611	ZNF616	19	52596344	52648175	195	1.1285	0.12955
ENSG00000164244	PRRC1	5	126833301	126895781	136	1.1283	0.1296
ENSG00000121743	GJA3	13	20692394	20740188	171	1.1279	0.12967
ENSG00000169814	BTD	3	15622848	15692329	121	1.1279	0.12969
ENSG00000184903	IMMP2L	7	110283110	111207573	1493	1.1275	0.12976
ENSG00000177707	PVRL3	3	110768918	110999410	364	1.1272	0.12984
ENSG00000239839	DEFA3	8	6853391	6880823	11	1.1271	0.12985
ENSG00000240247	DEFA1B	8	6834288	6880778	11	1.1271	0.12985
ENSG00000214435	AS3MT	10	104609273	104666656	151	1.127	0.12987
ENSG00000008083	JARID2	6	15226527	15527252	679	1.1268	0.12992
ENSG00000169155	ZBTB43	9	129547285	129605489	39	1.1266	0.12995
ENSG00000166557	TMED3	15	79583404	79709334	363	1.1265	0.12998
ENSG00000198839	ZNF277	7	111826643	111988151	276	1.1265	0.12998
ENSG00000088812	ATRN	20	3431687	3636769	491	1.1262	0.13003
ENSG00000160182	TFF1	21	43762391	43791703	125	1.126	0.13007
ENSG00000116539	ASH1L	1	155285059	155537598	121	1.1259	0.13011
ENSG00000178764	ZHX2	8	123773633	123991750	482	1.1255	0.13019
ENSG00000013441	CLK1	2	201697732	201734422	45	1.1253	0.13024
ENSG00000148942	SLC5A12	11	26668566	26749974	295	1.1253	0.13024
ENSG00000204887	KRTAP1-4	17	39165949	39191356	76	1.125	0.1303
ENSG00000240053	LY6G5B	6	31617944	31646553	80	1.1245	0.13041
ENSG00000134640	MTNR1B	11	92682886	92723232	93	1.1243	0.13044
ENSG00000224940	PRRT4	7	127970379	128006739	68	1.1243	0.13044
ENSG00000089022	MAPKAPK5	12	112259782	112339343	125	1.1242	0.13047
ENSG00000188996	HUS1B	6	635939	661963	75	1.1241	0.13049
ENSG00000119820	YIPF4	2	32482979	32546663	84	1.1238	0.13055
ENSG00000185873	TMPRSS11B	4	69072371	69116438	74	1.1235	0.13061
ENSG00000165949	IFI27	14	94551182	94588033	144	1.1235	0.13062
ENSG00000152292	SH2D6	2	85625844	85669152	129	1.1231	0.1307
ENSG00000108312	UBTF	17	42262401	42303994	55	1.123	0.13071
ENSG00000162624	LHX8	1	75574119	75632218	76	1.1225	0.13083
ENSG00000183431	SF3A3	1	38402647	38461593	115	1.1225	0.13083
ENSG00000120211	INSL4	9	5211419	5240304	42	1.1224	0.13084
ENSG00000244057	LCE3C	1	152553138	152578562	6	1.1221	0.13092
ENSG00000084734	GCKR	2	27699709	27751554	67	1.1217	0.13099
ENSG00000143878	RHOB	2	20626835	20654200	48	1.1217	0.13099
ENSG00000101745	ANKRD12	18	9116226	9290983	320	1.1212	0.13111
ENSG00000171680	PLEKHG5	1	6506152	6585121	156	1.1208	0.1312
ENSG00000187166	H1FNT	12	48702763	48729062	68	1.1204	0.13127
ENSG00000174775	HRAS	11	512242	542287	124	1.1203	0.13129
ENSG00000177192	PUS1	12	132393745	132433406	74	1.1199	0.13138
ENSG00000196482	ESRRG	1	216656588	217316097	1915	1.1199	0.13138
ENSG00000174796	THAP6	4	76419156	76480683	135	1.1193	0.13151
ENSG00000015133	CCDC88C	14	91717667	91889188	338	1.1188	0.1316
ENSG00000163513	TGFBR2	3	30627994	30740634	331	1.1188	0.13161
ENSG00000154102	C16orf74	16	85703690	85789735	233	1.1187	0.13163
ENSG00000134443	GRP	18	56867400	56903006	124	1.1182	0.13175
ENSG00000204183	GDF5OS	20	34000827	34028248	76	1.1181	0.13175
ENSG00000126858	RHOT1	17	30449473	30585393	168	1.1175	0.13188
ENSG00000243649	CFB	6	31875475	31924861	105	1.1175	0.13189
ENSG00000244255		6	31875475	31924825	105	1.1175	0.13189
ENSG00000145029	NICN1	3	49440379	49471759	44	1.1168	0.13204
ENSG00000078328	RBFOX1	16	6049095	7768340	8705	1.1168	0.13205
ENSG00000125843	AP5S1	20	3781178	3810949	87	1.1165	0.13211
ENSG00000161547	SRSF2	17	74710197	74738456	22	1.1165	0.13211
ENSG00000185013	NT5C1B	2	18717050	18775838	118	1.1161	0.13219
ENSG00000132823	OSER1	20	42805136	42844431	98	1.1158	0.13226
ENSG00000198521	ZNF43	19	21967752	22039927	136	1.1155	0.13231
ENSG00000175283	DOLK	9	131687809	131714898	33	1.1154	0.13234
ENSG00000142784	WDTC1	1	27541007	27640110	119	1.1152	0.13239
ENSG00000122852	SFTPA1	10	81350695	81380196	106	1.1146	0.13251
ENSG00000253537	PCDHGA7	5	140742467	140897546	345	1.1146	0.13252
ENSG00000104970	KIR3DX1	19	55023909	55062053	156	1.1142	0.13259
ENSG00000112078	KCTD20	6	36390544	36463920	151	1.1142	0.13261
ENSG00000130720	FIBCD1	9	133757825	133819673	201	1.1125	0.13296
ENSG00000103502	CDIPT	16	29849678	29880057	24	1.1124	0.13299
ENSG00000232040	SCAND3	6	28519407	28588989	96	1.1115	0.13317
ENSG00000083307	GRHL2	8	102484660	102686954	493	1.1112	0.13323
ENSG00000126883	NUP214	9	133980948	134115057	217	1.1112	0.13324
ENSG00000106799	TGFBR1	9	101846320	101921474	83	1.1109	0.1333
ENSG00000145526	CDH18	5	19453060	20580982	2303	1.1105	0.1334
ENSG00000134940	ACRV1	11	125521417	125556018	67	1.1103	0.13343
ENSG00000111642	CHD4	12	6659249	6721642	73	1.1094	0.13362
ENSG00000197838	CYP2A13	19	41574377	41607100	87	1.1092	0.13367
ENSG00000221949	C12orf61	12	62975531	63002214	44	1.1088	0.13375
ENSG00000111358	GTF2H3	12	124098375	124152153	131	1.1087	0.13378
ENSG00000091106	NLRC4	2	32429522	32495923	112	1.1087	0.13379
ENSG00000175782	SLC35E3	12	69119886	69192508	114	1.1085	0.13383
ENSG00000143842	SOX13	1	204022243	204101863	182	1.1084	0.13384
ENSG00000163935	SFMBT1	3	52917588	53085766	287	1.1084	0.13384
ENSG00000084628	NKAIN1	1	31632592	31717401	240	1.108	0.13393
ENSG00000205060	SLC35B4	7	133954084	134006803	107	1.1077	0.134
ENSG00000168530	MYL1	2	211134874	211184914	99	1.1073	0.13407
ENSG00000139780	METTL21C	13	103318094	103351854	152	1.1067	0.13421
ENSG00000170298	LGALS9B	17	20332708	20375852	11	1.1065	0.13425
ENSG00000215251	FASTKD5	20	3107165	3145543	58	1.1065	0.13426
ENSG00000169599	NFU1	2	69602882	69669760	121	1.1063	0.13429
ENSG00000183379	SYNDIG1L	14	74852596	74897805	113	1.1063	0.13431
ENSG00000127946	HIP1	7	75142621	75373280	620	1.1062	0.13433
ENSG00000184845	DRD1	5	174847042	174876211	79	1.1059	0.13439
ENSG00000146426	TIAM2	6	155133831	155583857	1230	1.1057	0.13442
ENSG00000152926	ZNF117	7	64412154	64472062	157	1.1057	0.13443
ENSG00000260027	HOXB7	17	46664594	46715934	127	1.1049	0.1346
ENSG00000231925	TAPBP	6	33247471	33287164	53	1.1047	0.13465
ENSG00000154646	TMPRSS15	21	19621433	19863197	608	1.1046	0.13466
ENSG00000174950	CD164L2	1	27685666	27714870	36	1.1042	0.13475
ENSG00000101084	C20orf24	20	35214137	35245960	18	1.104	0.13481
ENSG00000105374	NKG7	19	51854860	51880969	76	1.1039	0.13483
ENSG00000171163	ZNF692	1	249124205	249158343	35	1.1037	0.13486
ENSG00000115935	WIPF1	2	175404300	175552644	197	1.1036	0.13488
ENSG00000061656	SPAG4	20	34183814	34213971	50	1.1033	0.13495
ENSG00000004660	CAMKK1	17	3743609	3803185	107	1.1032	0.13496
ENSG00000135338	LCA5	6	80174708	80252175	157	1.1031	0.13498
ENSG00000261857	MIA	19	41257553	41288395	76	1.103	0.13501
ENSG00000099331	MYO9B	19	17166591	17330346	526	1.1029	0.13503
ENSG00000141013	GAS8	16	90066037	90116383	189	1.1023	0.13516
ENSG00000143106	PSMA5	1	109921653	109974062	61	1.1022	0.13518
ENSG00000111875	ASF1A	6	119195384	119235332	75	1.1022	0.13519
ENSG00000112276	BVES	6	105524697	105590049	151	1.1021	0.1352
ENSG00000119314	PTBP3	9	114960715	115100947	322	1.1021	0.13521
ENSG00000119402	FBXW2	9	123494256	123560690	81	1.1016	0.13531
ENSG00000164543	STK17A	7	43602357	43671385	181	1.1013	0.13539
ENSG00000170903	MSANTD4	11	105846350	105898130	89	1.101	0.13545
ENSG00000111877	MCM9	6	119114605	119261327	336	1.1008	0.13549
ENSG00000100225	FBXO7	22	32850663	32899818	153	1.1006	0.13554
ENSG00000123739	PLA2G12A	4	110611145	110656233	71	1.1003	0.13561
ENSG00000140948	ZCCHC14	16	87419852	87530651	357	1.1	0.13567
ENSG00000143867	OSR1	2	19531246	19563414	64	1.0997	0.13573
ENSG00000172457	OR9G4	11	56490303	56516287	84	1.0997	0.13573
ENSG00000089818	NECAP1	12	8214807	8255367	55	1.0995	0.13577
ENSG00000175866	BAIAP2	17	78988948	79096232	391	1.0992	0.13583
ENSG00000112651	MRPL2	6	43001767	43032544	50	1.0991	0.13585
ENSG00000121851	POLR3GL	1	145436236	145475388	4	1.0991	0.13587
ENSG00000107566	ERLIN1	10	101889851	101953091	127	1.0986	0.13597
ENSG00000154743	TSEN2	3	12505931	12586122	164	1.0985	0.13599
ENSG00000165879	FRAT1	10	99059022	99086672	105	1.0985	0.13599
ENSG00000215018	COL28A1	7	7375834	7580484	581	1.0981	0.13609
ENSG00000255223	OR5M11	11	56289746	56315757	100	1.098	0.1361
ENSG00000197430	OPALIN	10	98082973	98124092	108	1.098	0.13611
ENSG00000167895	TMC8	17	76106851	76144049	120	1.0973	0.13626
ENSG00000129255	MPDU1	17	7466847	7501107	61	1.0972	0.13628
ENSG00000116329	OPRD1	1	29118654	29195208	207	1.0968	0.13637
ENSG00000165131	C7orf34	7	142616440	142642955	71	1.0965	0.13642
ENSG00000250799	PRODH2	19	36270890	36309201	75	1.0962	0.13649
ENSG00000162105	SHANK2	11	70293961	70968623	1524	1.0961	0.13651
ENSG00000100146	SOX10	22	38346693	38388429	31	1.0957	0.1366
ENSG00000150593	PDCD4	10	112611565	112664764	89	1.0956	0.13663
ENSG00000073737	DHRS9	2	169901299	169957677	51	1.0955	0.13665
ENSG00000163116	STPG2	4	98085244	99069391	2112	1.0954	0.13666
ENSG00000156959	LHFPL4	3	9523481	9600486	191	1.0952	0.13672
ENSG00000253309	SERPINE3	13	51889909	51943871	119	1.0948	0.13681
ENSG00000151690	MFSD6	2	191253081	191378931	255	1.0944	0.13689
ENSG00000161265	U2AF1L4	19	36213365	36241346	55	1.0941	0.13695
ENSG00000174348	PODN	1	53507854	53556174	208	1.0941	0.13696
ENSG00000078142	PIK3C3	18	39515171	39672794	167	1.0937	0.13704
ENSG00000116906	GNPAT	1	231356953	231418719	120	1.0936	0.13707
ENSG00000163754	GYG1	3	148689128	148750419	115	1.0935	0.13709
ENSG00000116016	EPAS1	2	46500806	46618836	311	1.0924	0.13732
ENSG00000205277	MUC12	7	100592904	100667230	93	1.0924	0.13734
ENSG00000100311	PDGFB	22	39599364	39645756	143	1.0918	0.13747
ENSG00000156795	WDYHV1	8	124408965	124484470	291	1.0917	0.13748
ENSG00000183598	HIST2H3D	1	149764826	149790236	12	1.091	0.13763
ENSG00000203814	HIST2H2BF	1	149734245	149788928	12	1.091	0.13763
ENSG00000161031	PGLYRP2	19	15559456	15614767	89	1.091	0.13764
ENSG00000149131	SERPING1	11	57344860	57387326	89	1.0909	0.13766
ENSG00000153914	SREK1	5	65415799	65484443	101	1.0909	0.13766
ENSG00000102595	UGGT2	13	96433834	96710736	434	1.0907	0.13771
ENSG00000198431	TXNRD1	12	104589557	104749061	433	1.0905	0.13774
ENSG00000162542	TMCO4	1	19988706	20131438	341	1.0905	0.13776
ENSG00000118432	CNR1	6	88829583	88881078	97	1.09	0.13787
ENSG00000124701	APOBEC2	6	41001043	41037250	82	1.0899	0.13787
ENSG00000173402	DAG1	3	49486146	49578048	113	1.0898	0.1379
ENSG00000213988	ZNF90	19	20168803	20242885	191	1.0885	0.13818
ENSG00000221819	C16orf3	16	90075316	90101309	98	1.0883	0.13822
ENSG00000143924	EML4	2	42376490	42564688	465	1.0883	0.13823
ENSG00000176635	HORMAD2	22	30456163	30578064	218	1.088	0.13831
ENSG00000135537	LACE1	6	108596098	108852999	314	1.0877	0.13837
ENSG00000137038	TMEM261	9	7776490	7893380	339	1.0873	0.13845
ENSG00000090674	MCOLN1	19	7567512	7603895	62	1.0872	0.13848
ENSG00000078579	FGF20	8	16829678	16864690	269	1.0871	0.1385
ENSG00000105993	DNAJB6	7	157108075	157215133	407	1.0871	0.1385
ENSG00000221818	EBF2	8	25679246	25907913	559	1.0871	0.13851
ENSG00000069966	GNB5	15	52393117	52488566	229	1.087	0.13853
ENSG00000175756	AURKAIP1	1	1289110	1315875	39	1.087	0.13853
ENSG00000164123	C4orf45	4	159794286	159964912	372	1.0867	0.13858
ENSG00000196578	OR5AC2	3	97786017	97811946	158	1.0864	0.13864
ENSG00000150779	TIMM8B	11	111935524	111962522	11	1.0862	0.1387
ENSG00000137171	KLC4	6	42988515	43047837	110	1.0861	0.13872
ENSG00000125877	ITPA	20	3169514	3209516	127	1.0858	0.13878
ENSG00000164466	SFXN1	5	174884065	174961745	274	1.0855	0.13885
ENSG00000156463	SH3RF2	5	145296142	145466354	343	1.0852	0.13891
ENSG00000165698	C9orf9	9	135733414	135770588	79	1.0849	0.13898
ENSG00000255524	NPIPB8	16	28628975	28675003	19	1.0848	0.139
ENSG00000068305	MEF2A	15	99997370	100261671	591	1.0848	0.13901
ENSG00000136830	FAM129B	9	130247618	130346268	250	1.0847	0.13902
ENSG00000067560	RHOA	3	49376578	49455431	115	1.0841	0.13916
ENSG00000070540	WIPI1	17	66397089	66458654	109	1.0839	0.13921
ENSG00000008283	CYB561	17	61489665	61528739	27	1.0832	0.13935
ENSG00000137936	BCAR3	1	94007347	94317706	818	1.0833	0.13935
ENSG00000178403	NEUROG2	4	113414672	113442328	66	1.0832	0.13936
ENSG00000169105	CHST14	15	40743160	40770353	35	1.0831	0.13938
ENSG00000143816	WNT9A	1	228086357	228140599	130	1.0825	0.13951
ENSG00000066813	ACSM2B	16	20527548	20592749	89	1.0825	0.13952
ENSG00000203734	ECT2L	6	139097063	139230207	347	1.0819	0.13965
ENSG00000204439	C6orf47	6	31606075	31633549	81	1.0819	0.13965
ENSG00000228278	ORM2	9	117072149	117100532	47	1.0819	0.13965
ENSG00000138678	AGPAT9	4	84437067	84532028	241	1.0813	0.13977
ENSG00000163497	FEV	2	219825809	219855379	27	1.0813	0.13979
ENSG00000196081	ZNF724P	19	23384401	23438192	113	1.0811	0.13982
ENSG00000178773	CPNE7	16	89622176	89668654	123	1.0807	0.13992
ENSG00000116785	CFHR3	1	196723925	196768203	3	1.0806	0.13993
ENSG00000004838	ZMYND10	3	50358541	50389283	17	1.0806	0.13994
ENSG00000166780	C16orf45	16	15508152	15723885	274	1.0803	0.14001
ENSG00000118322	ATP10B	5	159970127	160284221	826	1.0801	0.14005
ENSG00000089597	GANAB	11	62372298	62419104	30	1.079	0.14029
ENSG00000152092	ASTN1	1	176806438	177139109	654	1.0789	0.14032
ENSG00000214097	SMCO1	3	196213748	196247237	65	1.0786	0.14038
ENSG00000171302	CANT1	17	76967799	77010949	123	1.0785	0.14039
ENSG00000118785	SPP1	4	88876819	88909562	77	1.0781	0.14049
ENSG00000136878	USP20	9	132576977	132649107	409	1.0776	0.14061
ENSG00000110002	VWA5A	11	123966069	124023428	152	1.0774	0.14066
ENSG00000181371	OR5M8	11	56237825	56263871	84	1.0773	0.14067
ENSG00000111713	GYS2	12	21669123	21762781	297	1.0771	0.14073
ENSG00000165125	TRPV6	7	142548956	142588507	84	1.0771	0.14073
ENSG00000242574	HLA-DMB	6	32882406	32913847	130	1.0768	0.14079
ENSG00000100364	KIAA0930	22	45566219	45641650	252	1.0764	0.14087
ENSG00000122786	CALD1	7	134409003	134660479	658	1.0764	0.14088
ENSG00000188878	FBF1	17	73885655	73942221	82	1.0762	0.14091
ENSG00000129226	CD68	17	7462785	7490429	50	1.0758	0.14101
ENSG00000145687	SSBP2	5	80688840	81052616	649	1.0755	0.14107
ENSG00000235109	ZSCAN31	6	28272470	28329048	147	1.0752	0.14114
ENSG00000158089	GALNT14	2	31113333	31383068	702	1.075	0.14119
ENSG00000122574	WIPF3	7	29826102	29961682	423	1.0748	0.14122
ENSG00000113812	ACTR8	3	53881093	53921229	111	1.0748	0.14123
ENSG00000231068	KRTAP21-3	21	32070843	32096095	116	1.0745	0.14131
ENSG00000170113	NIPA1	15	23023277	23105005	77	1.0736	0.1415
ENSG00000078177	N4BP2	4	40038446	40164872	313	1.0736	0.14151
ENSG00000169840	GSX1	13	28346780	28373905	73	1.0736	0.14151
ENSG00000203943	SAMD13	1	84744049	84860640	203	1.0735	0.14152
ENSG00000157110	RBPMS	8	30221944	30434778	346	1.0729	0.14166
ENSG00000172493	AFF1	4	87836154	88067206	406	1.0729	0.14167
ENSG00000111596	CNOT2	12	70616774	70753773	335	1.0725	0.14175
ENSG00000155085	AK9	6	109794059	110017420	481	1.0725	0.14176
ENSG00000182389	CACNB4	2	152669290	152960593	575	1.0723	0.14179
ENSG00000186281	GPAT2	2	96667694	96710199	27	1.0722	0.14182
ENSG00000122299	ZC3H7A	16	11824442	11896123	163	1.0719	0.14189
ENSG00000152592	DMP1	4	88551459	88590513	91	1.0718	0.14189
ENSG00000181039	ANKRD34A	1	145450508	145480646	3	1.0719	0.14189
ENSG00000137818	RPLP1	15	69725123	69753255	7	1.0718	0.14191
ENSG00000115290	GRB14	2	165329322	165483358	223	1.0713	0.14202
ENSG00000127561	SYNGR3	16	2019661	2049276	118	1.0711	0.14207
ENSG00000125965	GDF5	20	34001145	34047568	104	1.071	0.14209
ENSG00000268635		11	77164416	77193074	39	1.0702	0.14226
ENSG00000253953	PCDHGB4	5	140747452	140897546	336	1.0701	0.14229
ENSG00000164182	NDUFAF2	5	60220956	60453853	457	1.07	0.14231
ENSG00000130958	SLC35D2	9	99062988	99150992	278	1.0699	0.14232
ENSG00000173875	ZNF791	19	12701732	12747735	72	1.0697	0.14237
ENSG00000115306	SPTBN1	2	54663422	54901812	615	1.0696	0.1424
ENSG00000173145	NOC3L	10	96055004	96127716	168	1.0694	0.14244
ENSG00000104660	LEPROTL1	8	29932914	30039724	170	1.0692	0.1425
ENSG00000244588	RAD21L1	20	1186700	1282065	237	1.0691	0.14252
ENSG00000130713	EXOSC2	9	133549108	133585248	79	1.0688	0.14258
ENSG00000240771	ARHGEF25	12	57983963	58018162	36	1.0687	0.1426
ENSG00000169871	TRIM56	7	100708720	100740017	114	1.0685	0.14265
ENSG00000137857	DUOX1	15	45402131	45462774	113	1.0684	0.14267
ENSG00000161249	DMKN	19	35968122	36009560	102	1.0681	0.14274
ENSG00000139644	TMBIM6	12	50081508	50163717	166	1.0677	0.14284
ENSG00000186431	FCAR	19	55365704	55406838	185	1.0674	0.1429
ENSG00000204252	HLA-DOA	6	32951955	32982389	188	1.0672	0.14295
ENSG00000116288	PARK7	1	7994351	8050565	80	1.0663	0.14313
ENSG00000183760		19	39554553	39607133	168	1.0663	0.14315
ENSG00000198380	GFPT1	2	69526905	69619382	148	1.0663	0.14315
ENSG00000134216	CHIA	1	111813484	111868188	309	1.0661	0.14318
ENSG00000103381	CPPED1	16	12736919	12902874	437	1.066	0.14321
ENSG00000136378	ADAMTS7	15	79031545	79108773	193	1.0658	0.14325
ENSG00000214513	NOTO	2	73409386	73444641	95	1.0658	0.14326
ENSG00000110841	PPFIBP1	12	27656364	27853497	573	1.065	0.14343
ENSG00000163645	FAM194A	3	150357672	150426758	168	1.0649	0.14347
ENSG00000138640	FAM13A	4	89627106	90037549	1130	1.0646	0.14354
ENSG00000031698	SARS	1	109736540	109785791	110	1.0645	0.14356
ENSG00000184148	SPRR4	1	152923142	152950050	43	1.064	0.14367
ENSG00000145692	BHMT	5	78387602	78433108	99	1.0635	0.14377
ENSG00000213341	CHUK	10	101928055	101994376	122	1.0632	0.14385
ENSG00000177370	TIMM22	17	880357	911911	69	1.063	0.14388
ENSG00000029725	RABEP1	17	5165558	5294129	379	1.0619	0.14415
ENSG00000065135	GNAI3	1	110071233	110141975	83	1.0613	0.14427
ENSG00000164746	C7orf57	7	48055108	48105901	106	1.0611	0.14432
ENSG00000009709	PAX7	1	18937500	19080360	322	1.0611	0.14433
ENSG00000162086	ZNF75A	16	3335406	3373852	47	1.0606	0.14443
ENSG00000196503	ARL9	4	57351509	57395614	100	1.0606	0.14444
ENSG00000170615	SLC26A5	7	102973177	103091624	226	1.0604	0.14448
ENSG00000249222	ATP5L2	22	43015809	43041607	74	1.0603	0.1445
ENSG00000166965	RCCD1	15	91478100	91511349	106	1.0601	0.14455
ENSG00000126882	FAM78A	9	134113463	134156934	42	1.06	0.14456
ENSG00000072954	TMEM38A	19	16751938	16805840	128	1.0598	0.14462
ENSG00000101367	MAPRE1	20	31387699	31443211	137	1.0598	0.14462
ENSG00000196510	ANAPC7	12	110790705	110846535	92	1.0598	0.14462
ENSG00000140471	LINS	15	101079574	101148435	306	1.0597	0.14464
ENSG00000204852	TCTN1	12	111031832	111092235	42	1.0588	0.14484
ENSG00000185002	RFX6	6	117178375	117258326	202	1.0585	0.14492
ENSG00000085415	SEH1L	18	12927132	12992535	137	1.0584	0.14494
ENSG00000205544	TMEM256	17	7286294	7312456	43	1.0583	0.14496
ENSG00000024862	CCDC28A	6	139074657	139119456	125	1.0582	0.14498
ENSG00000166866	MYO1A	12	57402301	57449982	87	1.0582	0.14499
ENSG00000183484	GPR132	14	105495728	105536782	66	1.0582	0.14499
ENSG00000149182	ARFGAP2	11	47165848	47203676	63	1.0581	0.14501
ENSG00000151914	DST	6	56302785	56824426	866	1.0581	0.14501
ENSG00000104722	NEFM	8	24750525	24781607	38	1.0572	0.14521
ENSG00000101442	ACTR5	20	37357085	37405834	203	1.0565	0.14537
ENSG00000155749	ALS2CR12	2	202132994	202227121	188	1.0558	0.14552
ENSG00000149557	FEZ1	11	125295646	125371213	150	1.0558	0.14553
ENSG00000204370	SDHD	11	111937497	111995353	43	1.0556	0.14557
ENSG00000024048	UBR2	6	42511800	42666242	233	1.0553	0.14564
ENSG00000126062	TMEM115	3	50372180	50402041	12	1.0552	0.14567
ENSG00000205318	GCNT6	6	10613993	10652501	50	1.0551	0.14568
ENSG00000167578	RAB4B	19	41264121	41307847	119	1.0548	0.14576
ENSG00000120094	HOXB1	17	46585888	46613359	63	1.0547	0.14579
ENSG00000185972	CCIN	9	36149389	36176329	79	1.0544	0.14584
ENSG00000167685	ZNF444	19	56623968	56677262	91	1.054	0.14594
ENSG00000005381	MPO	17	56327217	56363296	46	1.0538	0.14599
ENSG00000105819	PMPCB	7	102917869	102974958	63	1.0537	0.146
ENSG00000136243	NUPL2	7	23201446	23245630	116	1.0537	0.14601
ENSG00000162520	SYNC	1	33125507	33174197	77	1.0535	0.14606
ENSG00000185664	PMEL	12	56327889	56372101	32	1.0535	0.14606
ENSG00000116721	PRAMEF1	1	12831546	12861777	24	1.0534	0.14608
ENSG00000108094	CUL2	10	35277479	35384570	203	1.0526	0.14626
ENSG00000182271	TMIGD1	17	28623351	28666077	59	1.0521	0.14637
ENSG00000119421	NDUFA8	9	124874745	124927098	183	1.052	0.14641
ENSG00000164061	BSN	3	49571922	49713978	158	1.0515	0.14651
ENSG00000112902	SEMA5A	5	9015138	9551187	1542	1.0513	0.14656
ENSG00000239998	LILRA2	19	55064387	55104027	154	1.0512	0.14659
ENSG00000176928	GCNT4	5	74303289	74331724	71	1.0511	0.1466
ENSG00000149313	AASDHPPT	11	105926228	105974437	66	1.0505	0.14674
ENSG00000188316	ENO4	10	118589023	118676299	83	1.0505	0.14675
ENSG00000145723	GIN1	5	102401704	102460855	175	1.0502	0.14682
ENSG00000197713	RPE	2	210847289	210891300	49	1.0498	0.14691
ENSG00000134548	C12orf39	12	21659241	21695311	111	1.0497	0.14692
ENSG00000167419	LPO	17	56275909	56350879	89	1.0493	0.14703
ENSG00000135569	TAAR5	6	132889731	132915877	105	1.0492	0.14705
ENSG00000140391	TSPAN3	15	77316359	77381326	49	1.0492	0.14705
ENSG00000121297	TSHZ3	19	31745851	31845453	178	1.0486	0.14718
ENSG00000163705	FANCD2OS	3	10103001	10154915	108	1.0479	0.14735
ENSG00000116957	TBCE	1	235510675	235617283	223	1.0477	0.14738
ENSG00000152022	LIX1L	1	145457085	145506669	5	1.0475	0.14744
ENSG00000184939	ZFP90	16	68543993	68614975	213	1.0474	0.14745
ENSG00000141506	PIK3R5	17	8762233	8874029	233	1.0473	0.14749
ENSG00000181163	NPM1	5	170794120	170843141	129	1.0472	0.1475
ENSG00000136371	MTHFS	15	80105927	80194721	230	1.0469	0.14758
ENSG00000186111	PIP5K1C	19	3610181	3705477	206	1.0467	0.14763
ENSG00000177663	IL17RA	22	17545844	17601583	134	1.0466	0.14765
ENSG00000144642	RBMS3	3	29302473	30056886	2617	1.0464	0.14768
ENSG00000163964	PIGX	3	196346646	196467878	392	1.0464	0.1477
ENSG00000188186	LAMTOR4	7	99726530	99758567	35	1.0463	0.14772
ENSG00000101447	FAM83D	20	37534955	37586703	90	1.0462	0.14774
ENSG00000244754	N4BP2L2	13	32986554	33117970	142	1.0462	0.14774
ENSG00000142669	SH3BGRL3	1	26585667	26613007	78	1.0461	0.14775
ENSG00000196600	SLC22A25	11	62911248	63002124	257	1.0461	0.14776
ENSG00000126246	IGFLR1	19	36210058	36238354	50	1.0459	0.1478
ENSG00000162804	SNED1	2	241918255	242039983	274	1.0458	0.14782
ENSG00000231213	PLSCR5	3	146274342	146329003	276	1.0449	0.14802
ENSG00000143110	C1orf162	1	111996414	112026134	42	1.0445	0.14813
ENSG00000100522	GNPNAT1	14	53221912	53263386	45	1.044	0.14825
ENSG00000164744	SUN3	7	48006745	48073716	122	1.044	0.14825
ENSG00000198169	ZNF251	8	145926298	145986802	40	1.0425	0.14859
ENSG00000168016	TRANK1	3	36848311	36991548	265	1.0423	0.14863
ENSG00000250254	PTTG2	4	37942056	37967746	87	1.0417	0.14877
ENSG00000104427	ZC2HC1A	8	79558282	79637000	165	1.0417	0.14878
ENSG00000138375	SMARCAL1	2	217257137	217352776	257	1.0416	0.14879
ENSG00000006377	DLX6	7	96614860	96645351	41	1.0414	0.14885
ENSG00000135018	UBQLN1	9	86254878	86328118	177	1.0411	0.14891
ENSG00000133835	HSD17B4	5	118768138	118977894	502	1.0406	0.14904
ENSG00000184524	CEND1	11	767104	795123	59	1.0406	0.14904
ENSG00000137824	RMDN3	15	41008082	41053049	74	1.0405	0.14906
ENSG00000204296	C6orf10	6	32236303	32344684	732	1.0405	0.14906
ENSG00000171757	LRRC34	3	169491216	169535774	66	1.0404	0.14907
ENSG00000033327	GAB2	11	77906343	78134394	338	1.0404	0.14908
ENSG00000127083	OMD	9	95156527	95191743	66	1.0402	0.14911
ENSG00000166908	PIP4K2C	12	57964957	58002198	39	1.0398	0.14921
ENSG00000174529	TMEM81	1	205032258	205058645	72	1.0394	0.14932
ENSG00000184381	PLA2G6	22	38487502	38606697	374	1.0392	0.14935
ENSG00000164093	PITX2	4	111518579	111568279	61	1.0388	0.14944
ENSG00000160188	RSPH1	21	43872596	43921464	146	1.0387	0.14947
ENSG00000101150	TPD52L2	20	62476596	62527898	103	1.0386	0.14949
ENSG00000162521	RBBP4	1	33096743	33156812	100	1.0378	0.14968
ENSG00000197756	RPL37A	2	217342912	217448903	212	1.0377	0.1497
ENSG00000204420	C6orf25	6	31666371	31699491	65	1.0376	0.14973
ENSG00000185522	C11orf35	11	534855	565779	142	1.0376	0.14974
ENSG00000188677	PARVB	22	44375091	44573829	618	1.0374	0.14976
ENSG00000212126	TAS2R50	12	11118512	11144511	112	1.0375	0.14976
ENSG00000095066	HOOK2	19	12853817	12988554	197	1.037	0.14986
ENSG00000224982	TMEM233	12	120011264	120084363	169	1.037	0.14988
ENSG00000163286	ALPPL2	2	233251553	233280424	64	1.0369	0.1499
ENSG00000176842	IRX5	16	54944774	54973397	40	1.0368	0.1499
ENSG00000133056	PIK3C2B	1	204371756	204468852	162	1.0367	0.14993
ENSG00000173917	HOXB2	17	46598256	46628441	54	1.0365	0.14999
ENSG00000251369	ZNF550	19	58026625	58076231	104	1.0364	0.15001
ENSG00000149489	ROM1	11	62359194	62387592	29	1.036	0.1501
ENSG00000204387	C6orf48	6	31782385	31812541	76	1.0359	0.15012
ENSG00000198015	MRPL42	12	93841264	93902545	158	1.0359	0.15013
ENSG00000162413	KLHL21	1	6630784	6679667	71	1.0358	0.15015
ENSG00000108622	ICAM2	17	62059954	62102994	28	1.0357	0.15017
ENSG00000168010	ATG16L2	11	72505353	72559719	66	1.0356	0.15019
ENSG00000135747	ZNF670	1	247088849	247247113	569	1.0354	0.15023
ENSG00000081320	STK17B	2	196978290	197046227	175	1.0354	0.15024
ENSG00000124935	SCGB1D2	11	61989682	62017280	56	1.0351	0.15032
ENSG00000188508	KRTDAP	19	35958226	35991460	79	1.0349	0.15035
ENSG00000111361	EIF2B1	12	124084953	124123313	113	1.0346	0.15044
ENSG00000164292	RHOBTB3	5	95029226	95165087	289	1.0342	0.15053
ENSG00000164715	LMTK2	7	97716197	97843945	201	1.0342	0.15053
ENSG00000143498	TAF1A	1	222711244	222768275	139	1.0338	0.15061
ENSG00000164347	GFM2	5	73997029	74068196	115	1.0335	0.15068
ENSG00000112981	NME5	5	137430866	137480132	59	1.0335	0.15069
ENSG00000153896	ZNF599	19	35228981	35269134	42	1.0331	0.15077
ENSG00000121406	ZNF549	19	58018693	58073910	147	1.0325	0.15091
ENSG00000116459	ATP5F1	1	111971486	112010395	64	1.0324	0.15094
ENSG00000107104	KANK1	9	450291	751105	1337	1.0321	0.15101
ENSG00000108984	MAP2K6	17	67390839	67544472	307	1.032	0.15105
ENSG00000182747	SLC35D3	6	137223402	137251777	38	1.0318	0.15109
ENSG00000255552	LY6G6E	6	31659548	31686842	57	1.0314	0.15117
ENSG00000240386	LCE1F	1	152728848	152754445	51	1.0313	0.15121
ENSG00000124731	TREM1	6	41215664	41259457	110	1.0312	0.15122
ENSG00000133398	MED10	5	6351994	6383707	93	1.0305	0.15138
ENSG00000083642	PDS5B	13	33140564	33357157	296	1.0298	0.15156
ENSG00000119801	YPEL5	2	30349807	30388399	50	1.0295	0.15162
ENSG00000157823	AP3S2	15	90353831	90442574	185	1.0295	0.15162
ENSG00000146409	SLC18B1	6	133070509	133124701	167	1.0295	0.15163
ENSG00000136933	RABEPK	9	127942821	128001437	101	1.0292	0.15169
ENSG00000128739	SNRPN	15	25048794	25228870	586	1.0289	0.15177
ENSG00000149260	CAPN5	11	76757979	76842201	218	1.0287	0.15182
ENSG00000181072	CHRM2	7	136533416	136710002	440	1.0286	0.15184
ENSG00000261272	MUC22	6	30958251	31008179	447	1.0285	0.15186
ENSG00000249693	THEGL	4	57376775	57474673	216	1.0284	0.15189
ENSG00000185220	PGBD2	1	249180395	249219145	30	1.0281	0.15196
ENSG00000084093	REST	4	57754075	57807010	145	1.0279	0.15199
ENSG00000146700	SRCRB4D	7	75998651	76044012	122	1.0278	0.15201
ENSG00000236761	CTAGE9	6	132009581	132037206	31	1.0277	0.15206
ENSG00000150782	IL18	11	111993974	112039840	71	1.0275	0.15208
ENSG00000248483	POU5F2	5	93050508	93082343	33	1.0268	0.15225
ENSG00000075415	SLC25A3	12	98967369	99000946	80	1.0264	0.15235
ENSG00000119042	SATB2	2	200114223	200340989	260	1.0264	0.15235
ENSG00000253767	PCDHGA8	5	140752381	140897546	326	1.0261	0.15242
ENSG00000164823	OSGIN2	8	90894087	90945116	77	1.0254	0.1526
ENSG00000108384	RAD51C	17	56749934	56816703	91	1.0252	0.15263
ENSG00000204542	C6orf15	6	31059000	31085336	308	1.0251	0.15266
ENSG00000188811	NHLRC3	13	39592443	39629246	61	1.025	0.15269
ENSG00000188580	NKAIN2	6	124105286	125151803	2252	1.0249	0.1527
ENSG00000041353	RAB27B	18	52365091	52567747	554	1.0244	0.15283
ENSG00000115840	SLC25A12	2	172620880	172869766	497	1.0242	0.15288
ENSG00000177954	RPS27	1	153943235	153969626	16	1.0241	0.1529
ENSG00000162267	ITIH3	3	52808784	52848025	64	1.0236	0.15302
ENSG00000100557	C14orf105	14	57916019	57965585	75	1.0233	0.15307
ENSG00000198099	ADH4	4	100024808	100083949	303	1.0231	0.15313
ENSG00000115841	RMDN2	2	38130330	38299285	447	1.0228	0.1532
ENSG00000142676	RPL11	1	23998269	24027915	41	1.0227	0.15321
ENSG00000129194	SOX15	17	7471496	7498488	45	1.0227	0.15322
ENSG00000138430	OLA1	2	174917175	175118426	512	1.0227	0.15322
ENSG00000135625	EGR4	2	73498058	73525833	22	1.0226	0.15326
ENSG00000198156	NPIPB6	16	28333876	28379829	15	1.0225	0.15327
ENSG00000084774	CAD	2	27420258	27471811	87	1.0224	0.1533
ENSG00000197168	NEK5	13	52591093	52708214	184	1.022	0.15339
ENSG00000104356	POP1	8	99109525	99177062	258	1.0217	0.15347
ENSG00000109689	STIM2	4	26839300	27032003	287	1.0216	0.15348
ENSG00000235711	ANKRD34C	15	79555146	79595580	58	1.0216	0.15348
ENSG00000167113	COQ4	9	131064815	131101351	49	1.0216	0.15349
ENSG00000205138	SDHAF1	19	36466090	36492220	37	1.0213	0.15356
ENSG00000179476	C14orf28	14	45346498	45381460	43	1.0208	0.15368
ENSG00000014123	UFL1	6	96949471	97008152	83	1.0206	0.15372
ENSG00000153558	FBXL2	3	33298517	33450154	264	1.0206	0.15373
ENSG00000111276	CDKN1B	12	12847992	12880305	62	1.0198	0.15391
ENSG00000185591	SP1	12	53753960	53815230	81	1.0198	0.15391
ENSG00000213462	ERV3-1	7	64431187	64472121	116	1.0196	0.15396
ENSG00000198633	ZNF534	19	52912440	52960568	82	1.0195	0.15397
ENSG00000174501	ANKRD36C	2	96494587	96662541	75	1.0194	0.15401
ENSG00000124784	RIOK1	6	7369729	7423270	120	1.0191	0.15409
ENSG00000182208	MOB2	11	1470687	1527477	181	1.0189	0.15413
ENSG00000196072	BLOC1S2	10	102013713	102051469	76	1.0187	0.15418
ENSG00000178750	STX19	3	93713213	93752454	27	1.0185	0.15422
ENSG00000100764	PSMC1	14	90702839	90743968	116	1.0184	0.15424
ENSG00000152795	HNRNPDL	4	83323717	83356294	74	1.0183	0.15427
ENSG00000196305	IARS	9	94952489	95061038	228	1.018	0.15434
ENSG00000198000	NOL8	9	95039640	95092918	109	1.0174	0.15448
ENSG00000131351	HAUS8	19	17140539	17191435	146	1.0172	0.15453
ENSG00000160193	WDR4	21	44243204	44304678	256	1.0171	0.15454
ENSG00000227345	PARG	10	51006325	51135715	82	1.0165	0.15469
ENSG00000128310	GALR3	22	38199389	38226502	52	1.0164	0.15472
ENSG00000170180	GYPA	4	145010457	145066904	154	1.0164	0.15472
ENSG00000124089	MC3R	20	54803788	54829871	127	1.0163	0.15474
ENSG00000132825	PPP1R3D	20	58491894	58520352	20	1.0162	0.15476
ENSG00000112992	NNT	5	43582794	43712507	270	1.0161	0.15479
ENSG00000170915	PAQR8	6	52206219	52277575	246	1.016	0.15482
ENSG00000198492	YTHDF2	1	29043133	29101287	72	1.0159	0.15485
ENSG00000126803	HSPA2	14	64982623	65014955	81	1.0157	0.15489
ENSG00000166145	SPINT1	15	41116216	41155405	76	1.0155	0.15492
ENSG00000113013	HSPA9	5	137870571	137916133	54	1.0149	0.15508
ENSG00000163539	CLASP2	3	33517737	33764848	309	1.0149	0.15508
ENSG00000160185	UBASH3A	21	43804008	43872791	289	1.0147	0.15513
ENSG00000079387	SENP1	12	48416681	48505091	218	1.0146	0.15514
ENSG00000143569	UBAP2L	1	154172655	154248986	84	1.0145	0.15516
ENSG00000106366	SERPINE1	7	100750370	100787547	97	1.0145	0.15517
ENSG00000122507	BBS9	7	33148856	33650680	1220	1.0145	0.15518
ENSG00000180919	OR56B4	11	6108914	6135065	141	1.0144	0.15519
ENSG00000152214	RIT2	18	40303192	40700657	778	1.0144	0.1552
ENSG00000143801	PSEN2	1	227037885	227088806	94	1.0143	0.15521
ENSG00000008735	MAPK8IP2	22	51019114	51057409	158	1.0143	0.15523
ENSG00000116747	TROVE2	1	193008552	193065907	42	1.014	0.15528
ENSG00000198797	BRINP2	1	177120633	177256558	241	1.0137	0.15536
ENSG00000110700	RPS13	11	17075936	17104334	48	1.0132	0.15548
ENSG00000196227	FAM217B	20	58488819	58528735	27	1.0132	0.15549
ENSG00000142875	PRKACB	1	84523745	84709181	234	1.0127	0.1556
ENSG00000104998	IL27RA	19	14122560	14168743	85	1.0125	0.15565
ENSG00000092978	GPATCH2	1	217580334	217809424	431	1.0124	0.15567
ENSG00000188000	OR7D2	19	9276279	9304493	60	1.0124	0.15567
ENSG00000105738	SIPA1L3	19	38377868	38704012	744	1.0122	0.15572
ENSG00000132475	H3F3B	17	73752515	73786974	51	1.0121	0.15574
ENSG00000106636	YKT6	7	44220567	44258893	100	1.0114	0.15592
ENSG00000101639	CEP192	18	12971361	13130051	404	1.0113	0.15594
ENSG00000162621	LRRC53	1	74915562	74983298	46	1.0112	0.15596
ENSG00000120160	EQTN	9	27264656	27302137	164	1.0109	0.15604
ENSG00000177427	MIEF2	17	18143848	18174866	40	1.0108	0.15607
ENSG00000205809	KLRC2	12	10559453	10599899	38	1.0108	0.15607
ENSG00000269783		10	99607889	99636294	49	1.0102	0.15619
ENSG00000055957	ITIH1	3	52791603	52831078	63	1.0102	0.15621
ENSG00000169894	MUC3A	7	100527187	100616118	77	1.0101	0.15622
ENSG00000165118	C9orf64	9	86533226	86576901	66	1.0097	0.15631
ENSG00000106615	RHEB	7	151143098	151222206	119	1.0093	0.1564
ENSG00000175664	TEX26	13	31486840	31554639	143	1.009	0.15648
ENSG00000243667	WDR92	2	68330068	68389692	92	1.0088	0.15653
ENSG00000120054	CPN1	10	101781950	101846634	142	1.0085	0.15661
ENSG00000174567	GOLT1A	1	204147288	204188220	92	1.0083	0.15665
ENSG00000114395	CYB561D2	3	50368126	50400891	17	1.008	0.15672
ENSG00000138796	HADH	4	108890870	108961331	145	1.0077	0.15679
ENSG00000175054	ATR	3	142148077	142302668	165	1.0075	0.15685
ENSG00000198574	SH2D1B	1	162345056	162386928	120	1.0074	0.15686
ENSG00000106823	ECM2	9	95236365	95303937	133	1.0074	0.15687
ENSG00000158497	HMHB1	5	143171726	143205284	64	1.0073	0.15689
ENSG00000143793	C1orf35	1	228268427	228298112	33	1.0072	0.15692
ENSG00000187605	TET3	2	74209840	74340303	191	1.0072	0.15693
ENSG00000110665	C11orf21	11	2296875	2329279	143	1.0068	0.15702
ENSG00000165379	LRFN5	14	42056773	42378752	872	1.0067	0.15704
ENSG00000109101	FOXN1	17	26813261	26870914	99	1.0064	0.1571
ENSG00000248905	FMN1	15	33037747	33491897	1730	1.0065	0.1571
ENSG00000198131	ZNF544	19	58719960	58793815	227	1.0062	0.15716
ENSG00000104044	OCA2	15	27980021	28349504	891	1.0062	0.15717
ENSG00000177700	POLR2L	11	817356	847545	100	1.0062	0.15717
ENSG00000108439	PNPO	17	45998872	46030654	62	1.0059	0.15722
ENSG00000188636	LDOC1L	22	44868452	44899178	82	1.0058	0.15725
ENSG00000129245	FXR2	17	7474548	7523189	73	1.0057	0.15728
ENSG00000127318	IL22	12	68622022	68652387	110	1.0056	0.15731
ENSG00000205155	PSENEN	19	36216015	36242911	55	1.0056	0.15731
ENSG00000197714	ZNF460	19	57771419	57809937	126	1.0055	0.15733
ENSG00000170011	MYRIP	3	39830405	40306812	1178	1.0054	0.15735
ENSG00000163357	DCST1	1	154986300	155028406	57	1.0053	0.15738
ENSG00000065054	SLC9A3R2	16	2055357	2094027	72	1.0048	0.15749
ENSG00000119414	PPP6C	9	127888852	127957218	117	1.0047	0.15753
ENSG00000101265	RASSF2	20	4740669	4809291	348	1.0045	0.15756
ENSG00000141068	KSR1	17	25763670	25958461	346	1.0044	0.15758
ENSG00000140470	ADAMTS17	15	100491794	100887210	1650	1.0044	0.15759
ENSG00000121440	PDZRN3	3	73411584	73679091	579	1.0043	0.15762
ENSG00000226894	TMPRSS11BNL	4	69034242	69088798	97	1.0042	0.15764
ENSG00000115738	ID2	2	8798975	8829583	66	1.0036	0.15779
ENSG00000251664	PCDHA12	5	140235058	140396929	272	1.0035	0.15781
ENSG00000172663	TMEM134	11	67211824	67241743	22	1.0033	0.15786
ENSG00000171954	CYP4F22	19	15599304	15668128	150	1.0031	0.15791
ENSG00000142961	MOB3C	1	47053387	47087563	56	1.0028	0.15797
ENSG00000100122	CRYBB1	22	26975242	27019052	107	1.0028	0.15798
ENSG00000239389	PCDHA13	5	140241793	140396929	260	1.0026	0.15803
ENSG00000167548	KMT2D	12	49392758	49458557	44	1.0025	0.15806
ENSG00000135740	SLC9A5	16	67251586	67311093	49	1.0023	0.15811
ENSG00000132465	IGJ	4	71501258	71552534	47	1.0022	0.15812
ENSG00000100359	SGSM3	22	40746595	40811293	67	1.0022	0.15813
ENSG00000147364	FBXO25	8	336428	426225	357	1.0013	0.15835
ENSG00000039600	SOX30	5	157032687	157103488	184	1.0012	0.15837
ENSG00000141012	GALNS	16	88860142	88928378	332	1.0009	0.15843
ENSG00000121454	LHX4	1	180179421	180254380	241	1.0009	0.15844
ENSG00000113119	TMCO6	5	139999012	140029993	61	1.0004	0.15855
ENSG00000196151	WDSUB1	2	160072304	160148310	313	1.0003	0.15858
ENSG00000150977	RILPL2	12	123879936	123926264	82	1.0002	0.1586
ENSG00000181045	SLC26A11	17	78173498	78232299	196	1.0002	0.1586
ENSG00000054983	GALC	14	88284164	88465009	696	1.0001	0.15862
ENSG00000144554	FANCD2	3	10048098	10148614	211	1.0001	0.15863
ENSG00000229544	NKX1-2	10	126115592	126143753	72	1	0.15865
ENSG00000015413	DPEP1	16	89659716	89709839	153	0.99981	0.1587
ENSG00000100376	FAM118A	22	45684849	45742836	144	0.99968	0.15873
ENSG00000204524	ZNF805	19	57731973	57771503	131	0.9997	0.15873
ENSG00000135046	ANXA1	9	75746673	75790309	106	0.99949	0.15878
ENSG00000204444	APOM	6	31600193	31630987	97	0.9985	0.15902
ENSG00000130529	TRPM4	19	49640998	49720093	167	0.99824	0.15908
ENSG00000234127	TRIM26	6	30132232	30186204	169	0.99801	0.15914
ENSG00000131495	NDUFA2	5	139998325	140032370	69	0.99796	0.15915
ENSG00000092969	TGFB2	1	218499577	218622961	219	0.9979	0.15916
ENSG00000153187	HNRNPU	1	244994468	245032844	42	0.99776	0.1592
ENSG00000125384	PTGER2	14	52761023	52800324	110	0.99756	0.15925
ENSG00000132485	ZRANB2	1	71508974	71551980	83	0.99752	0.15926
ENSG00000163811	WDR43	2	29097509	29176088	216	0.99737	0.15929
ENSG00000173276	ZBTB21	21	43386940	43435496	115	0.99706	0.15937
ENSG00000184564	SLITRK6	13	86346925	86378623	139	0.99701	0.15938
ENSG00000116455	WDR77	1	111962512	111996998	67	0.99698	0.15939
ENSG00000086300	SNX10	7	26311541	26418949	245	0.99659	0.15948
ENSG00000095794	CREM	10	35395719	35506886	207	0.99653	0.1595
ENSG00000185176	AQP12B	2	241595835	241627323	104	0.99631	0.15955
ENSG00000074706	IPCEF1	6	154455631	154682926	679	0.99622	0.15957
ENSG00000181418	DDN	12	49368932	49398092	19	0.99618	0.15958
ENSG00000145850	TIMD4	5	156326293	156395266	151	0.99586	0.15966
ENSG00000174953	DHX36	3	153970335	154047286	113	0.99575	0.15969
ENSG00000174437	ATP2A2	12	110698561	110793898	83	0.99565	0.15971
ENSG00000105849	TWISTNB	7	19715085	19753710	118	0.9955	0.15975
ENSG00000113763	UNC5A	5	176217478	176312897	100	0.99538	0.15977
ENSG00000097007	ABL1	9	133569333	133768062	411	0.99529	0.1598
ENSG00000170190	SLC16A5	17	73063822	73107257	167	0.99521	0.15982
ENSG00000165410	CFL2	14	35159593	35189029	97	0.99507	0.15985
ENSG00000161513	FDXR	17	72838619	72874156	62	0.99501	0.15986
ENSG00000176406	RIMS2	8	104492976	105273322	2203	0.99499	0.15987
ENSG00000143543	JTB	1	153926745	153955164	28	0.99496	0.15988
ENSG00000137819	PAQR5	15	69571286	69705119	216	0.99463	0.15996
ENSG00000196141	SPATS2L	2	201150604	201351986	423	0.99451	0.15999
ENSG00000136273	HUS1	7	47715328	48024178	1068	0.99447	0.16
ENSG00000110888	CAPRIN2	12	30842486	30912885	157	0.99441	0.16001
ENSG00000031823	RANBP3	19	5896150	5983153	120	0.9943	0.16004
ENSG00000133641	C12orf29	12	88407623	88448937	53	0.99412	0.16008
ENSG00000143761	ARF1	1	228250361	228291912	42	0.99384	0.16015
ENSG00000127324	TSPAN8	12	71498865	71840678	849	0.99368	0.16019
ENSG00000172602	RND1	12	49230928	49264681	52	0.99362	0.16021
ENSG00000188064	WNT7B	22	46296242	46378009	217	0.99357	0.16022
ENSG00000134240	HMGCS2	1	120270619	120316528	88	0.99341	0.16026
ENSG00000196074	SYCP2	20	58418618	58513710	126	0.99306	0.16034
ENSG00000163009	C2orf48	2	10261509	10356851	278	0.99299	0.16036
ENSG00000161395	PGAP3	17	37807375	37858050	102	0.99273	0.16042
ENSG00000066248	NGEF	2	233723396	233882982	499	0.99216	0.16056
ENSG00000167434	CA4	17	58207297	58253260	55	0.99214	0.16056
ENSG00000163527	STT3B	3	31554130	31684112	200	0.99183	0.16064
ENSG00000198648	STK39	2	168790530	169109651	816	0.99171	0.16067
ENSG00000125037	EMC3	3	9984221	10057800	160	0.99096	0.16085
ENSG00000173166	RAPH1	2	204239068	204405133	156	0.99087	0.16087
ENSG00000039068	CDH1	16	68751128	68874451	305	0.99072	0.16091
ENSG00000170950	PGK2	6	49733366	49760053	59	0.99054	0.16095
ENSG00000196569	LAMA2	6	129184342	129842714	1453	0.99056	0.16095
ENSG00000203667	COX20	1	244978624	245013359	60	0.98979	0.16114
ENSG00000143552	NUP210L	1	153945161	154132592	192	0.98973	0.16115
ENSG00000176009	ASCL3	11	8939119	8969580	98	0.9896	0.16118
ENSG00000132464	ENAM	4	71474461	71557533	92	0.98949	0.16121
ENSG00000186665	C17orf58	17	65967217	65994765	21	0.9892	0.16128
ENSG00000136856	SLC2A8	9	130139421	130175703	71	0.98905	0.16132
ENSG00000166546	BEAN1	16	66441200	66532432	189	0.98875	0.16139
ENSG00000143578	CREB3L4	1	153920010	153951839	28	0.98808	0.16156
ENSG00000184029	DSCR4	21	39303728	39498454	389	0.98797	0.16158
ENSG00000134202	GSTM3	1	110256554	110289384	61	0.98766	0.16166
ENSG00000142405	NLRP12	19	54276857	54332648	228	0.98757	0.16168
ENSG00000204851	PNMAL2	19	46970163	47004755	134	0.98756	0.16168
ENSG00000109576	AADAT	4	170961373	171017850	109	0.98752	0.16169
ENSG00000120705	ETF1	5	137821784	137883989	84	0.98745	0.16171
ENSG00000147488	ST18	8	53003399	53378519	679	0.98745	0.16171
ENSG00000138757	G3BP2	4	76547966	76654709	234	0.98688	0.16185
ENSG00000100823	APEX1	14	20903350	20930927	109	0.98659	0.16192
ENSG00000116750	UCHL5	1	192961380	193034237	47	0.98651	0.16194
ENSG00000124490	CRISP2	6	49640073	49686274	143	0.98623	0.16201
ENSG00000138050	THUMPD2	2	39943200	40011407	142	0.98611	0.16204
ENSG00000100206	DMC1	22	38894954	38971291	80	0.98603	0.16206
ENSG00000198837	DENND4B	1	153881977	153924172	55	0.98603	0.16206
ENSG00000196247	ZNF107	7	64106511	64176404	150	0.98544	0.1622
ENSG00000124356	STAMBP	2	74036086	74105786	115	0.98504	0.1623
ENSG00000204694	OR11A1	6	29373281	29429848	109	0.98468	0.16239
ENSG00000198646	NCOA6	20	33264722	33418452	206	0.98447	0.16244
ENSG00000132026	RTBDN	19	12916292	12951242	81	0.98445	0.16245
ENSG00000188372	ZP3	7	76006835	76076388	172	0.98441	0.16246
ENSG00000104901	DKKL1	19	49845040	49883373	86	0.98428	0.16249
ENSG00000156282	CLDN17	21	31518241	31543971	66	0.98409	0.16254
ENSG00000174963	ZIC4	3	147083833	147129647	75	0.98385	0.1626
ENSG00000113249	HAVCR1	5	156436424	156491130	194	0.9837	0.16263
ENSG00000249158	PCDHA11	5	140228689	140396929	277	0.98364	0.16265
ENSG00000144827	ABHD10	3	111677857	111717210	160	0.98357	0.16266
ENSG00000169299	PGM2	4	37808255	37869558	228	0.98358	0.16266
ENSG00000173285	OR10K1	1	158415272	158441344	73	0.9836	0.16266
ENSG00000187223	LCE2D	1	152615872	152642135	57	0.983	0.1628
ENSG00000229086	C21orf54	21	34517776	34547541	84	0.98298	0.16281
ENSG00000186226	LCE1E	1	152738690	152765902	52	0.9828	0.16285
ENSG00000243449	C4orf48	4	2023689	2050697	25	0.98261	0.1629
ENSG00000142230	SAE1	19	47596531	47718886	85	0.98234	0.16297
ENSG00000110711	AIP	11	67230512	67263574	16	0.98215	0.16301
ENSG00000170579	DLGAP1	18	3476030	4460335	2810	0.98213	0.16302
ENSG00000100304	TTLL12	22	43542628	43588139	168	0.98191	0.16307
ENSG00000170689	HOXB9	17	46678518	46708839	80	0.98171	0.16312
ENSG00000186625	KATNA1	6	149896009	149975108	111	0.98144	0.16319
ENSG00000187987	ZSCAN23	6	28379707	28416279	111	0.98144	0.16319
ENSG00000228273		7	100527257	100555424	76	0.9809	0.16332
ENSG00000167977	KCTD5	16	2712476	2764031	77	0.98077	0.16335
ENSG00000198093	ZNF649	19	52372477	52413293	137	0.9805	0.16342
ENSG00000169758	C15orf27	15	76332178	76526462	397	0.98046	0.16343
ENSG00000158691	ZSCAN12	6	28326732	28372511	145	0.98039	0.16345
ENSG00000185272	RBM11	21	15568451	15605693	182	0.98027	0.16348
ENSG00000053438	NNAT	20	36129617	36157092	36	0.98013	0.16351
ENSG00000242802	AP5Z1	7	4795253	4838943	174	0.97998	0.16355
ENSG00000184206	GOLGA6L4	15	84884525	84919120	12	0.97939	0.16369
ENSG00000068028	RASSF1	3	50347219	50383411	20	0.97877	0.16385
ENSG00000129214	SHBG	17	7497382	7541700	71	0.97853	0.16391
ENSG00000104432	IL7	8	79567978	79722758	294	0.97846	0.16392
ENSG00000233041	PHGR1	15	40623234	40653635	77	0.97825	0.16397
ENSG00000177542	SLC25A22	11	770475	803316	72	0.97789	0.16406
ENSG00000170369	CST2	20	23784406	23812368	173	0.97744	0.16417
ENSG00000120210	INSL6	9	5111979	5190668	172	0.97744	0.16418
ENSG00000134686	PHC2	1	33769224	33901653	307	0.97642	0.16443
ENSG00000091513	TF	3	133444800	133502850	154	0.97617	0.16449
ENSG00000115129	TP53I3	2	24280303	24313731	87	0.97599	0.16453
ENSG00000117597	DIEXF	1	209981352	210035910	157	0.97598	0.16454
ENSG00000183386	FHL3	1	38442442	38476278	60	0.97543	0.16467
ENSG00000125991	ERGIC3	20	34109770	34150405	62	0.97524	0.16472
ENSG00000185875	THNSL1	10	25285587	25320593	61	0.97521	0.16473
ENSG00000204130	RUFY2	10	70080864	70172051	156	0.97507	0.16476
ENSG00000169241	SLC50A1	1	155087820	155116329	45	0.97446	0.16491
ENSG00000203786	KPRP	1	152710506	152739529	48	0.97426	0.16496
ENSG00000196814	MVB12B	9	129069128	129274320	491	0.97421	0.16498
ENSG00000158292	GPR153	1	6287406	6326035	66	0.97376	0.16509
ENSG00000122966	CIT	12	120103595	120320095	386	0.97372	0.1651
ENSG00000108830	RND2	17	41157258	41189057	41	0.97348	0.16516
ENSG00000119718	EIF2B2	14	75449614	75481292	30	0.97347	0.16516
ENSG00000205869	KRTAP5-1	11	1585572	1611513	79	0.97349	0.16516
ENSG00000114904	NEK4	3	52724800	52809965	118	0.97324	0.16522
ENSG00000134900	TPP2	13	103229353	103336521	391	0.97314	0.16524
ENSG00000149541	B3GAT3	11	62362768	62394647	31	0.97241	0.16542
ENSG00000162910	MRPL55	1	228274380	228302013	31	0.97243	0.16542
ENSG00000166816	LDHD	16	75125758	75155669	46	0.97223	0.16547
ENSG00000172403	SYNPO2	4	119789996	119987402	573	0.97201	0.16552
ENSG00000204859	ZBTB48	1	6620061	6654340	46	0.97189	0.16555
ENSG00000143545	RAB13	1	153934127	153963834	25	0.97151	0.16565
ENSG00000120265	PCMT1	6	150050579	150137556	169	0.97132	0.1657
ENSG00000174791	RIN1	11	66077713	66109311	60	0.97123	0.16572
ENSG00000091138	SLC26A3	7	107385912	107448670	140	0.97099	0.16578
ENSG00000177697	CD151	11	812843	844831	103	0.97079	0.16583
ENSG00000213088	DARC	1	159153097	159181290	57	0.97052	0.16589
ENSG00000143167	GPA33	1	167002073	167064868	163	0.97034	0.16594
ENSG00000188848	BEND4	4	42092955	42159895	144	0.97008	0.166
ENSG00000167797	CDK2AP2	11	67253968	67281120	8	0.97004	0.16601
ENSG00000184897	H1FX	3	129013615	129040120	40	0.97001	0.16602
ENSG00000160695	VPS11	11	118918403	118957688	75	0.96995	0.16604
ENSG00000162545	CAMK2N1	1	20788884	20817713	42	0.96982	0.16607
ENSG00000196865	NHLRC2	10	115594420	115681953	60	0.96942	0.16617
ENSG00000164758	MED30	8	118512952	118557501	121	0.96928	0.1662
ENSG00000138698	RAP1GDS1	4	99162535	99370012	287	0.96916	0.16623
ENSG00000123983	ACSL3	2	223705652	223814357	258	0.96914	0.16624
ENSG00000025293	PHF20	20	34339896	34543303	431	0.96907	0.16625
ENSG00000123329	ARHGAP9	12	57846038	57887597	60	0.9689	0.1663
ENSG00000106263	EIF3B	7	2373721	2425380	102	0.96874	0.16634
ENSG00000160339	FCN2	9	137752654	137784924	149	0.9686	0.16637
ENSG00000172459	OR5AR1	11	56411138	56437163	71	0.96832	0.16644
ENSG00000090554	FLT3LG	19	49957464	49994488	71	0.96805	0.16651
ENSG00000244355	LY6G6D	6	31663133	31690581	59	0.96797	0.16653
ENSG00000005801	ZNF195	11	3340491	3405448	166	0.9679	0.16655
ENSG00000181826	RELL1	4	37572422	37692998	316	0.96786	0.16656
ENSG00000070404	FSTL3	19	656392	688385	106	0.96782	0.16657
ENSG00000166619	BLCAP	20	36100874	36161333	64	0.96775	0.16658
ENSG00000162461	SLC25A34	1	16042900	16072891	60	0.96771	0.16659
ENSG00000137343	ATAT1	6	30574619	30619600	91	0.96761	0.16662
ENSG00000089163	SIRT4	12	120720119	120756052	76	0.9674	0.16667
ENSG00000185338	SOCS1	16	11328262	11355036	72	0.96713	0.16674
ENSG00000136098	NEK3	13	52686775	52738996	105	0.96705	0.16676
ENSG00000250120	PCDHA10	5	140215595	140396929	284	0.96703	0.16676
ENSG00000065057	NTHL1	16	2069816	2102867	46	0.96692	0.16679
ENSG00000120594	PLXDC2	10	20085168	20583785	1896	0.96645	0.16691
ENSG00000137198	GMPR	6	16218811	16300780	201	0.96581	0.16707
ENSG00000197363	ZNF517	8	146004261	146041554	54	0.96537	0.16718
ENSG00000158092	NCK1	3	136561050	136673665	210	0.96522	0.16722
ENSG00000174942	OR5R1	11	56164734	56190708	103	0.9652	0.16722
ENSG00000137764	MAP2K5	15	67815047	68104461	557	0.96476	0.16733
ENSG00000168461	RAB31	18	9688162	9867548	639	0.96474	0.16734
ENSG00000135390	ATP5G2	12	54006510	54076192	160	0.96455	0.16739
ENSG00000196660	SLC30A10	1	219838769	220136989	845	0.9644	0.16742
ENSG00000156026	MCU	10	74431889	74652452	132	0.96436	0.16743
ENSG00000187689	AMTN	4	71364257	71403459	233	0.96437	0.16743
ENSG00000066136	NFYC	1	41137320	41242275	222	0.96426	0.16746
ENSG00000169908	TM4SF1	3	149066809	149100652	103	0.96388	0.16755
ENSG00000101181	MTG2	20	60738085	60783624	206	0.96383	0.16757
ENSG00000169208	OR10G3	14	22017934	22043875	101	0.96379	0.16758
ENSG00000254999	BRK1	3	10137276	10173874	118	0.96372	0.16759
ENSG00000078070	MCCC1	3	182713006	182838863	226	0.96338	0.16768
ENSG00000255302	EID1	15	49150083	49177380	56	0.96337	0.16768
ENSG00000163328	GPR155	2	175276966	175356822	162	0.96309	0.16775
ENSG00000172197	MBOAT1	6	20080935	20217670	388	0.96296	0.16778
ENSG00000142549	IGLON5	19	51795102	51838608	84	0.96295	0.16779
ENSG00000204516	MICB	6	31442658	31483901	431	0.96295	0.16779
ENSG00000110172	CHORDC1	11	89914328	89961532	160	0.96278	0.16783
ENSG00000145016	KIAA0226	3	197378264	197481598	114	0.96275	0.16784
ENSG00000228570	NUTM2E	10	81581114	81615632	30	0.96238	0.16793
ENSG00000170439	METTL7B	12	56055330	56083395	57	0.96216	0.16798
ENSG00000163499	CRYBA2	2	219834911	219863143	10	0.96198	0.16803
ENSG00000173621	LRFN4	11	66604118	66632946	24	0.96192	0.16804
ENSG00000130338	TULP4	6	158713692	158937860	703	0.96161	0.16812
ENSG00000163071	SPATA18	4	52897497	52968458	92	0.96156	0.16813
ENSG00000196431	CRYBA4	22	26997928	27031636	103	0.96126	0.16821
ENSG00000172878	METAP1D	2	172844490	172952158	216	0.96108	0.16826
ENSG00000143207	RFWD2	1	175893967	176181629	467	0.96013	0.1685
ENSG00000001167	NFYA	6	41020684	41072715	90	0.95995	0.16854
ENSG00000166441	RPL27A	11	8683958	8741306	116	0.95916	0.16874
ENSG00000184270	HIST2H2AB	1	149839019	149864466	15	0.95916	0.16874
ENSG00000186897	C1QL4	12	49706200	49735971	46	0.95905	0.16877
ENSG00000121101	TEX14	17	56614039	56774416	248	0.95859	0.16888
ENSG00000183307	CECR6	22	17577189	17607257	90	0.95855	0.16889
ENSG00000214900	C14orf182	14	50428430	50479238	175	0.9582	0.16898
ENSG00000118689	FOXO3	6	108861038	109010977	204	0.95813	0.169
ENSG00000132432	SEC61G	7	54799943	54832667	112	0.95812	0.169
ENSG00000256436	TAS2R31	12	11162986	11189006	95	0.95814	0.169
ENSG00000162571	TTLL10	1	1089264	1138315	147	0.95802	0.16903
ENSG00000135409	AMHR2	12	53797639	53830318	47	0.9579	0.16906
ENSG00000143653	SCCPDH	1	246867349	246936439	206	0.9579	0.16906
ENSG00000138759	FRAS1	4	78958724	79470423	1496	0.95785	0.16907
ENSG00000184260	HIST2H2AC	1	149838525	149863961	14	0.95782	0.16908
ENSG00000184678	HIST2H2BE	1	149836010	149863232	14	0.95782	0.16908
ENSG00000141505	ASGR1	17	7056750	7087883	32	0.9576	0.16913
ENSG00000159184	HOXB13	17	46782125	46811540	58	0.95762	0.16913
ENSG00000110719	TCIRG1	11	67786483	67823362	72	0.95729	0.16921
ENSG00000180509	KCNE1	21	35798988	35889573	202	0.95722	0.16923
ENSG00000156234	CXCL13	4	78412907	78537988	158	0.95716	0.16924
ENSG00000111843	TMEM14C	6	10703148	10736362	31	0.95704	0.16927
ENSG00000137575	SDCBP	8	59445483	59500419	85	0.95637	0.16944
ENSG00000114062	UBE3A	15	25562381	25689128	192	0.95625	0.16947
ENSG00000168826	ZBTB49	4	4271924	4328513	187	0.95622	0.16948
ENSG00000130340	SNX9	6	158224296	158371109	389	0.95556	0.16965
ENSG00000163938	GNL3	3	52695172	52733508	64	0.95548	0.16967
ENSG00000109944	C11orf63	11	122733391	122835506	295	0.95517	0.16974
ENSG00000144366	GULP1	2	189136396	189465653	573	0.955	0.16979
ENSG00000143994	ABHD1	2	27326682	27358680	39	0.95483	0.16983
ENSG00000168116	KIAA1586	6	56891347	56925023	41	0.95481	0.16984
ENSG00000108840	HDAC5	17	42134114	42206070	93	0.95468	0.16987
ENSG00000125207	PIWIL1	12	130802432	130862182	197	0.95463	0.16988
ENSG00000112130	RNF8	6	37301748	37367514	65	0.95462	0.16989
ENSG00000182667	NTM	11	131220373	132211716	2623	0.95455	0.1699
ENSG00000112077	RHAG	6	49552871	49609552	188	0.95391	0.17007
ENSG00000215114	UBXN2B	8	59303823	59369060	177	0.95373	0.17011
ENSG00000166148	AVPR1A	12	63519014	63549722	98	0.95338	0.1702
ENSG00000118007	STAG1	3	136035077	136476220	503	0.95298	0.1703
ENSG00000180658	OR2A4	6	132001520	132027635	57	0.95255	0.17041
ENSG00000225921	NOL7	6	13595559	13637971	51	0.95229	0.17048
ENSG00000111731	C2CD5	12	22581517	22702480	139	0.95211	0.17052
ENSG00000144847	IGSF11	3	118599404	118869915	592	0.95211	0.17052
ENSG00000197561	ELANE	19	831014	861242	87	0.95186	0.17059
ENSG00000067334	DNTTIP2	1	94313373	94350474	109	0.95162	0.17064
ENSG00000262628	OR1D5	17	2945963	2971901	30	0.95133	0.17072
ENSG00000171928	TVP23B	17	18664308	18715027	77	0.95111	0.17077
ENSG00000170889	RPS9	19	54684610	54757862	182	0.95105	0.17079
ENSG00000249961	CCDC79	16	66768879	66840523	93	0.95101	0.1708
ENSG00000104047	DTWD1	15	49893177	49942333	115	0.95081	0.17085
ENSG00000171612	SLC25A33	1	9579541	9650237	72	0.95083	0.17085
ENSG00000186468	RPS23	5	81549177	81579396	74	0.95071	0.17088
ENSG00000115504	EHBP1	2	62880986	63278622	332	0.95052	0.17092
ENSG00000168404	MLKL	16	74685753	74739858	150	0.95045	0.17094
ENSG00000196990	FAM163B	9	136424079	136456319	30	0.95047	0.17094
ENSG00000175567	UCP2	11	73665712	73699352	89	0.95022	0.171
ENSG00000170315	UBB	17	16264112	16291059	26	0.94965	0.17114
ENSG00000141504	SAT2	17	7509552	7536194	38	0.94957	0.17116
ENSG00000186074	CD300LF	17	72670452	72714117	54	0.94955	0.17117
ENSG00000196946	ZNF705A	12	8270733	8346133	87	0.94937	0.17122
ENSG00000115128		2	24270454	24304313	81	0.94862	0.17141
ENSG00000119411	BSPRY	9	116091821	116138513	206	0.94841	0.17146
ENSG00000136944	LMX1B	9	129356722	129468311	291	0.94822	0.17151
ENSG00000151773	CCDC122	13	44378045	44458827	214	0.94799	0.17157
ENSG00000185019	UBOX5	20	3068219	3145842	116	0.94749	0.17169
ENSG00000183624	HMCES	3	128977671	129030029	78	0.94741	0.17172
ENSG00000016082	ISL1	5	50658921	50695564	48	0.94729	0.17174
ENSG00000187867	PALM3	19	14144177	14174971	55	0.94715	0.17178
ENSG00000107018	RLN1	9	5314969	5344873	66	0.94676	0.17188
ENSG00000196860	TOMM20L	14	58842634	58880419	32	0.9466	0.17192
ENSG00000128271	ADORA2A	22	24793847	24843328	77	0.94652	0.17194
ENSG00000198920	KIAA0753	17	6461468	6549247	233	0.9465	0.17195
ENSG00000173786	CNP	17	40098759	40134749	50	0.94628	0.172
ENSG00000143815	LBR	1	225569204	225621627	129	0.94625	0.17201
ENSG00000154065	ANKRD29	18	21158890	21247849	115	0.94565	0.17216
ENSG00000144619	CNTN4	3	2120497	3104645	3648	0.94508	0.17231
ENSG00000099849	RASSF7	11	540404	569021	122	0.94499	0.17233
ENSG00000154175	ABI3BP	3	100448000	100717359	663	0.94498	0.17233
ENSG00000178035	IMPDH2	3	49041758	49071841	14	0.94469	0.17241
ENSG00000142409	ZNF787	19	56578732	56637649	111	0.94432	0.1725
ENSG00000032444	PNPLA6	19	7578890	7631650	155	0.94387	0.17262
ENSG00000144224	UBXN4	2	136479189	136547625	87	0.94388	0.17262
ENSG00000059728	MXD1	2	70104820	70175077	114	0.94374	0.17265
ENSG00000122035	RASL11A	13	27824464	27852827	46	0.94319	0.17279
ENSG00000269858	EGLN2	19	41284901	41319338	95	0.94312	0.17281
ENSG00000185787	MORF4L1	15	79082829	79195475	353	0.94287	0.17287
ENSG00000091428	RAPGEF4	2	173580002	173922621	822	0.94279	0.17289
ENSG00000196844	PATE2	11	125626008	125653714	93	0.94252	0.17296
ENSG00000217555	CKLF	16	66566466	66605154	76	0.94242	0.17299
ENSG00000148356	LRSAM1	9	130193765	130270780	167	0.94224	0.17303
ENSG00000204428	LY6G5C	6	31624461	31656817	72	0.94203	0.17309
ENSG00000111859	NEDD9	6	11163531	11387581	658	0.94197	0.1731
ENSG00000077935	SMC1B	22	45719944	45814500	234	0.94188	0.17313
ENSG00000087586	AURKA	20	54924445	54972393	101	0.94172	0.17317
ENSG00000176422	SPRYD4	12	56842301	56869763	36	0.94148	0.17323
ENSG00000179271	GADD45GIP1	19	13044972	13073050	22	0.94149	0.17323
ENSG00000146618	FERD3L	7	19164405	19190044	38	0.94132	0.17327
ENSG00000122971	ACADS	12	121143538	121182811	107	0.94129	0.17328
ENSG00000184545	DUSP8	11	1555274	1598150	112	0.94117	0.17331
ENSG00000064199	SPA17	11	124523694	124572414	55	0.94108	0.17333
ENSG00000151743	AMN1	12	31804071	31887108	155	0.94086	0.17339
ENSG00000151005	TKTL2	4	164372257	164400047	40	0.94077	0.17341
ENSG00000137185	ZSCAN9	6	28172664	28206260	78	0.9406	0.17345
ENSG00000143570	SLC39A1	1	153911575	153945188	36	0.94061	0.17345
ENSG00000089356	FXYD3	19	35586732	35620228	92	0.94047	0.17349
ENSG00000163263	C1orf189	1	154151848	154183809	26	0.94032	0.17353
ENSG00000078124	ACER3	11	76551911	76742841	432	0.94023	0.17355
ENSG00000104826	LHB	19	49499237	49525338	68	0.94014	0.17357
ENSG00000114023	FAM162A	3	122083023	122136181	113	0.93982	0.17366
ENSG00000213047	DENND1B	1	197453878	197749826	303	0.93969	0.17369
ENSG00000168993	CPLX1	4	758745	824986	266	0.93959	0.17372
ENSG00000116996	ZP4	1	238025705	238059094	100	0.93922	0.17381
ENSG00000104960	PTOV1	19	50333992	50369001	52	0.93877	0.17392
ENSG00000137880	GCHFR	15	41036218	41064906	41	0.93849	0.174
ENSG00000105821	DNAJC2	7	102932921	102990320	65	0.93825	0.17406
ENSG00000186635	ARAP1	11	72376114	72509644	302	0.93793	0.17414
ENSG00000084463	WBP11	12	14919410	14961474	91	0.93762	0.17422
ENSG00000176723	ZNF843	16	31425569	31459346	27	0.93753	0.17424
ENSG00000110013	SIAE	11	124483009	124570603	96	0.93707	0.17436
ENSG00000178021	TSPYL6	2	54460315	54488409	80	0.93706	0.17436
ENSG00000187650	VMAC	19	5884869	5915864	97	0.93698	0.17438
ENSG00000156928	MALSU1	7	23318358	23356348	59	0.93663	0.17447
ENSG00000110484	SCGB2A2	11	62017627	62045628	78	0.93649	0.17451
ENSG00000253797	UTP14C	13	52578827	52612736	46	0.93606	0.17462
ENSG00000099804	CDC34	19	511714	547097	100	0.93603	0.17463
ENSG00000135643	KCNMB4	12	70740056	70833072	268	0.93539	0.17479
ENSG00000152582	SPEF2	5	35597946	35819713	558	0.93489	0.17492
ENSG00000184999	SLC22A10	11	62885339	63142190	602	0.9346	0.175
ENSG00000162601	MYSM1	1	59100411	59170764	261	0.9344	0.17505
ENSG00000135426	TESPA1	12	55321802	55383530	261	0.93435	0.17506
ENSG00000125868	DSTN	20	17530508	17595564	141	0.93416	0.17511
ENSG00000108518	PFN1	17	4828947	4857356	59	0.9337	0.17523
ENSG00000160087	UBE2J2	1	1169289	1214265	77	0.93322	0.17535
ENSG00000118491	ZC2HC1B	6	144165573	144264483	197	0.9332	0.17536
ENSG00000154822	PLCL2	3	16824159	17137086	721	0.93308	0.17539
ENSG00000100678	SLC8A3	14	70490934	70660787	600	0.93195	0.17568
ENSG00000205328	OR6C65	12	55774214	55800289	63	0.93197	0.17568
ENSG00000172995	ARPP21	3	35660437	35840988	328	0.93191	0.17569
ENSG00000183347	GBP6	1	89809617	89857020	118	0.93188	0.1757
ENSG00000205683	DPF3	14	73066004	73365809	736	0.93188	0.1757
ENSG00000107736	CDH23	10	73136691	73580702	1212	0.93141	0.17582
ENSG00000135720	DYNC1LI2	16	66734796	66790701	92	0.93142	0.17582
ENSG00000205176	REXO1L1P	8	86548695	86580726	8	0.93141	0.17582
ENSG00000174945	AMZ1	7	2699156	2820134	375	0.93117	0.17588
ENSG00000204463	BAG6	6	31586805	31625482	122	0.93075	0.17599
ENSG00000172270	BSG	19	551297	588493	141	0.93066	0.17601
ENSG00000130203	APOE	19	45389011	45417650	72	0.93062	0.17602
ENSG00000169327	OR5AU1	14	21603026	21629222	106	0.93052	0.17605
ENSG00000091664	SLC17A6	11	22339643	22406049	159	0.93002	0.17618
ENSG00000145833	DDX46	5	134074469	134195823	70	0.93003	0.17618
ENSG00000091157	WDR7	18	54298574	54703828	663	0.92981	0.17624
ENSG00000257591	ZNF625	19	12231032	12272546	52	0.9298	0.17624
ENSG00000205629	LCMT1	16	25103050	25194552	151	0.92966	0.17627
ENSG00000100422	CERK	22	47060308	47139158	294	0.92941	0.17634
ENSG00000120896	SORBS3	8	22382499	22438301	91	0.92928	0.17637
ENSG00000152556	PFKM	12	48478922	48545187	160	0.92918	0.1764
ENSG00000143149	ALDH9A1	1	165611453	165673100	245	0.92881	0.17649
ENSG00000100387	RBX1	22	41327351	41374313	26	0.92874	0.17651
ENSG00000187238	LCE3B	1	152566287	152591574	15	0.92872	0.17652
ENSG00000100335	MIEF1	22	39875437	39919137	48	0.92866	0.17653
ENSG00000171136	RLN3	19	14118960	14146854	54	0.92861	0.17655
ENSG00000175548	ALG10B	12	38690380	38722784	63	0.92843	0.17659
ENSG00000159885	ZNF222	19	44509494	44542265	44	0.92835	0.17661
ENSG00000204961	PCDHA9	5	140207048	140396929	294	0.9283	0.17663
ENSG00000153786	ZDHHC7	16	84987787	85050141	262	0.92822	0.17665
ENSG00000095319	NUP188	9	131689978	131774375	76	0.92813	0.17667
ENSG00000154342	WNT3A	1	228174752	228253961	145	0.92808	0.17668
ENSG00000179750	APOBEC3B	22	39358352	39393809	13	0.92801	0.1767
ENSG00000175084	DES	2	220263099	220296461	31	0.92746	0.17685
ENSG00000261949	GFY	19	49907006	49937075	32	0.92717	0.17692
ENSG00000163254	CRYGC	2	208972861	208999554	126	0.92708	0.17694
ENSG00000151322	NPAS3	14	33384139	34278382	2501	0.92684	0.177
ENSG00000204344	STK19	6	31918868	31955598	75	0.92684	0.177
ENSG00000131023	LATS1	6	149959289	150044392	108	0.92682	0.17701
ENSG00000166548	TK2	16	66521906	66591447	110	0.9268	0.17701
ENSG00000163602	RYBP	3	72400976	72501069	101	0.9268	0.17702
ENSG00000198663	C6orf89	6	36819646	36901740	201	0.92659	0.17707
ENSG00000099910	KLHL22	22	20763528	20855170	233	0.92601	0.17722
ENSG00000008282	SYPL1	7	105710949	105758022	101	0.92575	0.17729
ENSG00000065615	CYB5R4	6	84549362	84682143	229	0.92558	0.17733
ENSG00000187492	CDHR4	3	49808165	49842268	51	0.92529	0.17741
ENSG00000182004	SNRPE	1	203810731	203844678	80	0.92508	0.17746
ENSG00000114388	NPRL2	3	50364761	50393522	15	0.9246	0.17759
ENSG00000111885	MAN1A1	6	119478374	119675926	660	0.92411	0.17771
ENSG00000176974	SHMT1	17	18211187	18271856	144	0.92347	0.17788
ENSG00000173221	GLRX	5	95067023	95163709	200	0.92324	0.17794
ENSG00000164821	DEFA4	8	6773344	6800860	144	0.92309	0.17798
ENSG00000119684	MLH3	14	75460467	75523235	62	0.92256	0.17812
ENSG00000198730	CTR9	11	10752534	10806290	142	0.92249	0.17814
ENSG00000175832	ETV4	17	41585212	41661988	124	0.92219	0.17821
ENSG00000188647	PTAR1	9	72304438	72379875	108	0.92214	0.17823
ENSG00000197697	HIST1H2BE	6	26163958	26189454	57	0.92209	0.17824
ENSG00000123095	BHLHE41	12	26252959	26283060	63	0.92206	0.17825
ENSG00000248383	PCDHAC1	5	140286302	140396929	203	0.92199	0.17827
ENSG00000106809	OGN	9	95126249	95171978	94	0.92189	0.17829
ENSG00000221962	TMEM14E	3	152037484	152063779	39	0.92177	0.17832
ENSG00000034971	MYOC	1	171584557	171626823	142	0.92167	0.17835
ENSG00000154415	PPP1R3A	7	113496832	113720975	318	0.92118	0.17848
ENSG00000160075	SSU72	1	1457053	1515249	56	0.92096	0.17854
ENSG00000120318	ARAP3	5	141012968	141066788	152	0.9209	0.17855
ENSG00000188393	CLEC2A	12	10031272	10089980	157	0.92083	0.17857
ENSG00000103888	KIAA1199	15	81051684	81249117	390	0.92066	0.17861
ENSG00000099246	RAB18	10	27773197	27836143	138	0.92036	0.17869
ENSG00000111215	PRR4	12	10957559	11329212	1018	0.92036	0.17869
ENSG00000158050	DUSP2	2	96788905	96816179	27	0.91989	0.17881
ENSG00000160284	SPATC1L	21	47561062	47609390	233	0.91976	0.17885
ENSG00000165702	GFI1B	9	135800932	135872083	204	0.91969	0.17887
ENSG00000179094	PER1	17	8023790	8064824	73	0.91963	0.17888
ENSG00000162849	KIF26B	1	245298287	245877733	1781	0.91951	0.17891
ENSG00000125975	C20orf173	20	34091014	34122481	44	0.91944	0.17893
ENSG00000100897	DCAF11	14	24563404	24599451	47	0.91914	0.17901
ENSG00000072195	SPEG	2	220279568	220368009	113	0.91911	0.17902
ENSG00000198252	STYX	14	53176898	53246716	90	0.91909	0.17902
ENSG00000197416	FABP12	8	82417216	82448613	63	0.91899	0.17905
ENSG00000143590	EFNA3	1	155016224	155065014	60	0.91873	0.17912
ENSG00000251246		1	155016224	155064283	60	0.91873	0.17912
ENSG00000180869	C1orf180	1	85073913	85105703	78	0.91861	0.17915
ENSG00000197273	GUCA2A	1	42608362	42635389	56	0.91794	0.17932
ENSG00000120685	PROSER1	13	39564003	39617252	114	0.9174	0.17947
ENSG00000126353	CCR7	17	38690021	38726724	25	0.91738	0.17947
ENSG00000085741	WNT11	11	75877369	75926780	152	0.91726	0.1795
ENSG00000164654	MIOS	7	7586503	7653560	132	0.91716	0.17953
ENSG00000149499	EML3	11	62349690	62385237	35	0.91694	0.17959
ENSG00000183520	UTP11L	1	38454930	38495496	51	0.9167	0.17965
ENSG00000062725	APPBP2	17	58500520	58608580	18	0.91667	0.17966
ENSG00000100109	TFIP11	22	26867191	26913471	95	0.91658	0.17968
ENSG00000167658	EEF2	19	3956054	3990467	54	0.91631	0.17975
ENSG00000103044	HAS3	16	69119467	69157622	47	0.91623	0.17977
ENSG00000140993	TIGD7	16	3328832	3360729	29	0.91626	0.17977
ENSG00000183495	EP400	12	132414508	132570005	193	0.91618	0.17979
ENSG00000107020	PLGRKT	9	5337973	5442878	313	0.91614	0.1798
ENSG00000153561	RMND5A	2	86927296	87010164	60	0.91598	0.17984
ENSG00000196427	NBPF4	1	108745963	108791689	38	0.91591	0.17986
ENSG00000120306	CYSTM1	5	139534227	139666637	216	0.91583	0.17988
ENSG00000167232	ZNF91	19	23467793	23583362	291	0.91567	0.17992
ENSG00000253457	SMIM18	8	30476117	30508581	63	0.9156	0.17994
ENSG00000169756	LIMS1	2	109130857	109308702	316	0.91548	0.17997
ENSG00000197428	OR51D1	11	4640945	4667068	132	0.9154	0.17999
ENSG00000184863	RBM33	7	155417145	155579179	361	0.91511	0.18007
ENSG00000072778	ACADVL	17	7100444	7133592	42	0.91484	0.18014
ENSG00000145244	CORIN	4	47576015	47845123	592	0.91481	0.18014
ENSG00000135272	MDFIC	7	114542209	114664256	153	0.91481	0.18015
ENSG00000177238	TRIM72	16	31205342	31241510	12	0.91392	0.18038
ENSG00000163453	IGFBP7	4	57876939	57981551	465	0.91371	0.18043
ENSG00000117614	SYF2	1	25529170	25563993	4	0.91365	0.18045
ENSG00000163875	MEAF6	1	37938176	37985375	112	0.91354	0.18048
ENSG00000198732	SMOC1	14	70300848	70504083	609	0.91329	0.18054
ENSG00000164620	RELL2	5	140996517	141025644	62	0.91325	0.18055
ENSG00000115942	ORC2	2	201753696	201833403	64	0.91314	0.18058
ENSG00000122543	OCM	7	5899458	5930993	136	0.91286	0.18066
ENSG00000151458	ANKRD50	4	125565207	125638887	116	0.91254	0.18074
ENSG00000137463	MGARP	4	140167317	140206492	98	0.91208	0.18086
ENSG00000213064	SFT2D2	1	168175176	168227263	87	0.91207	0.18087
ENSG00000197586	ENTPD6	20	25156329	25212365	150	0.9119	0.18091
ENSG00000143512	HHIPL2	1	222675602	222726445	105	0.91182	0.18093
ENSG00000152683	SLC30A6	2	32370933	32454448	147	0.91174	0.18095
ENSG00000183763	TRAIP	3	49846034	49899007	57	0.91174	0.18095
ENSG00000180708	OR10K2	1	158369718	158395656	109	0.91153	0.18101
ENSG00000132631	SCP2D1	20	18774370	18800033	69	0.91109	0.18112
ENSG00000162576	MXRA8	1	1268069	1302157	19	0.91099	0.18115
ENSG00000165606	DRGX	10	50552237	50608497	119	0.91074	0.18122
ENSG00000164219	PGGT1B	5	114526527	114603569	145	0.91066	0.18124
ENSG00000105643	ARRDC2	19	18091941	18129911	97	0.9105	0.18128
ENSG00000179520	SLC17A8	12	100730857	100820837	181	0.91038	0.18131
ENSG00000116670	MAD2L2	1	11714537	11756707	114	0.91023	0.18135
ENSG00000105976	MET	7	116292444	116443440	198	0.91017	0.18137
ENSG00000109381	ELF2	4	139929266	140103372	196	0.91007	0.18139
ENSG00000185658	BRWD1	21	40536102	40698485	423	0.91004	0.1814
ENSG00000215595	C20orf202	20	1164098	1193918	83	0.90992	0.18143
ENSG00000188641	DPYD	1	97523299	98391605	1768	0.90963	0.18151
ENSG00000204657	OR2H2	6	29535683	29561745	80	0.90929	0.1816
ENSG00000113790	EHHADH	3	184888412	185004778	190	0.90919	0.18163
ENSG00000152818	UTRN	6	144586837	145179170	992	0.90919	0.18163
ENSG00000168243	GNG4	1	235690987	235819054	346	0.90866	0.18177
ENSG00000127515	OR7A10	19	14931760	14957689	86	0.90858	0.18179
ENSG00000171314	PGAM1	10	99165917	99198198	54	0.90841	0.18183
ENSG00000162378	ZYG11B	1	53172126	53298014	233	0.90796	0.18195
ENSG00000164756	SLC30A8	8	117942512	118193953	418	0.90776	0.182
ENSG00000133059	DSTYK	1	205091632	205185727	198	0.90765	0.18203
ENSG00000148798	INA	10	105016920	105055108	45	0.90755	0.18206
ENSG00000172554	SNTG2	2	926554	1376385	1718	0.90747	0.18208
ENSG00000232258	TMEM114	16	8599502	8627304	187	0.90733	0.18212
ENSG00000180535	BHLHA15	7	97820739	97847291	36	0.90728	0.18213
ENSG00000104442	ARMC1	8	66494694	66551442	168	0.90697	0.18221
ENSG00000181013	C17orf47	17	56598948	56626729	39	0.90693	0.18222
ENSG00000008988	RPS20	8	56959854	56992069	79	0.90673	0.18227
ENSG00000106125	FAM188B	7	30791033	30937002	477	0.90658	0.18232
ENSG00000103740	ACSBG1	15	78439810	78543030	252	0.90634	0.18238
ENSG00000138764	CCNG2	4	78058304	78359542	1358	0.90621	0.18241
ENSG00000185231	MC2R	18	13862043	13920706	184	0.90614	0.18243
ENSG00000184502	GAST	17	39848578	39877221	55	0.90556	0.18258
ENSG00000119285	HEATR1	1	236692305	236772804	423	0.90542	0.18262
ENSG00000156510	HKDC1	10	70960059	71032315	241	0.90507	0.18271
ENSG00000125657	TNFSF9	19	6511010	6540931	61	0.90474	0.1828
ENSG00000116254	CHD5	1	6141853	6245183	307	0.9042	0.18295
ENSG00000141576	RNF157	17	74118534	74241454	235	0.90396	0.18301
ENSG00000221996	OR52B4	11	4368493	4394616	24	0.90393	0.18302
ENSG00000119509	INVS	9	102841538	103068282	388	0.90368	0.18308
ENSG00000143971	ETAA1	2	67604451	67642677	103	0.90366	0.18309
ENSG00000072310	SREBF1	17	17693713	17745325	57	0.90309	0.18324
ENSG00000189060	H1F0	22	38181114	38208442	60	0.9027	0.18334
ENSG00000087269	NOP14	4	2919660	2970112	93	0.9023	0.18345
ENSG00000204962	PCDHA8	5	140200907	140396929	301	0.90228	0.18345
ENSG00000228300	C19orf24	19	1255026	1284248	23	0.90211	0.1835
ENSG00000188549	C15orf52	15	40603653	40638168	84	0.90196	0.18354
ENSG00000110697	PITPNM1	11	67239239	67278734	18	0.90192	0.18355
ENSG00000214413	BBIP1	10	112638488	112684032	85	0.90159	0.18364
ENSG00000188352	FOCAD	9	20638308	21000954	823	0.90127	0.18372
ENSG00000169570	DTWD2	5	118153017	118329240	324	0.90064	0.18389
ENSG00000128951	DUT	15	48603208	48640570	28	0.90061	0.1839
ENSG00000171450	CDK5R2	2	219804377	219831876	34	0.90026	0.18399
ENSG00000162706	CADM3	1	159121399	159178103	92	0.90018	0.18401
ENSG00000165807	PPP1R36	14	64996620	65061098	157	0.90004	0.18405
ENSG00000155275	TRMT44	4	8417867	8500258	220	0.89978	0.18412
ENSG00000134532	SOX5	12	23662440	24108966	954	0.89975	0.18413
ENSG00000128708	HAT1	2	172758958	172853599	170	0.89946	0.1842
ENSG00000204424	LY6G6F	6	31654640	31690581	71	0.89941	0.18422
ENSG00000250641		6	31654681	31690695	71	0.89941	0.18422
ENSG00000178096	BOLA1	1	149839440	149877351	34	0.89933	0.18424
ENSG00000060688	SNRNP40	1	31712417	31774662	141	0.89909	0.1843
ENSG00000116478	HDAC1	1	32737687	32804236	12	0.89899	0.18433
ENSG00000120137	PANK3	5	167955500	168011605	78	0.89882	0.18438
ENSG00000196372	ASB13	10	5660830	5713558	209	0.8987	0.18441
ENSG00000150637	CD226	18	67478394	67634039	319	0.89866	0.18442
ENSG00000160469	BRSK1	19	55773440	55828901	122	0.89847	0.18447
ENSG00000165912	PACSIN3	11	47179076	47212994	61	0.89842	0.18448
ENSG00000180953	ST20	15	80171182	80221044	192	0.89826	0.18452
ENSG00000119283	TRIM67	1	231277858	231362302	204	0.89823	0.18453
ENSG00000134444	KIAA1468	18	59834491	59979355	415	0.8982	0.18454
ENSG00000120533	ENY2	8	110326553	110363182	62	0.89797	0.1846
ENSG00000177508	IRX3	16	54297216	54325675	56	0.89788	0.18462
ENSG00000177685	EFCAB4A	11	806144	836991	72	0.89785	0.18463
ENSG00000105519	CAPS	19	5891718	5920888	74	0.89763	0.18469
ENSG00000203326	ZNF525	19	53848946	53900470	178	0.89739	0.18476
ENSG00000204351	SKIV2L	6	31906857	31942532	90	0.89729	0.18478
ENSG00000244242	IFITM10	11	1733640	1776821	108	0.89715	0.18482
ENSG00000153266	FEZF2	3	62335356	62364999	33	0.89696	0.18487
ENSG00000124523	SIRT5	6	13554816	13619790	90	0.89692	0.18488
ENSG00000120889	TNFRSF10B	8	22857646	22931692	189	0.8968	0.18491
ENSG00000171989	LDHAL6B	15	59479042	59505705	103	0.89682	0.18491
ENSG00000171811	TTC40	10	134601896	134761327	603	0.89673	0.18493
ENSG00000123374	CDK2	12	56340553	56371568	24	0.89662	0.18496
ENSG00000123159	GIPC1	19	14568572	14611944	159	0.89656	0.18498
ENSG00000112706	IMPG1	6	76610832	76787395	291	0.89648	0.185
ENSG00000116171	SCP2	1	53372901	53522375	434	0.89619	0.18507
ENSG00000179115	FARSA	19	13013293	13049851	46	0.89578	0.18519
ENSG00000170153	RNF150	4	141760961	142139031	1025	0.89567	0.18521
ENSG00000221978	CCNL2	1	1301091	1339708	46	0.89564	0.18522
ENSG00000165457	FOLR2	11	71907645	71937994	56	0.89549	0.18526
ENSG00000106991	ENG	9	130557291	130622035	89	0.89519	0.18534
ENSG00000103066	PLA2G15	16	68259207	68299961	58	0.89514	0.18536
ENSG00000170571	EMB	5	49672026	49744082	108	0.89509	0.18537
ENSG00000219626	FAM228B	2	24279396	24397509	332	0.89509	0.18537
ENSG00000232268	OR52I1	11	4595037	4621243	114	0.89468	0.18548
ENSG00000108349	CASC3	17	38276571	38333436	70	0.89454	0.18552
ENSG00000148841	ITPRIP	10	106051894	106103162	65	0.89437	0.18556
ENSG00000109208	SMR3A	4	71206478	71237875	218	0.89422	0.1856
ENSG00000124391	IL17C	16	88684999	88711881	77	0.89424	0.1856
ENSG00000172404	DNAJB7	22	41235553	41263130	31	0.89411	0.18563
ENSG00000185198	PRSS57	19	665521	700460	157	0.89412	0.18563
ENSG00000138085	ATRAID	2	27414895	27445046	57	0.89384	0.1857
ENSG00000170743	SYT9	11	7240009	7495273	816	0.89384	0.1857
ENSG00000111530	CAND1	12	67643061	67718731	229	0.8938	0.18571
ENSG00000152439	ZNF773	19	57991283	58034772	191	0.89382	0.18571
ENSG00000169242	EFNA1	1	155079936	155112333	66	0.89373	0.18573
ENSG00000160111	CPAMD8	19	16983758	17142625	391	0.89371	0.18574
ENSG00000163939	PBRM1	3	52559368	52724933	326	0.89359	0.18577
ENSG00000126391	FRMD8	11	65134070	65185996	54	0.89315	0.18589
ENSG00000131435	PDLIM4	5	131573364	131614147	107	0.893	0.18593
ENSG00000145217	SLC26A1	4	952861	992228	91	0.89301	0.18593
ENSG00000215529	EFCAB8	20	31426729	31554006	331	0.89294	0.18594
ENSG00000128274	A4GALT	22	43068127	43122304	248	0.89279	0.18598
ENSG00000144713	RPL32	3	12855984	12888087	97	0.89272	0.186
ENSG00000179930	ZNF648	1	182003705	182035847	69	0.89252	0.18606
ENSG00000204469	PRRC2A	6	31568497	31610548	139	0.89243	0.18608
ENSG00000067798	NAV3	12	78204685	78611790	1134	0.89233	0.18611
ENSG00000122877	EGR2	10	64551756	64684660	359	0.8922	0.18614
ENSG00000052795	FNIP2	4	159670290	159834201	187	0.89152	0.18633
ENSG00000166509	CLEC3A	16	78036412	78105658	495	0.89124	0.1864
ENSG00000066294	CD84	1	160490885	160554306	131	0.89107	0.18645
ENSG00000182742	HOXB4	17	46632875	46662473	55	0.89072	0.18654
ENSG00000069869	NEDD4	15	56099120	56290944	694	0.89052	0.18659
ENSG00000143479	DYRK3	1	206788881	206862764	130	0.89053	0.18659
ENSG00000185278	ZBTB37	1	173817220	173877687	114	0.89046	0.18661
ENSG00000060138	YBX3	12	10831683	10880911	107	0.89031	0.18665
ENSG00000159182	PRAC1	17	46779084	46804884	60	0.89029	0.18665
ENSG00000186458	DEFB132	20	218377	246737	139	0.89008	0.18671
ENSG00000099860	GADD45B	19	2456120	2483257	84	0.88945	0.18688
ENSG00000164941	INTS8	8	95805539	95898974	256	0.88935	0.18691
ENSG00000196511	TPK1	7	144129034	144538488	956	0.8892	0.18695
ENSG00000224531	SMIM13	6	11074266	11143964	207	0.88906	0.18698
ENSG00000161905	ALOX15	17	4514197	4550589	52	0.88905	0.18699
ENSG00000233276	GPX1	3	49374609	49401033	31	0.88891	0.18703
ENSG00000135824	RGS8	1	182595239	182658711	119	0.88868	0.18709
ENSG00000157999	ANKRD61	7	6051007	6081017	120	0.88849	0.18714
ENSG00000171241	SHCBP1	16	46594466	46660538	13	0.88783	0.18732
ENSG00000239282	GATSL3	22	30661106	30690616	44	0.88777	0.18733
ENSG00000064995	TAF11	6	34825555	34860866	74	0.88773	0.18734
ENSG00000107551	RASSF4	10	45434855	45496339	144	0.88775	0.18734
ENSG00000187231	SESTD1	2	179946419	180134517	388	0.8877	0.18735
ENSG00000196730	DAPK1	9	90092143	90328548	762	0.88769	0.18735
ENSG00000115694	STK25	2	242412089	242454145	104	0.88767	0.18736
ENSG00000102786	INTS6	13	51908213	52033400	200	0.88744	0.18742
ENSG00000100347	SAMM50	22	44331301	44411411	263	0.88734	0.18745
ENSG00000184995	IFNE	9	21460841	21487312	49	0.88703	0.18753
ENSG00000100575	TIMM9	14	58855212	58899332	27	0.88686	0.18758
ENSG00000128713	HOXD11	2	176948944	176979722	64	0.88661	0.18764
ENSG00000051341	POLQ	3	121130278	121269853	241	0.88639	0.1877
ENSG00000104043	ATP8B4	15	50130435	50480014	975	0.88624	0.18774
ENSG00000124380	SNRNP27	2	70100692	70137707	51	0.88581	0.18786
ENSG00000135040	NAA35	9	88536061	88642213	85	0.88557	0.18792
ENSG00000136231	IGF2BP3	7	23329828	23515086	325	0.88544	0.18796
ENSG00000198865	CCDC152	5	42736903	42807462	175	0.88508	0.18806
ENSG00000176769	TCERG1L	10	132870654	133114984	1120	0.88484	0.18812
ENSG00000214706	IFRD2	3	50305163	50335349	18	0.88471	0.18816
ENSG00000165309	ARMC3	10	23196953	23331518	272	0.88458	0.18819
ENSG00000050628	PTGER3	1	71298036	71518491	566	0.88454	0.1882
ENSG00000257315	ZBED6	1	203745437	203774686	81	0.88455	0.1882
ENSG00000135127	CCDC64	12	120407673	120537298	184	0.88449	0.18822
ENSG00000154370	TRIM11	1	228561374	228599541	45	0.88447	0.18822
ENSG00000214063	TSPAN4	11	822808	872116	132	0.88447	0.18822
ENSG00000120253	NUP43	6	150025451	150075801	66	0.88442	0.18823
ENSG00000148429	USP6NL	10	11475945	11658753	426	0.88413	0.18831
ENSG00000122477	LRRC39	1	100594409	100648771	69	0.88404	0.18834
ENSG00000159917	ZNF235	19	44712882	44814199	124	0.88348	0.18849
ENSG00000172053	QARS	3	49113365	49147553	26	0.88346	0.18849
ENSG00000163870	TPRA1	3	127271912	127322094	39	0.88309	0.18859
ENSG00000133627	ACTR3B	7	152436834	152557463	175	0.883	0.18862
ENSG00000169379	ARL13B	3	93678983	93779512	61	0.88299	0.18862
ENSG00000123395	C12orf44	12	52443030	52476278	80	0.88276	0.18868
ENSG00000156675	RAB11FIP1	8	37696136	37761985	47	0.88279	0.18868
ENSG00000115687	PASK	2	242025514	242094679	230	0.88272	0.18869
ENSG00000160741	CRTC2	1	153900145	153936101	40	0.88262	0.18872
ENSG00000176435	CLEC14A	14	38703308	38730574	53	0.88245	0.18877
ENSG00000099282	TSPAN15	10	71191229	71272425	288	0.88232	0.1888
ENSG00000184389	A3GALT2	1	33752367	33791699	74	0.88232	0.1888
ENSG00000101489	CELF4	18	34803010	35151000	786	0.8821	0.18886
ENSG00000163374	YY1AP1	1	155609237	155663791	31	0.88206	0.18887
ENSG00000152910	CNTNAP4	16	76291176	76598135	1089	0.88202	0.18888
ENSG00000007384	RHBDF1	16	88058	131354	86	0.88185	0.18893
ENSG00000163704	PRRT3	3	9967226	9999078	44	0.88169	0.18897
ENSG00000183695	MRGPRX2	11	19056002	19087228	152	0.88171	0.18897
ENSG00000127511	SIN3B	19	16920211	16996164	112	0.88156	0.18901
ENSG00000117133	RPF1	1	84924942	84968473	147	0.88147	0.18903
ENSG00000118965	WDR35	2	20090021	20194892	212	0.88139	0.18905
ENSG00000153879	CEBPG	19	33844236	33878592	126	0.8806	0.18927
ENSG00000261794	GOLGA8H	15	30876329	30911764	2	0.88051	0.18929
ENSG00000082701	GSK3B	3	119520170	119818264	386	0.87988	0.18946
ENSG00000105352	CEACAM4	19	42105344	42138442	92	0.87989	0.18946
ENSG00000145623	OSMR	5	38825960	38950698	285	0.8798	0.18948
ENSG00000125846	ZNF133	20	18249121	18302640	131	0.87975	0.1895
ENSG00000173597	SULT1B1	4	70566880	70658679	273	0.87969	0.18951
ENSG00000152242	C18orf25	18	43733519	43851949	152	0.87931	0.18962
ENSG00000121898	CPXM2	10	125445723	125704783	946	0.87881	0.18975
ENSG00000198780	FAM169A	5	74053399	74167776	198	0.87883	0.18975
ENSG00000214216	IQCJ	3	158660717	158989096	593	0.87872	0.18978
ENSG00000204963	PCDHA7	5	140193969	140396929	309	0.87853	0.18983
ENSG00000124151	NCOA3	20	46110601	46290621	338	0.87848	0.18984
ENSG00000196230	TUBB	6	30667978	30698203	81	0.87839	0.18987
ENSG00000136155	SCEL	13	78089809	78224398	249	0.87829	0.18989
ENSG00000188624	IGFL3	19	46603328	46632931	64	0.87813	0.18994
ENSG00000127415	IDUA	4	960785	1003316	114	0.87806	0.18996
ENSG00000111087	GLI1	12	57833918	57871045	60	0.87777	0.19003
ENSG00000177150	FAM210A	18	13643346	13731662	218	0.87777	0.19003
ENSG00000101350	KIF3B	20	30845467	30927814	102	0.87761	0.19008
ENSG00000196636	ACN9	7	96725902	96816075	151	0.87719	0.19019
ENSG00000146385	TAAR8	6	132853832	132879860	79	0.87666	0.19034
ENSG00000008952	SEC62	3	169664423	169721161	90	0.87649	0.19038
ENSG00000125247	TMTC4	13	101236181	101332347	223	0.8765	0.19038
ENSG00000111834	RSPH4A	6	116917642	116959148	108	0.87602	0.19051
ENSG00000176956	LY6H	8	144219331	144247128	79	0.87593	0.19053
ENSG00000183734	ASCL2	11	2269725	2297182	94	0.87577	0.19058
ENSG00000085871	MGST2	4	140566922	140666899	278	0.87573	0.19059
ENSG00000129038	LOXL1	15	74198330	74249478	147	0.87562	0.19062
ENSG00000124275	MTRR	5	7831299	7911138	303	0.87542	0.19067
ENSG00000176222	ZNF404	19	44356515	44410537	79	0.87537	0.19069
ENSG00000257127	CLLU1	12	92795307	92829778	88	0.87532	0.1907
ENSG00000186222	BLOC1S4	4	6697842	6724387	29	0.87521	0.19073
ENSG00000261934	PCDHGA9	5	140762520	140897546	305	0.87472	0.19086
ENSG00000094804	CDC6	17	38423885	38464171	42	0.87453	0.19091
ENSG00000112559	MDFI	6	41584620	41626984	122	0.87455	0.19091
ENSG00000113300	CNOT6	5	179901412	180010405	387	0.87451	0.19092
ENSG00000179256	SMCO3	12	14937584	14972116	55	0.87439	0.19095
ENSG00000124782	RREB1	6	7087830	7257213	300	0.87435	0.19096
ENSG00000056736	IL17RB	3	53860607	53904827	113	0.87425	0.19099
ENSG00000148090	AUH	9	93956097	94129195	273	0.87411	0.19103
ENSG00000142538	PTH2	19	49905671	49931698	33	0.87397	0.19107
ENSG00000137962	ARHGAP29	1	94594544	94745624	215	0.87391	0.19108
ENSG00000146063	TRIM41	5	180629499	180667809	79	0.87393	0.19108
ENSG00000165699	TSC1	9	135746735	135825020	141	0.87344	0.19121
ENSG00000101188	NTSR1	20	61320189	61399123	267	0.87328	0.19125
ENSG00000157551	KCNJ15	21	39509128	39684279	389	0.87328	0.19125
ENSG00000108960	MMD	17	53449974	53504353	91	0.87282	0.19138
ENSG00000133317	LGALS12	11	63253556	63289246	41	0.87278	0.19139
ENSG00000212127	TAS2R14	12	11070005	11329172	795	0.87269	0.19142
ENSG00000075239	ACAT1	11	107972243	108023503	81	0.87253	0.19146
ENSG00000167930	ITFG3	16	264545	324942	117	0.87217	0.19156
ENSG00000118257	NRP2	2	206526714	206667857	255	0.87201	0.1916
ENSG00000134490	TMEM241	18	20757108	21022925	414	0.87203	0.1916
ENSG00000110047	EHD1	11	64599114	64660768	100	0.87192	0.19163
ENSG00000165948	IFI27L1	14	94527628	94575192	177	0.87189	0.19163
ENSG00000135451	TROAP	12	49697019	49730514	64	0.87177	0.19167
ENSG00000119927	GPAM	10	113889624	113980135	156	0.87165	0.1917
ENSG00000113578	FGF1	5	141951743	142082617	323	0.87148	0.19175
ENSG00000105877	DNAH11	7	21562833	21946457	1521	0.87136	0.19178
ENSG00000151338	MIPOL1	14	37647118	38026566	457	0.87137	0.19178
ENSG00000147443	DOK2	8	21746384	21776371	75	0.87128	0.1918
ENSG00000174944	P2RY14	3	150909905	151001255	163	0.87129	0.1918
ENSG00000188199	NUTM2B	10	81442983	81479437	53	0.8712	0.19182
ENSG00000213722	DDAH2	6	31674815	31703394	49	0.87086	0.19191
ENSG00000168917	SLC35G2	3	136517489	136579734	119	0.87086	0.19192
ENSG00000168143	FAM83B	6	54691569	54811820	432	0.87063	0.19198
ENSG00000165171	WBSCR27	7	73228920	73261865	67	0.87028	0.19207
ENSG00000214212	C19orf38	19	10927251	10985466	63	0.87014	0.19211
ENSG00000182240	BACE2	21	42519728	42659445	354	0.87008	0.19213
ENSG00000165102	HGSNAT	8	42975556	43062998	59	0.86997	0.19216
ENSG00000100300	TSPO	22	43527520	43564248	85	0.86944	0.1923
ENSG00000182606	TRAK1	3	42035294	42272381	561	0.86943	0.19231
ENSG00000269781		7	6502922	6529873	88	0.86921	0.19237
ENSG00000159871	LYPD5	19	44280081	44336358	203	0.86891	0.19245
ENSG00000185361	TNFAIP8L1	19	4619530	4660580	107	0.86864	0.19252
ENSG00000143125	PROK1	1	110973822	111004976	78	0.86857	0.19254
ENSG00000140623	SEPT12	16	4807670	4843522	111	0.86849	0.19256
ENSG00000221852	KRTAP1-5	17	39162278	39188454	89	0.86779	0.19275
ENSG00000179218	CALR	19	13029392	13060303	34	0.86724	0.19291
ENSG00000104413	ESRP1	8	95633302	95724694	277	0.86709	0.19295
ENSG00000253250	C8orf88	8	91950865	92002485	62	0.86707	0.19295
ENSG00000185418	TARSL2	15	102173801	102269807	156	0.86669	0.19306
ENSG00000100505	TRIM9	14	51421980	51567779	536	0.86664	0.19307
ENSG00000155530	LRGUK	7	133792052	133954343	325	0.86663	0.19307
ENSG00000019186	CYP24A1	20	52749988	52795512	221	0.86628	0.19317
ENSG00000125872	LRRN4	20	6001424	6039695	87	0.86616	0.1932
ENSG00000160310	PRMT2	21	48035079	48090036	155	0.86601	0.19324
ENSG00000163214	DHX57	2	39004871	39108075	175	0.86554	0.19337
ENSG00000087494	PTHLH	12	28091017	28130638	128	0.86547	0.19339
ENSG00000174705	SH3PXD2B	5	171732185	171886527	507	0.86497	0.19353
ENSG00000172301	COPRS	17	30158883	30191356	55	0.86491	0.19354
ENSG00000152591	DSPP	4	88509681	88543062	61	0.8648	0.19357
ENSG00000073910	FRY	13	32585437	32875794	755	0.86476	0.19359
ENSG00000154845	PPP4R1	18	9526789	9620238	259	0.86461	0.19363
ENSG00000140157	NIPA2	15	22984684	23039427	47	0.86405	0.19378
ENSG00000167861	HID1	17	72926838	72974261	92	0.86401	0.19379
ENSG00000152348	ATG10	5	81247844	81577676	448	0.86367	0.19388
ENSG00000179580	RNF151	16	1996824	2023976	105	0.86364	0.19389
ENSG00000188428	BLOC1S5	6	7993800	8069647	304	0.86342	0.19395
ENSG00000167333	TRIM68	11	4599902	4634489	115	0.86315	0.19403
ENSG00000124098	FAM210B	20	54913971	54948719	104	0.86284	0.19411
ENSG00000204348	DXO	6	31917587	31945069	67	0.86277	0.19413
ENSG00000235098	ANKRD65	1	1333800	1362149	53	0.86226	0.19427
ENSG00000065882	TBC1D1	4	37872708	38145796	772	0.86203	0.19434
ENSG00000109906	ZBTB16	11	113910315	114126398	556	0.86183	0.19439
ENSG00000148334	PTGES2	9	130862972	130895741	25	0.86163	0.19445
ENSG00000164122	ASB5	4	177114824	177203722	283	0.86134	0.19452
ENSG00000125457	MIF4GD	17	73242309	73272308	53	0.86133	0.19453
ENSG00000181929	PRKAG1	12	49376057	49417980	26	0.86118	0.19457
ENSG00000156427	FGF18	5	170826660	170889627	142	0.86114	0.19458
ENSG00000048392	RRM2B	8	103196730	103256346	174	0.86101	0.19462
ENSG00000078725	BRINP1	9	121895736	122136745	431	0.86089	0.19465
ENSG00000185905	C16orf54	16	29733784	29762327	42	0.8608	0.19467
ENSG00000108387	SEPT4	17	56577611	56623179	58	0.86066	0.19471
ENSG00000140511	HAPLN3	15	89400519	89443857	129	0.86044	0.19477
ENSG00000167972	ABCA3	16	2305882	2395747	84	0.85996	0.19491
ENSG00000164674	SYTL3	6	159051046	159190908	382	0.85979	0.19495
ENSG00000128335	APOL2	22	36602256	36641000	160	0.85972	0.19497
ENSG00000115884	SDC1	2	20380558	20430194	165	0.85961	0.195
ENSG00000213020	ZNF611	19	53186066	53243326	174	0.85943	0.19505
ENSG00000134757	DSG3	18	29007758	29063665	168	0.85924	0.1951
ENSG00000087303	NID2	14	52451521	52540712	342	0.85874	0.19524
ENSG00000162873	KLHDC8A	1	205285220	205331218	158	0.85836	0.19535
ENSG00000006007	GDE1	16	19493015	19538467	149	0.85832	0.19536
ENSG00000089041	P2RX7	12	121550622	121628876	369	0.85824	0.19538
ENSG00000179588	ZFPM1	16	88499725	88608424	324	0.85824	0.19538
ENSG00000071051	NCK2	2	106341354	106515730	546	0.85822	0.19539
ENSG00000267909		14	70018216	70045339	18	0.85803	0.19544
ENSG00000230989	HSBP1	16	83821448	83858342	162	0.85797	0.19546
ENSG00000197619	ZNF615	19	52474585	52516483	129	0.85775	0.19551
ENSG00000128714	HOXD13	2	176937619	176965666	58	0.85721	0.19566
ENSG00000113595	TRIM23	5	64865507	64926802	163	0.85708	0.1957
ENSG00000240230	COX19	7	918415	1020235	268	0.85706	0.19571
ENSG00000016864	GLT8D1	3	52708505	52745048	54	0.85692	0.19575
ENSG00000163629	PTPN13	4	87495468	87741324	539	0.85682	0.19577
ENSG00000100083	GGA1	22	37984481	38034571	71	0.85665	0.19582
ENSG00000142959	BEST4	1	45229257	45258377	39	0.8563	0.19592
ENSG00000116285	ERRFI1	1	8044464	8091368	57	0.85613	0.19596
ENSG00000160318	CLDND2	19	51850352	51877257	90	0.85597	0.19601
ENSG00000185404	SP140L	2	231171899	231273447	383	0.85571	0.19608
ENSG00000183527	PSMG1	21	40526695	40560777	120	0.85564	0.1961
ENSG00000120129	DUSP1	5	172175093	172203198	83	0.85548	0.19614
ENSG00000187569	DPPA3	12	7844050	7875155	114	0.85535	0.19618
ENSG00000142700	DMRTA2	1	50863222	50894172	66	0.8552	0.19622
ENSG00000106018	VIPR2	7	158800866	158942649	323	0.85509	0.19625
ENSG00000142319	SLC6A3	5	1372909	1450545	231	0.85511	0.19625
ENSG00000115310	RTN4	2	55179325	55344757	444	0.85479	0.19633
ENSG00000048052	HDAC9	7	18106572	19047039	1885	0.85472	0.19635
ENSG00000081842	PCDHA6	5	140187563	140396929	317	0.85469	0.19636
ENSG00000104827	CGB	19	49506126	49532590	74	0.85469	0.19636
ENSG00000186648	LRRC16B	14	24501206	24543937	78	0.85455	0.1964
ENSG00000152661	GJA1	6	121736838	121775873	121	0.8545	0.19641
ENSG00000204315	FKBPL	6	32076484	32103068	47	0.85452	0.19641
ENSG00000134200	TSHB	1	115552415	115581941	96	0.85444	0.19643
ENSG00000071189	SNX13	7	17810385	17985124	351	0.85436	0.19645
ENSG00000114902	SPCS1	3	52718971	52747182	40	0.85429	0.19647
ENSG00000205502	C2CD4B	15	62435734	62462482	56	0.85411	0.19652
ENSG00000178307	TMEM11	17	21080593	21122937	81	0.85402	0.19655
ENSG00000158711	ELK4	1	205557071	205606090	105	0.85378	0.19661
ENSG00000169900	PYDC1	16	31207283	31233680	11	0.85378	0.19661
ENSG00000175544	CABP4	11	67199877	67231699	33	0.85361	0.19666
ENSG00000100490	CDKL1	14	50776310	50888179	263	0.85352	0.19669
ENSG00000235942	LCE6A	1	152795344	152821459	12	0.85314	0.19679
ENSG00000100116	GCAT	22	38183912	38218183	74	0.85305	0.19682
ENSG00000131374	TBC1D5	3	17178654	18491309	1805	0.85252	0.19696
ENSG00000165458	INPPL1	11	71914745	71955149	60	0.85225	0.19704
ENSG00000095015	MAP3K1	5	56091401	56196979	224	0.85213	0.19707
ENSG00000143614	GATAD2B	1	153757201	153900451	200	0.85147	0.19725
ENSG00000175920	DOK7	4	3445033	3508200	301	0.85072	0.19746
ENSG00000197993	KEL	7	142618201	142664768	106	0.85067	0.19748
ENSG00000174807	CD248	11	66061958	66089515	43	0.85018	0.19761
ENSG00000109775	UFSP2	4	186300694	186352139	130	0.85006	0.19765
ENSG00000182533	CAV3	3	8755486	8888492	513	0.84921	0.19788
ENSG00000155876	RRAGA	9	19029372	19056019	113	0.84916	0.1979
ENSG00000163110	PDLIM5	4	95353037	95594377	429	0.84899	0.19794
ENSG00000114126	TFDP2	3	141643277	141873386	678	0.84863	0.19804
ENSG00000187017	ESPN	1	6464848	6526430	155	0.84858	0.19806
ENSG00000111335	OAS2	12	113396200	113454528	162	0.84813	0.19818
ENSG00000156482	RPL30	8	99017079	99063697	97	0.84782	0.19827
ENSG00000205057	CLLU1OS	12	92793870	92826924	83	0.84776	0.19829
ENSG00000114439	BBX	3	107221783	107535171	492	0.84763	0.19832
ENSG00000204568	MRPS18B	6	30565486	30599172	75	0.84759	0.19833
ENSG00000089157	RPLP0	12	120614489	120644038	34	0.84758	0.19834
ENSG00000197872	FAM49A	2	16710727	16852599	333	0.84701	0.19849
ENSG00000113441	LNPEP	5	96251098	96378219	273	0.847	0.1985
ENSG00000124205	EDN3	20	57855482	57906047	86	0.84693	0.19852
ENSG00000134183	GNAT2	1	110125889	110160679	52	0.84625	0.19871
ENSG00000165474	GJB2	13	20741609	20772037	88	0.84613	0.19874
ENSG00000198010	DLGAP2	8	1429532	1661642	842	0.84589	0.19881
ENSG00000089505	CMTM1	16	66580294	66618040	75	0.84578	0.19884
ENSG00000131771	PPP1R1B	17	37762993	37797879	33	0.84564	0.19888
ENSG00000089234	BRAP	12	112059950	112128790	39	0.8456	0.19889
ENSG00000082781	ITGB5	3	124460795	124625265	468	0.84553	0.19891
ENSG00000153551	CMTM7	3	32413163	32529559	372	0.84513	0.19902
ENSG00000171456	ASXL1	20	30926155	31032122	109	0.84508	0.19903
ENSG00000106113	CRHR2	7	30672200	30744745	129	0.84479	0.19911
ENSG00000107779	BMPR1A	10	88496407	88697595	426	0.84417	0.19929
ENSG00000067167	TRAM1	8	71465677	71525622	113	0.84317	0.19957
ENSG00000127362	TAS2R3	7	141443897	141469997	50	0.84312	0.19958
ENSG00000166471	TMEM41B	11	9282201	9341327	139	0.84297	0.19962
ENSG00000003147	ICA1	7	8132814	8307317	551	0.84292	0.19964
ENSG00000145721	LIX1	5	96407574	96483576	145	0.84291	0.19964
ENSG00000141367	CLTC	17	57677219	57778671	114	0.8425	0.19975
ENSG00000139324	TMTC3	12	88516073	88598664	109	0.84233	0.1998
ENSG00000163217	BMP10	2	69072613	69103649	70	0.84193	0.19991
ENSG00000005102	MEOX1	17	41697756	41744322	122	0.84174	0.19997
ENSG00000137414	FAM8A1	6	17580586	17616950	77	0.84173	0.19997
ENSG00000197375	SLC22A5	5	131685444	131736306	139	0.84146	0.20004
ENSG00000146166	LGSN	6	63965856	64034882	80	0.84127	0.2001
ENSG00000133985	TTC9	14	71088504	71147077	163	0.84113	0.20014
ENSG00000204356	NELFE	6	31899864	31931887	71	0.84107	0.20015
ENSG00000229474	PATL2	15	44937930	45008514	25	0.84092	0.2002
ENSG00000100099	HPS4	22	26819389	26884803	144	0.84081	0.20023
ENSG00000165156	ZHX1	8	124240696	124292781	12	0.84073	0.20025
ENSG00000077009	NMRK2	19	3913101	3947414	52	0.84069	0.20026
ENSG00000163466	ARPC2	2	219061817	219124079	96	0.84054	0.2003
ENSG00000108515	ENO3	17	4831387	4865426	67	0.8404	0.20034
ENSG00000175170	FAM182B	20	25724102	25853861	83	0.84025	0.20038
ENSG00000081913	PHLPP1	18	60362672	60652666	413	0.84022	0.20039
ENSG00000185614	FAM212A	3	49820687	49847463	32	0.84013	0.20042
ENSG00000122026	RPL21	13	27805446	27835828	47	0.83992	0.20048
ENSG00000178381	ZFAND2A	7	1171707	1205395	165	0.83981	0.20051
ENSG00000151883	PARP8	5	49941733	50147356	319	0.83956	0.20058
ENSG00000161016	RPL8	8	145995150	146022972	52	0.83953	0.20059
ENSG00000111615	KRR1	12	75870684	75910416	89	0.8393	0.20065
ENSG00000019995	ZRANB1	10	126610692	126681758	105	0.83913	0.2007
ENSG00000140557	ST8SIA2	15	92917058	93016958	285	0.83882	0.20079
ENSG00000040633	PHF23	17	7118347	7148041	27	0.83859	0.20085
ENSG00000170178	HOXD12	2	176944458	176971408	56	0.83841	0.2009
ENSG00000103540	CCP110	16	19515133	19569730	159	0.83839	0.20091
ENSG00000122435	TRMT13	1	100578706	100621053	57	0.83818	0.20096
ENSG00000168778	TCTN2	12	124135660	124197948	198	0.83808	0.20099
ENSG00000168101	NUDT16L1	16	4723695	4750860	87	0.83801	0.20101
ENSG00000114948	ADAM23	2	207288263	207490851	333	0.83795	0.20103
ENSG00000205464	ATP6AP1L	5	81555281	81687796	218	0.83791	0.20104
ENSG00000122547	EEPD1	7	36172758	36346152	558	0.83777	0.20108
ENSG00000101189	MRGBP	20	61407805	61436945	66	0.83761	0.20112
ENSG00000196878	LAMB3	1	209768215	209830811	205	0.83761	0.20113
ENSG00000099992	TBC1D10A	22	30667979	30728035	89	0.83738	0.20119
ENSG00000126581	BECN1	17	40942152	40990367	5	0.83737	0.20119
ENSG00000179262	RAD23A	19	13036669	13069456	30	0.83717	0.20125
ENSG00000156831	NSMCE2	8	126083921	126384362	611	0.83697	0.2013
ENSG00000105968	H2AFV	7	44846390	44892682	104	0.83688	0.20133
ENSG00000164935	DCSTAMP	8	105331315	105373917	103	0.83668	0.20139
ENSG00000004975	DVL2	17	7108660	7142864	40	0.8362	0.20152
ENSG00000171094	ALK	2	29395640	30149432	2178	0.83616	0.20153
ENSG00000172458	IL17D	13	21256266	21302237	95	0.83606	0.20156
ENSG00000178057	NDUFAF3	3	49037892	49065928	12	0.83606	0.20156
ENSG00000157212	PAXIP1	7	154715397	154799794	138	0.83597	0.20159
ENSG00000187944	C2orf66	2	197649726	197680000	16	0.83582	0.20163
ENSG00000005100	DHX33	17	5324232	5377380	130	0.83579	0.20164
ENSG00000179284	DAND5	19	13055973	13090567	34	0.83573	0.20165
ENSG00000197245	FAM110D	1	26465511	26494119	59	0.83517	0.20181
ENSG00000100218	RTDR1	22	23381593	23492208	162	0.83487	0.2019
ENSG00000138769	CDKL2	4	76483215	76560900	155	0.83475	0.20193
ENSG00000079557	AFM	4	74327400	74374691	99	0.83434	0.20204
ENSG00000119938	PPP1R3C	10	93368199	93397811	72	0.834	0.20214
ENSG00000073169		22	50619408	50661045	133	0.83376	0.20221
ENSG00000197324	LRP10	14	23320822	23355789	47	0.83324	0.20236
ENSG00000155755	TMEM237	2	202464907	202513293	73	0.83296	0.20243
ENSG00000100721	TCL1A	14	96156304	96185533	58	0.83264	0.20252
ENSG00000204842	ATXN2	12	111870018	112042480	110	0.83234	0.20261
ENSG00000111249	CUX2	12	111451828	111793358	344	0.83229	0.20262
ENSG00000145293	ENOPH1	4	83331715	83387244	118	0.83228	0.20263
ENSG00000154710	RABGEF1	7	66127151	66281451	437	0.83182	0.20275
ENSG00000167100	SAMD14	17	48167404	48212246	93	0.83175	0.20277
ENSG00000242220	TCP10L	21	33928862	33964683	96	0.83166	0.2028
ENSG00000113597	TRAPPC13	5	64900543	64967060	186	0.83157	0.20282
ENSG00000170498	KISS1	1	204139469	204170614	86	0.83127	0.20291
ENSG00000198028	ZNF560	19	9557183	9614283	155	0.83122	0.20292
ENSG00000112685	EXOC2	6	465133	698117	672	0.83089	0.20302
ENSG00000205678	TECRL	4	65120975	65280186	402	0.8308	0.20304
ENSG00000119004	CYP20A1	2	204083663	204168009	126	0.83079	0.20305
ENSG00000126749	EMG1	12	7052408	7110520	50	0.83055	0.20311
ENSG00000101306	MYLK2	20	30387111	30427492	72	0.83017	0.20322
ENSG00000196547	MAN2A2	15	91425448	91470814	96	0.82987	0.20331
ENSG00000142892	PIGK	1	77534675	77690115	349	0.82968	0.20336
ENSG00000138622	HCN4	15	73592200	73666605	178	0.82964	0.20337
ENSG00000203877	RIPPLY2	6	84542985	84572234	62	0.82965	0.20337
ENSG00000130311	DDA1	19	17400327	17439110	124	0.82954	0.2034
ENSG00000168434	COG7	16	23379814	23469501	99	0.82946	0.20342
ENSG00000204427	ABHD16A	6	31634726	31676221	79	0.82919	0.2035
ENSG00000179630	LACC1	13	44433420	44473068	124	0.82912	0.20352
ENSG00000186038	HTR3E	3	183794852	183829783	70	0.829	0.20355
ENSG00000132950	ZMYM5	13	20377622	20442776	186	0.82887	0.20359
ENSG00000100485	SOS2	14	50563847	50703276	353	0.82878	0.20362
ENSG00000106771	TMEM245	9	111757432	111887225	420	0.8284	0.20372
ENSG00000187045	TMPRSS6	22	37441476	37510603	164	0.82834	0.20374
ENSG00000150201	FXYD4	10	43847090	43876783	70	0.82784	0.20388
ENSG00000154237	LRRK1	15	101439420	101615317	538	0.82758	0.20395
ENSG00000162620	LRRIQ3	1	74471699	74668871	264	0.82732	0.20403
ENSG00000171611	PTCRA	6	42863727	42898573	78	0.82698	0.20413
ENSG00000152380	FAM151B	5	79763788	79843382	152	0.82682	0.20417
ENSG00000197249	SERPINA1	14	94823084	94862030	163	0.8266	0.20423
ENSG00000138395	CDK15	2	202635184	202765273	259	0.82655	0.20425
ENSG00000186642	PDE2A	11	72267185	72390635	327	0.82626	0.20433
ENSG00000155393	HEATR3	16	50079852	50145298	172	0.8259	0.20443
ENSG00000134780	DAGLA	11	61427905	61519473	146	0.82544	0.20456
ENSG00000187790	FANCM	14	45585143	45675093	90	0.82539	0.20457
ENSG00000163319	MRPS18C	4	84357085	84395888	66	0.82508	0.20466
ENSG00000108639	SYNGR2	17	76144639	76174608	112	0.8249	0.20471
ENSG00000016490	CLCA1	1	86914051	86970972	174	0.82478	0.20475
ENSG00000180785	OR51E1	11	4644650	4681718	197	0.82474	0.20476
ENSG00000117676	RPS6KA1	1	26836252	26906521	140	0.82451	0.20482
ENSG00000197177	GPR123	10	134864433	134950179	254	0.8245	0.20483
ENSG00000109756	RAPGEF2	4	160005330	160286321	399	0.82418	0.20492
ENSG00000068971	PPP2R5B	11	64665025	64706945	65	0.82413	0.20493
ENSG00000088305	DNMT3B	20	31330191	31402162	176	0.82414	0.20493
ENSG00000121966	CXCR4	2	136851919	136880735	29	0.82399	0.20497
ENSG00000161609	CCDC155	19	49871475	49926251	148	0.82397	0.20498
ENSG00000075292	ZNF638	2	71483691	71667199	419	0.82328	0.20517
ENSG00000164088	PPM1M	3	52259841	52289613	47	0.82327	0.20518
ENSG00000198342	ZNF442	19	12440185	12481719	32	0.8231	0.20523
ENSG00000204267	TAP2	6	32769610	32811557	364	0.82306	0.20524
ENSG00000154328	NEIL2	8	11607148	11649855	245	0.82244	0.20541
ENSG00000204595	DPRX	19	54115310	54145263	14	0.82227	0.20546
ENSG00000182521	TBPL2	14	55860259	55928444	233	0.82212	0.20551
ENSG00000139323	POC1B	12	89793495	89924801	283	0.82198	0.20555
ENSG00000171533	MAP6	11	75277963	75385165	190	0.82192	0.20556
ENSG00000161860	SYCE2	19	12989600	13035090	55	0.82183	0.20559
ENSG00000187068	C3orf70	3	184775838	184875802	279	0.82178	0.2056
ENSG00000221986	MYBPHL	1	109814987	109854663	88	0.82136	0.20572
ENSG00000146378	TAAR2	6	132918161	132950414	132	0.82128	0.20574
ENSG00000136381	IREB2	15	78709773	78798798	165	0.8212	0.20577
ENSG00000166974	MAPRE2	18	32536892	32728434	349	0.82067	0.20592
ENSG00000114841	DNAH1	3	52330335	52439507	123	0.82042	0.20599
ENSG00000100065	CARD10	22	37866400	37920549	118	0.82026	0.20603
ENSG00000204618	RNF39	6	30018043	30048664	208	0.81979	0.20617
ENSG00000204421	LY6G6C	6	31666425	31694622	56	0.81974	0.20618
ENSG00000255292		11	111937627	112069528	170	0.81951	0.20625
ENSG00000174844	DNAH12	3	57307727	57535071	643	0.81939	0.20628
ENSG00000127364	TAS2R4	7	141458242	141484235	52	0.81935	0.20629
ENSG00000197520	FAM177B	1	222890549	222929147	49	0.8189	0.20642
ENSG00000095637	SORBS1	10	97051528	97326171	799	0.81846	0.20655
ENSG00000138074	SLC5A6	2	27402455	27440826	67	0.81844	0.20655
ENSG00000159259	CHAF1B	21	37737676	37796313	153	0.81837	0.20657
ENSG00000114790	ARHGEF26	3	153818792	153980616	332	0.81833	0.20658
ENSG00000091181	IL5RA	3	3091233	3173297	298	0.81807	0.20666
ENSG00000121361	KCNJ8	12	21897889	21933515	15	0.81745	0.20684
ENSG00000120251	GRIA2	4	158105334	158292227	239	0.81739	0.20685
ENSG00000213203	GIMAP1	7	150393645	150426372	64	0.81709	0.20694
ENSG00000099889	ARVCF	22	19937419	20009331	257	0.81695	0.20698
ENSG00000175175	PPM1E	17	56813230	57063983	248	0.81692	0.20699
ENSG00000075643	MOCOS	18	33747482	33857120	282	0.81672	0.20705
ENSG00000029364	SLC39A9	14	69844732	69934105	166	0.81653	0.2071
ENSG00000133943	C14orf159	14	91506677	91696976	374	0.8165	0.20711
ENSG00000117601	SERPINC1	1	173852947	173891516	79	0.81646	0.20712
ENSG00000101138	CSTF1	20	54947427	54984518	50	0.81637	0.20714
ENSG00000115850	LCT	2	136525410	136599750	102	0.81629	0.20717
ENSG00000136870	ZNF189	9	104141155	104177942	93	0.81629	0.20717
ENSG00000145725	PPIP5K2	5	102435853	102553500	230	0.81629	0.20717
ENSG00000184178	SCFD2	4	53719149	54237242	919	0.81629	0.20717
ENSG00000139547	RDH16	12	57325219	57358158	56	0.81622	0.20719
ENSG00000140932	CMTM2	16	66593351	66627178	62	0.8157	0.20734
ENSG00000239713	APOBEC3G	22	39416924	39488748	129	0.81555	0.20738
ENSG00000204193	TXNDC8	9	113045801	113105127	179	0.81551	0.20739
ENSG00000171462	DLK2	6	43398090	43429370	47	0.81496	0.20755
ENSG00000167904	TMEM68	8	56588983	56690966	234	0.81459	0.20765
ENSG00000173933	RBM4	11	66364097	66439153	54	0.81452	0.20767
ENSG00000166831	RBPMS2	15	65012091	65072786	117	0.81408	0.2078
ENSG00000101049	SGK2	20	42167608	42221877	133	0.81379	0.20788
ENSG00000147408	CSGALNACT1	8	19241672	19620540	1356	0.81372	0.2079
ENSG00000204560	DHX16	6	30600896	30645814	89	0.81339	0.208
ENSG00000174780	SRP72	4	57313081	57374839	159	0.81331	0.20802
ENSG00000160870	CYP3A7	7	99282660	99337819	88	0.8131	0.20808
ENSG00000120675	DNAJC15	13	43577339	43688045	202	0.81288	0.20814
ENSG00000137161	CNPY3	6	42876938	42912025	68	0.81197	0.2084
ENSG00000187957	DNER	2	230202345	230584274	1180	0.81175	0.20847
ENSG00000180909	OR52B1P	11	6153006	6178818	51	0.8116	0.20851
ENSG00000128203	ASPHD2	22	26805239	26845981	87	0.8113	0.2086
ENSG00000160224	AIRE	21	45685721	45723531	122	0.81126	0.20861
ENSG00000196711	FAM150A	8	53426597	53483067	91	0.81108	0.20866
ENSG00000119537	KDSR	18	60974959	61039743	107	0.81099	0.20869
ENSG00000183748		10	17831362	17958178	5	0.81095	0.2087
ENSG00000133704	IPO8	12	30761922	30853920	229	0.81079	0.20874
ENSG00000126091	ST3GAL3	1	44151495	44401831	461	0.81051	0.20882
ENSG00000110375	UPK2	11	118775873	118834269	103	0.8105	0.20883
ENSG00000135597	REPS1	6	139204630	139314398	200	0.81049	0.20883
ENSG00000149554	CHEK1	11	125475036	125551150	193	0.81041	0.20885
ENSG00000138472	GUCA1C	3	108606639	108677742	250	0.8103	0.20888
ENSG00000165632	TAF3	10	7840467	8063590	537	0.81005	0.20896
ENSG00000085465	OVGP1	1	111936936	111975399	98	0.80993	0.20899
ENSG00000166340	TPP1	11	6614000	6645692	65	0.80983	0.20902
ENSG00000171812	COL8A2	1	36540837	36595821	63	0.80967	0.20906
ENSG00000132388	UBE2G1	17	4152554	4274923	137	0.80922	0.20919
ENSG00000165985	C1QL3	10	16535742	16569004	118	0.80897	0.20927
ENSG00000188895	MSL1	17	38258551	38298042	56	0.80879	0.20932
ENSG00000150628	SPATA4	4	177085789	177121822	80	0.80792	0.20957
ENSG00000048544	MRPS10	6	42154539	42190603	144	0.80763	0.20965
ENSG00000142511	GPR32	19	51253721	51279989	69	0.80749	0.20969
ENSG00000198740	ZNF652	17	47346568	47444835	200	0.80737	0.20973
ENSG00000171792	RHNO1	12	2965424	3003626	75	0.80725	0.20976
ENSG00000167862	ICT1	17	72988765	73022356	68	0.80709	0.20981
ENSG00000198858	R3HDM4	19	876503	918240	100	0.8071	0.20981
ENSG00000100124	ANKRD54	22	38206862	38250334	50	0.80698	0.20984
ENSG00000152822	GRM1	6	146328782	146763734	646	0.80697	0.20984
ENSG00000106341	PPP1R17	7	31706329	31753069	89	0.80692	0.20986
ENSG00000204965	PCDHA5	5	140181222	140396929	337	0.80692	0.20986
ENSG00000141371	C17orf64	17	58449790	58513782	50	0.80642	0.21
ENSG00000139211	AMIGO2	12	47449490	47478734	67	0.80619	0.21007
ENSG00000213853	EMP2	16	10602279	10679555	297	0.8061	0.21009
ENSG00000039650	PNKP	19	50344461	50376166	52	0.80586	0.21016
ENSG00000123815	ADCK4	19	41177434	41229112	116	0.80579	0.21018
ENSG00000163624	CDS1	4	85484132	85577491	138	0.80581	0.21018
ENSG00000215454	KRTAP10-4	21	45973606	45999987	97	0.80568	0.21021
ENSG00000099995	SF3A1	22	30707977	30757936	114	0.80528	0.21033
ENSG00000136807	CDK9	9	130527958	130558066	32	0.80529	0.21033
ENSG00000057757	PITHD1	1	24084895	24119722	13	0.80512	0.21038
ENSG00000183891	TTC32	2	20076404	20106747	94	0.80509	0.21038
ENSG00000196366	C9orf163	9	139357947	139385518	63	0.80493	0.21043
ENSG00000156885	COX6A2	16	31419052	31444967	24	0.80468	0.2105
ENSG00000146966	DENND2A	7	140198220	140378793	312	0.80462	0.21052
ENSG00000125409	TEKT3	17	15187128	15249958	176	0.80434	0.2106
ENSG00000157426	AASDH	4	57184456	57258666	192	0.80428	0.21062
ENSG00000109163	GNRHR	4	68585046	68625078	108	0.80421	0.21064
ENSG00000076053	RBM7	11	114250752	114289925	81	0.80388	0.21073
ENSG00000196975	ANXA4	2	69851557	70058596	349	0.80385	0.21074
ENSG00000183323	CCDC125	5	68556002	68633636	133	0.80384	0.21075
ENSG00000125841	NRSN2	20	307426	345304	90	0.80359	0.21082
ENSG00000049167	ERCC8	5	60149658	60245900	191	0.80339	0.21087
ENSG00000121274	PAPD5	16	50166829	50274221	163	0.80341	0.21087
ENSG00000205090	TMEM240	1	1450554	1480833	18	0.80332	0.21089
ENSG00000187672	ERC2	3	55522336	56507391	2430	0.80308	0.21096
ENSG00000188566	NDOR1	9	140080147	140116461	31	0.8029	0.21102
ENSG00000123200	ZC3H13	13	46508600	46631894	197	0.80285	0.21103
ENSG00000135930	EIF4E2	2	233394762	233453354	141	0.80281	0.21104
ENSG00000152952	PLOD2	3	145767227	145886440	281	0.80271	0.21107
ENSG00000172046	USP19	3	49125479	49163371	25	0.80267	0.21108
ENSG00000111832	RWDD1	6	116872530	116923838	111	0.80252	0.21113
ENSG00000168273	SMIM4	3	52548029	52618253	135	0.80224	0.21121
ENSG00000105298	CACTIN	19	3590639	3631813	122	0.80221	0.21122
ENSG00000144015	TRIM43	2	96237766	96270526	16	0.80201	0.21127
ENSG00000138073	PREB	2	27333624	27362543	42	0.80186	0.21132
ENSG00000115616	SLC9A2	2	103216166	103332777	265	0.8018	0.21133
ENSG00000213889	PPM1N	19	45972035	46010768	103	0.8017	0.21136
ENSG00000167550	RHEBL1	12	49438468	49468808	23	0.80165	0.21138
ENSG00000197465	GYPE	4	144772020	144831716	100	0.80155	0.21141
ENSG00000253148	RGS21	1	192266122	192341415	125	0.80139	0.21145
ENSG00000147471	PROSC	8	37600111	37642283	9	0.80103	0.21156
ENSG00000146282	RARS2	6	88204096	88304721	296	0.80084	0.21161
ENSG00000141956	PRDM15	21	43198385	43304591	487	0.80075	0.21164
ENSG00000136828	RALGPS1	9	129657053	129990445	473	0.80071	0.21165
ENSG00000120256	LRP11	6	150119934	150191199	106	0.80066	0.21166
ENSG00000129028	THAP10	15	71153681	71190124	67	0.80065	0.21167
ENSG00000069275	NUCKS1	1	205661947	205724404	121	0.80057	0.21169
ENSG00000151490	PTPRO	12	15455331	15755333	546	0.80026	0.21178
ENSG00000120341	SEC16B	1	177873091	177958438	290	0.80016	0.21181
ENSG00000150783	TEX12	11	112018095	112048282	58	0.79984	0.2119
ENSG00000122970	IFT81	12	110542140	110661602	123	0.79962	0.21197
ENSG00000170832	USP32	17	58236455	58504831	156	0.7996	0.21197
ENSG00000093010	COMT	22	19909130	19962498	198	0.79938	0.21203
ENSG00000140740	UQCRC2	16	21943981	21999981	35	0.79926	0.21207
ENSG00000102554	KLF5	13	73609114	73656676	124	0.79868	0.21224
ENSG00000172456	FGGY	1	59742310	60238347	816	0.7986	0.21226
ENSG00000104059	FAM189A1	15	29392457	29867927	1249	0.79814	0.2124
ENSG00000128610	FEZF1	7	121921448	121955745	59	0.79813	0.2124
ENSG00000159216	RUNX1	21	36140098	37381965	3030	0.79793	0.21245
ENSG00000160207	HSF2BP	21	44929072	45084374	189	0.79753	0.21257
ENSG00000184983	NDUFA6	22	42461529	42491959	55	0.79746	0.21259
ENSG00000135119	RNFT2	12	117156096	117296436	277	0.79718	0.21267
ENSG00000164221	CCDC112	5	114582885	114637528	89	0.7972	0.21267
ENSG00000130812	ANGPTL6	19	10183014	10218472	48	0.79702	0.21272
ENSG00000125875	TBC1D20	20	396124	448197	114	0.79675	0.2128
ENSG00000164124	TMEM144	4	159102756	159181563	81	0.79647	0.21288
ENSG00000109065	NAT9	17	72746686	72777506	59	0.79624	0.21295
ENSG00000153071	DAB2	5	39351780	39467402	318	0.79614	0.21298
ENSG00000135847	ACBD6	1	180224515	180477089	578	0.79606	0.213
ENSG00000133937	GSC	14	95214553	95241562	69	0.79565	0.21312
ENSG00000119865	CNRIP1	2	68491303	68552183	114	0.79543	0.21318
ENSG00000135100	HNF1A	12	121396346	121445315	162	0.79542	0.21318
ENSG00000164484	TMEM200A	6	130666879	130769208	268	0.79544	0.21318
ENSG00000239382	ALKBH6	19	36480022	36510141	34	0.79536	0.2132
ENSG00000170296	GABARAP	17	7123333	7151089	21	0.79532	0.21321
ENSG00000093144	ECHDC1	6	127589855	127669754	118	0.79527	0.21323
ENSG00000104852	SNRNP70	19	49568676	49616862	103	0.79526	0.21323
ENSG00000124243	BCAS4	20	49391431	49498714	295	0.79519	0.21325
ENSG00000100234	TIMP3	22	33177687	33264030	194	0.79451	0.21345
ENSG00000204632	HLA-G	6	29774744	29803902	424	0.79439	0.21348
ENSG00000181789	COPG1	3	128948449	129001614	71	0.79432	0.21351
ENSG00000205856	C22orf42	22	32524993	32560309	103	0.79404	0.21359
ENSG00000112419	PHACTR2	6	143837982	144157322	935	0.79389	0.21363
ENSG00000090932	DLL3	19	39969535	40004121	72	0.7938	0.21366
ENSG00000115998	C2orf42	2	70357012	70480747	222	0.79344	0.21376
ENSG00000116793	PHTF1	1	114219453	114307111	123	0.79335	0.21379
ENSG00000108828	VAT1	17	41146622	41182140	47	0.79261	0.214
ENSG00000088930	XRN2	20	21263942	21375463	194	0.79167	0.21428
ENSG00000180902	D2HGDH	2	242653994	242713231	173	0.79165	0.21428
ENSG00000095110	NXPE1	11	114372437	114435617	110	0.79156	0.21431
ENSG00000112312	GMNN	6	24755159	24791327	76	0.79133	0.21438
ENSG00000152595	MEPE	4	88722563	88772969	167	0.79122	0.21441
ENSG00000184923	NUTM2A	10	88965205	89001665	16	0.79088	0.21451
ENSG00000175354	PTPN2	18	12765477	12934642	439	0.79073	0.21455
ENSG00000118046	STK11	19	1169406	1233428	123	0.7907	0.21456
ENSG00000242498	C15orf38	15	90423159	90461188	91	0.79065	0.21457
ENSG00000186907	RTN4RL2	11	57208022	57250007	41	0.79063	0.21458
ENSG00000125744	RTN2	19	45968547	46005319	106	0.79058	0.21459
ENSG00000157111	TMEM171	5	72396119	72432644	68	0.79061	0.21459
ENSG00000132376	INPP5K	17	1377865	1425182	132	0.79055	0.2146
ENSG00000123609	NMI	2	152106979	152151571	115	0.79043	0.21464
ENSG00000109390	NDUFC1	4	140168034	140228705	129	0.79009	0.21474
ENSG00000181026	AEN	15	89144527	89180513	117	0.78984	0.21481
ENSG00000267796	LIN37	19	36219262	36250420	57	0.78977	0.21483
ENSG00000070950	RAD18	3	8797088	9010457	787	0.78956	0.21489
ENSG00000166479	TMX3	18	66320925	66387535	71	0.78942	0.21493
ENSG00000204514	ZNF814	19	58340099	58405442	117	0.78925	0.21498
ENSG00000215790	SLC35E2	1	1636277	1682431	11	0.78913	0.21502
ENSG00000174744	BRMS1	11	66084804	66117596	55	0.78911	0.21503
ENSG00000013503	POLR3B	12	106731436	106908976	313	0.78872	0.21514
ENSG00000149654	CDH22	20	44782372	44942137	312	0.78865	0.21516
ENSG00000229972	IQCF3	3	51831620	51869876	15	0.78853	0.21519
ENSG00000174015	SPERT	13	46256446	46293694	94	0.78849	0.21521
ENSG00000221866	PLXNA4	7	131788091	132338447	1351	0.78817	0.2153
ENSG00000088899		20	3123263	3159192	61	0.78773	0.21543
ENSG00000088836	SLC4A11	20	3188063	3224836	123	0.78766	0.21545
ENSG00000256269	HMBS	11	118935576	118969259	69	0.78744	0.21551
ENSG00000255633	MTRNR2L9	6	62264008	62289534	165	0.78673	0.21572
ENSG00000243335	KCTD7	7	66073868	66281446	588	0.78644	0.21581
ENSG00000166263	STXBP4	17	53026088	53246646	490	0.78639	0.21582
ENSG00000182566	CLEC4G	19	7773843	7803792	99	0.78608	0.21591
ENSG00000197753	LHFPL5	6	35753070	35806651	80	0.78594	0.21595
ENSG00000105339	DENND3	8	142107377	142210907	204	0.78571	0.21602
ENSG00000119950	MXI1	10	111947363	112052123	235	0.78562	0.21605
ENSG00000186710	CCDC42B	12	113567663	113602081	74	0.78559	0.21605
ENSG00000198258	UBL5	19	9918568	9945791	33	0.78555	0.21607
ENSG00000176978	DPP7	9	139984994	140014629	53	0.78529	0.21614
ENSG00000205309	NT5M	17	17186649	17255977	208	0.78519	0.21617
ENSG00000101144	BMP7	20	55723804	55846685	342	0.78509	0.2162
ENSG00000105793	GTPBP10	7	89944537	90025769	215	0.78504	0.21621
ENSG00000174697	LEP	7	127861337	127902681	82	0.785	0.21623
ENSG00000111052	LIN7A	12	81166299	81336704	396	0.78479	0.21629
ENSG00000196236	XPNPEP3	22	41233081	41368838	88	0.7846	0.21634
ENSG00000067955	CBFB	16	67043019	67139961	89	0.78447	0.21638
ENSG00000144959	NCEH1	3	172328039	172434008	273	0.78447	0.21638
ENSG00000157150	TIMP4	3	12174551	12205851	74	0.78426	0.21645
ENSG00000156968	MPV17L	16	15469611	15512125	73	0.78422	0.21646
ENSG00000166800	LDHAL6A	11	18457371	18506147	125	0.78415	0.21648
ENSG00000175766	EIF4E1B	5	176037683	176078642	45	0.78412	0.21648
ENSG00000124256	ZBP1	20	56158902	56200632	101	0.78394	0.21654
ENSG00000205330	OR6C1	12	55694346	55720408	51	0.78394	0.21654
ENSG00000143314	MRPL24	1	156687095	156716382	38	0.78384	0.21657
ENSG00000204316	MRPL38	17	73874724	73910899	66	0.78377	0.21659
ENSG00000185798	WDR53	3	196261056	196300545	77	0.78355	0.21665
ENSG00000118231	CRYGD	2	208966331	208994225	137	0.78352	0.21666
ENSG00000173826	KCNH6	17	61580695	61631338	75	0.78353	0.21666
ENSG00000135999	EPC2	2	149382009	149550130	314	0.78344	0.21668
ENSG00000186407	CD300E	17	72586026	72624897	137	0.78335	0.21671
ENSG00000164615	CAMLG	5	134054191	134092847	20	0.78306	0.2168
ENSG00000140280	LYSMD2	15	51995208	52048782	131	0.78303	0.21681
ENSG00000116044	NFE2L2	2	178072323	178262425	321	0.78265	0.21692
ENSG00000174417	TRHR	8	110078850	110136813	163	0.78262	0.21693
ENSG00000144040	SFXN5	2	73149165	73307747	213	0.78253	0.21695
ENSG00000169550	MUC15	11	26560580	26598780	186	0.78242	0.21698
ENSG00000104941	RSPH6A	19	46278968	46323577	93	0.78162	0.21722
ENSG00000103534	TMC5	16	19401818	19515435	406	0.78157	0.21723
ENSG00000163424	C3orf30	3	118844997	118883889	148	0.78155	0.21724
ENSG00000116729	WLS	1	68544142	68703803	499	0.78151	0.21725
ENSG00000172037	LAMB2	3	49138547	49175551	25	0.78141	0.21728
ENSG00000115507	OTX1	2	63257192	63289971	19	0.78121	0.21734
ENSG00000163961	RNF168	3	196175654	196235639	131	0.78092	0.21742
ENSG00000255150	EID3	12	104677517	104703980	50	0.78095	0.21742
ENSG00000174886	NDUFA11	19	5871287	5909017	143	0.78091	0.21743
ENSG00000111254	AKAP3	12	4704674	4763213	199	0.78079	0.21746
ENSG00000054267	ARID4B	1	235274949	235496534	404	0.78072	0.21749
ENSG00000143127	ITGA10	1	145504891	145548868	22	0.78058	0.21753
ENSG00000100243	CYB5R3	22	42993846	43050574	132	0.78037	0.21759
ENSG00000144339	TMEFF2	2	192793769	193065435	427	0.78037	0.21759
ENSG00000163710	PCOLCE2	3	142514764	142613045	235	0.78032	0.2176
ENSG00000162852	CNST	1	246709746	246836886	279	0.78017	0.21764
ENSG00000147894	C9orf72	9	27526544	27578864	174	0.77981	0.21775
ENSG00000158402	CDC25C	5	137600954	137679044	128	0.77974	0.21777
ENSG00000005175	RPAP3	12	48037070	48104844	127	0.77972	0.21778
ENSG00000132467	UTP3	4	71534196	71561267	16	0.77965	0.2178
ENSG00000183258	DDX41	5	176918578	176949470	36	0.77957	0.21782
ENSG00000123975	CKS2	9	91906113	91936618	63	0.77931	0.2179
ENSG00000167112	TRUB2	9	131051382	131090021	61	0.77926	0.21791
ENSG00000177800	TMEM78	1	229365383	229392557	68	0.77905	0.21797
ENSG00000047932	GOPC	6	117619374	117928691	930	0.77878	0.21806
ENSG00000204889	KRT40	17	39113968	39148387	175	0.77829	0.2182
ENSG00000171940	ZNF217	20	52163604	52231446	169	0.77824	0.21821
ENSG00000083067	TRPM3	9	73123979	74066820	2467	0.77811	0.21825
ENSG00000115020	PIKFYVE	2	209110991	209228475	143	0.77805	0.21827
ENSG00000168564	CDKN2AIP	4	184345744	184374351	133	0.77794	0.2183
ENSG00000128059	PPAT	4	57239528	57306781	156	0.77785	0.21833
ENSG00000164934	DCAF13	8	104406942	104460681	148	0.77786	0.21833
ENSG00000090470	PDCD7	15	65389717	65431174	10	0.77781	0.21834
ENSG00000141293	SKAP1	17	46190802	46512637	691	0.77767	0.21838
ENSG00000127533	F2RL3	19	16979671	17008417	59	0.77733	0.21848
ENSG00000186998	EMID1	22	29581840	29660586	213	0.77723	0.21851
ENSG00000111275	ALDH2	12	112184691	112252782	49	0.77714	0.21854
ENSG00000260286	C6orf229	6	24777549	24804117	50	0.77697	0.21859
ENSG00000178974	FBXO34	14	55718021	55833636	213	0.77686	0.21862
ENSG00000131165	CHMP1A	16	89690839	89729253	124	0.77649	0.21873
ENSG00000174307	PHLDA3	1	201414620	201443365	103	0.77646	0.21874
ENSG00000268858		20	62472879	62498217	65	0.77645	0.21874
ENSG00000155097	ATP6V1C1	8	104013291	104090279	216	0.77633	0.21878
ENSG00000189143	CLDN4	7	73193872	73252014	91	0.77628	0.21879
ENSG00000066379	ZNRD1	6	30006676	30037686	182	0.77616	0.21883
ENSG00000183172	SMDT1	22	42455695	42485288	45	0.77608	0.21885
ENSG00000105613	MAST1	19	12924765	12990765	111	0.77595	0.21889
ENSG00000067596	DHX8	17	41541233	41626831	114	0.77559	0.219
ENSG00000082684	SEMA5B	3	122608041	122752452	394	0.77538	0.21906
ENSG00000136877	FPGS	9	130536876	130581606	49	0.77534	0.21907
ENSG00000165244	ZNF367	9	99128223	99185611	129	0.77513	0.21913
ENSG00000066027	PPP2R5A	1	212438879	212540200	214	0.77505	0.21916
ENSG00000105198	LGALS13	19	40073164	40103116	104	0.77482	0.21922
ENSG00000096063	SRPK1	6	35780743	35894119	185	0.7745	0.21932
ENSG00000137975	CLCA2	1	86869769	86927241	260	0.77449	0.21932
ENSG00000141469	SLC14A1	18	43284092	43337485	254	0.77441	0.21934
ENSG00000111266	DUSP16	12	12608829	12720317	231	0.77431	0.21937
ENSG00000135919	SERPINE2	2	224819829	224909036	235	0.77402	0.21946
ENSG00000125826	RBCK1	20	368142	416610	129	0.77395	0.21948
ENSG00000103227	LMF1	16	883634	1036318	624	0.77385	0.21951
ENSG00000188315	C3orf62	3	49286035	49320342	32	0.77375	0.21954
ENSG00000101310	SEC23B	20	18468137	18547059	202	0.77372	0.21955
ENSG00000240682	ISY1	3	128826258	128885136	14	0.7736	0.21958
ENSG00000177885	GRB2	17	73294157	73406790	232	0.77356	0.2196
ENSG00000186136	TAS2R42	12	11318599	11344543	103	0.77349	0.21962
ENSG00000197912	SPG7	16	89537325	89629176	228	0.77342	0.21964
ENSG00000155087	ODF1	8	103543800	103578245	168	0.77318	0.21971
ENSG00000011007	TCEB3	1	24049645	24093549	34	0.77313	0.21972
ENSG00000126467	TSKS	19	50223010	50271587	61	0.77311	0.21973
ENSG00000014824	SLC30A9	4	41972489	42097474	368	0.77296	0.21977
ENSG00000138621	PPCDC	15	75295896	75414803	279	0.77291	0.21979
ENSG00000269067	ZNF728	19	23138270	23190978	118	0.77271	0.21985
ENSG00000144908	ALDH1L1	3	125802412	125921837	476	0.77242	0.21993
ENSG00000158042	MRPL17	11	6682013	6709632	80	0.77234	0.21996
ENSG00000255804	OR6J1	14	23082673	23108716	101	0.77234	0.21996
ENSG00000106648	GALNTL5	7	151633464	151722019	314	0.77215	0.22001
ENSG00000131467	PSME3	17	40956402	41000774	9	0.77204	0.22005
ENSG00000197353	LYPD2	8	143811568	143838952	60	0.77158	0.22018
ENSG00000129235	TXNDC17	17	6524078	6552861	98	0.77138	0.22024
ENSG00000163209	SPRR3	1	152954223	152981332	109	0.77121	0.22029
ENSG00000076067	RBMS2	12	56895713	56989745	130	0.77107	0.22033
ENSG00000088280	ASAP3	1	23735056	23816061	163	0.77084	0.2204
ENSG00000204120	GIGYF2	2	233542009	233730285	420	0.77052	0.22049
ENSG00000126775	ATG14	14	55813110	55883576	182	0.77051	0.2205
ENSG00000182173	TSEN54	17	73492141	73525820	106	0.77039	0.22053
ENSG00000169085	C8orf46	8	67352238	67435759	172	0.77036	0.22054
ENSG00000142149	HUNK	21	33225628	33421946	600	0.77	0.22065
ENSG00000171234	UGT2B7	4	69897081	69983705	408	0.76924	0.22088
ENSG00000111640	GAPDH	12	6623093	6652537	66	0.76872	0.22103
ENSG00000156076	WIF1	12	65424406	65520346	116	0.76868	0.22104
ENSG00000125447	GGA3	17	73212694	73263444	69	0.76795	0.22126
ENSG00000160683	CXCR5	11	118734475	118773508	62	0.76756	0.22137
ENSG00000244752	CRYBB2	22	25595489	25632836	154	0.76725	0.22147
ENSG00000172680	MOS	8	57005501	57031541	59	0.76698	0.22155
ENSG00000104154	SLC30A4	15	45751809	45820005	47	0.76692	0.22156
ENSG00000090316	MAEA	4	1263639	1338935	302	0.76689	0.22157
ENSG00000136802	LRRC8A	9	131624391	131685318	99	0.76686	0.22158
ENSG00000188886	ASTL	2	96769589	96809175	38	0.76675	0.22162
ENSG00000121766	ZCCHC17	1	31749842	31842783	193	0.76663	0.22165
ENSG00000104774	MAN2B1	19	12737325	12782556	39	0.76657	0.22167
ENSG00000128573	FOXP2	7	113706382	114338827	731	0.76658	0.22167
ENSG00000132170	PPARG	3	12308867	12480855	319	0.76613	0.2218
ENSG00000154080	CHST9	18	24475595	24770281	727	0.76525	0.22206
ENSG00000254598	CSNK2A3	11	11353489	11379904	99	0.76523	0.22207
ENSG00000051180	RAD51	15	40966972	41029354	112	0.7649	0.22217
ENSG00000139899	CBLN3	14	24875738	24905160	76	0.76487	0.22217
ENSG00000107863	ARHGAP21	10	24852538	25017597	181	0.76458	0.22226
ENSG00000187239	FNBP1	9	132629466	132810473	518	0.76456	0.22227
ENSG00000166068	SPRED1	15	38524527	38654450	369	0.7639	0.22246
ENSG00000226174	TEX22	14	105844916	105921443	4	0.76389	0.22247
ENSG00000153064	BANK1	4	102312443	103000969	1529	0.76317	0.22268
ENSG00000116774	OLFML3	1	114502063	114529876	55	0.76296	0.22274
ENSG00000117054	ACADM	1	76170036	76258260	279	0.76297	0.22274
ENSG00000112294	ALDH5A1	6	24475080	24542435	301	0.76288	0.22277
ENSG00000062524	LTK	15	41775836	41811085	66	0.7627	0.22282
ENSG00000000938	FGR	1	27918575	27966788	20	0.76264	0.22284
ENSG00000005471	ABCB4	7	87011013	87114751	199	0.76261	0.22285
ENSG00000144306	SCRN3	2	175240458	175299303	148	0.76255	0.22287
ENSG00000159164	SV2A	1	149854870	149894434	44	0.76248	0.22289
ENSG00000134910	STT3A	11	125441607	125500110	189	0.7623	0.22294
ENSG00000153767	GTF2E1	3	120441484	120506916	91	0.76221	0.22297
ENSG00000197956	S100A6	1	153487075	153513720	43	0.76174	0.22311
ENSG00000141905	NFIC	19	3339561	3474215	357	0.76158	0.22316
ENSG00000159882	ZNF230	19	44487100	44523078	89	0.76147	0.22319
ENSG00000115718	PROC	2	128156003	128191822	76	0.76135	0.22322
ENSG00000181019	NQO1	16	69720899	69765854	80	0.76124	0.22326
ENSG00000158122	AAED1	9	99381859	99422585	10	0.7612	0.22327
ENSG00000071655	MBD3	19	1556639	1597882	30	0.7611	0.2233
ENSG00000198842	DUSP27	1	167043282	167103402	201	0.76105	0.22331
ENSG00000149735	GPHA2	11	64681943	64708360	42	0.76105	0.22332
ENSG00000175087	PDIK1L	1	26417664	26457034	79	0.76071	0.22342
ENSG00000120616	EPC1	10	32536679	32672726	269	0.76066	0.22343
ENSG00000111641	NOP2	12	6646029	6682857	53	0.76062	0.22344
ENSG00000184292	TACSTD2	1	59021099	59048166	142	0.76036	0.22352
ENSG00000130368	MAS1	6	160307974	160334108	41	0.76015	0.22358
ENSG00000140743	CDR2	16	22337257	22453486	35	0.76016	0.22358
ENSG00000143190	POU2F1	1	167170066	167401582	302	0.76017	0.22358
ENSG00000146676	PURB	7	44895896	44929960	50	0.75994	0.22364
ENSG00000113621	TXNDC15	5	134189493	134242215	32	0.7599	0.22366
ENSG00000183260	ABHD16B	20	62472566	62499341	69	0.75984	0.22368
ENSG00000253305	PCDHGB6	5	140767770	140897546	290	0.75967	0.22373
ENSG00000049089	COL9A2	1	40746159	40788488	84	0.75962	0.22374
ENSG00000174564	IL20RB	3	136645072	136734927	139	0.75953	0.22377
ENSG00000106028	SSBP1	7	141418121	141492722	132	0.7593	0.22384
ENSG00000128710	HOXD10	2	176953518	176989670	64	0.75902	0.22392
ENSG00000170523	KRT83	12	52688085	52720182	152	0.75901	0.22392
ENSG00000163322	FAM175A	4	84362092	84449501	207	0.75894	0.22394
ENSG00000139146	FAM60A	12	31413518	31484992	60	0.75832	0.22413
ENSG00000213676	ATF6B	6	32045953	32101030	99	0.75827	0.22414
ENSG00000008441	NFIX	19	13086422	13214610	149	0.75811	0.22419
ENSG00000117394	SLC2A1	1	43371052	43429530	149	0.75804	0.22421
ENSG00000040608	RTN4R	22	20208938	20275769	104	0.75799	0.22423
ENSG00000132768	DPH2	1	44415672	44444041	34	0.75793	0.22425
ENSG00000185900	POMK	8	42928658	42983577	61	0.75786	0.22427
ENSG00000109132	PHOX2B	4	41726099	41755987	72	0.75736	0.22442
ENSG00000111271	ACAD10	12	112103857	112199903	66	0.75717	0.22447
ENSG00000162390	ACOT11	1	54987930	55109865	356	0.75708	0.2245
ENSG00000138696	BMPR1B	4	95659119	96084599	1075	0.75698	0.22453
ENSG00000143344	RGL1	1	183585220	183902665	844	0.75687	0.22457
ENSG00000113068	PFDN1	5	139604624	139687706	127	0.75651	0.22467
ENSG00000223609	HBD	11	5233908	5261600	76	0.75651	0.22467
ENSG00000169067	ACTBL2	5	56755846	56783636	46	0.75648	0.22468
ENSG00000111206	FOXM1	12	2946847	2991206	76	0.75637	0.22471
ENSG00000138772	ANXA3	4	79452673	79536597	208	0.75636	0.22472
ENSG00000147669	POLR2K	8	101142812	101171230	41	0.75633	0.22473
ENSG00000104957	CCDC130	19	13822574	13879110	100	0.75613	0.22478
ENSG00000165572	KBTBD6	13	41681705	41711882	33	0.75614	0.22478
ENSG00000197728	RPS26	12	56415637	56443116	22	0.75601	0.22482
ENSG00000185245	GP1BA	17	4815592	4843325	63	0.75598	0.22483
ENSG00000172530	BANP	16	87962850	88115924	596	0.75596	0.22484
ENSG00000142937	RPS8	1	45220923	45249451	46	0.75593	0.22485
ENSG00000010219	DYRK4	12	4651370	4728325	189	0.75584	0.22487
ENSG00000046889	PREX2	8	68844353	69154265	918	0.75585	0.22487
ENSG00000181523	SGSH	17	78160515	78199722	115	0.7558	0.22489
ENSG00000179695	OR6C2	12	55825998	55851936	56	0.7555	0.22497
ENSG00000105605	CACNG7	19	54392589	54452195	44	0.75505	0.22511
ENSG00000125445	MRPS7	17	73237755	73267454	44	0.75484	0.22517
ENSG00000132970	WASF3	13	27111840	27268085	369	0.75464	0.22523
ENSG00000121957	GPSM2	1	109397972	109482167	233	0.75407	0.2254
ENSG00000174652	ZNF266	19	9503272	9551254	123	0.75384	0.22547
ENSG00000140688	C16orf58	16	31480792	31525630	45	0.75317	0.22567
ENSG00000172137	CALB2	16	71372616	71429341	160	0.75312	0.22569
ENSG00000158805	ZNF276	16	89766808	89812311	154	0.7525	0.22588
ENSG00000198270	TMEM116	12	112349086	112455970	155	0.75227	0.22594
ENSG00000241123	KRTAP10-5	21	45979332	46005481	91	0.75203	0.22602
ENSG00000141316	SPACA3	17	31277394	31329895	196	0.75195	0.22604
ENSG00000176605	C14orf177	14	99157950	99189098	113	0.75184	0.22607
ENSG00000038002	AGA	4	178331924	178368657	90	0.75156	0.22616
ENSG00000131471	AOC3	17	40983201	41015147	8	0.75108	0.2263
ENSG00000170807	LMOD2	7	123275861	123309344	45	0.75097	0.22633
ENSG00000155636	RBM45	2	178957151	179008738	104	0.75096	0.22634
ENSG00000099998	GGT5	22	24595622	24646110	130	0.75058	0.22645
ENSG00000136883	KIF12	9	116828406	116866507	132	0.75025	0.22655
ENSG00000196378	ZNF34	8	145978499	146017730	68	0.75027	0.22655
ENSG00000151332	MBIP	14	36747770	36794882	60	0.7502	0.22657
ENSG00000140545	MFGE8	15	89421916	89461642	141	0.75009	0.2266
ENSG00000111269	CREBL2	12	12744761	12803042	76	0.74992	0.22665
ENSG00000076944	STXBP2	19	7681767	7717759	83	0.74979	0.22669
ENSG00000178395	C1orf65	1	223546715	223573812	44	0.74964	0.22674
ENSG00000117593	DARS2	1	173773641	173832684	65	0.74955	0.22676
ENSG00000197321	SVIL	10	29726267	30030710	1056	0.74945	0.22679
ENSG00000139044	B4GALNT3	12	549530	677675	454	0.74905	0.22691
ENSG00000197102	DYNC1H1	14	102410865	102522129	173	0.749	0.22693
ENSG00000181904	C5orf24	5	134161370	134200427	16	0.7488	0.22699
ENSG00000168958	MFF	2	228169867	228227550	173	0.74872	0.22701
ENSG00000162931	TRIM17	1	228575641	228609562	42	0.7486	0.22705
ENSG00000141429	GALNT1	18	33141081	33296798	329	0.74836	0.22712
ENSG00000165617	DACT1	14	59080685	59120039	77	0.74819	0.22717
ENSG00000178695	KCTD12	13	77434312	77465540	77	0.74818	0.22718
ENSG00000113368	LMNB1	5	126092315	126177712	212	0.74772	0.22731
ENSG00000183207	RUVBL2	19	49476705	49524252	97	0.74759	0.22736
ENSG00000170365	SMAD1	4	146382346	146484231	103	0.74748	0.22739
ENSG00000152894	PTPRK	6	128269924	128846870	762	0.74692	0.22755
ENSG00000144655	CSRNP1	3	39163346	39201053	85	0.7469	0.22756
ENSG00000196954	CASP4	11	104793593	104845163	122	0.74683	0.22758
ENSG00000182459	TEX19	17	80297123	80326652	96	0.7467	0.22762
ENSG00000181392	SYNE4	19	36474209	36504695	36	0.74665	0.22764
ENSG00000049860	HEXB	5	73915848	74023472	267	0.74656	0.22767
ENSG00000204967	PCDHA4	5	140166659	140396929	364	0.74639	0.22772
ENSG00000204574	ABCF1	6	30519153	30569956	79	0.74634	0.22773
ENSG00000140105	WARS	14	100780125	100848142	162	0.74611	0.2278
ENSG00000196498	NCOR2	12	124788961	125057135	689	0.74595	0.22785
ENSG00000150907	FOXO1	13	41109804	41245734	238	0.74586	0.22788
ENSG00000205029	OR5D16	11	55586228	55612214	67	0.74575	0.22791
ENSG00000144451	SPAG16	2	214129113	215280225	2638	0.74543	0.22801
ENSG00000184838	PRR16	5	119779973	120028027	776	0.74524	0.22806
ENSG00000118308	LRMP	12	25153936	25266268	400	0.74509	0.22811
ENSG00000188340	OR6N2	1	158726472	158752425	107	0.7449	0.22817
ENSG00000072682	P4HA2	5	131507531	131636008	250	0.74472	0.22822
ENSG00000149269	PAK1	11	77012752	77190680	213	0.74464	0.22824
ENSG00000231887	PRH1	12	11013610	11041854	76	0.74464	0.22825
ENSG00000205517	RGL3	19	11475017	11535018	77	0.74438	0.22832
ENSG00000122674	CCZ1	7	5918356	5970605	100	0.74436	0.22833
ENSG00000234465	PINLYP	19	44060952	44093116	71	0.74415	0.22839
ENSG00000110046	ATG2A	11	64642007	64689722	68	0.74411	0.22841
ENSG00000175877	WBSCR28	7	73255489	73285223	55	0.74383	0.22849
ENSG00000182854	OR4F15	15	102338366	102364350	59	0.74382	0.22849
ENSG00000078053	AMPH	7	38403305	38676167	994	0.74379	0.2285
ENSG00000156853	ZNF689	16	30593879	30640333	22	0.74381	0.2285
ENSG00000144407	PTH2R	2	209204438	209724227	1087	0.74361	0.22856
ENSG00000165757	KIAA1462	10	30281729	30409423	231	0.74294	0.22876
ENSG00000134014	ELP3	8	27927190	28053673	257	0.74276	0.22881
ENSG00000163421	PROK2	3	71800807	71839357	77	0.74274	0.22882
ENSG00000066405	CLDN18	3	137697577	137757494	98	0.74222	0.22898
ENSG00000127366	TAS2R5	7	141470017	141496166	48	0.74221	0.22898
ENSG00000152492	CCDC50	3	191026866	191121459	365	0.74208	0.22902
ENSG00000169474	SPRR1A	1	152936557	152963289	50	0.74207	0.22902
ENSG00000136247	ZDHHC4	7	6597065	6634005	99	0.74179	0.22911
ENSG00000112214	FHL5	6	96990424	97069512	176	0.74156	0.22918
ENSG00000070367	EXOC5	14	57650518	57740726	77	0.74083	0.2294
ENSG00000184140	OR4F6	15	102325902	102351876	45	0.7404	0.22953
ENSG00000171014	OR4D5	11	123790250	123816344	82	0.74036	0.22954
ENSG00000148400	NOTCH1	9	139368896	139445314	177	0.74023	0.22958
ENSG00000158458	NRG2	5	139206364	139427884	327	0.74012	0.22961
ENSG00000146223	RPL7L1	6	42827356	42862663	80	0.7401	0.22962
ENSG00000135220	UGT2A3	4	69774181	69822509	137	0.74005	0.22964
ENSG00000181626	ANKRD62	18	12073852	12134748	167	0.73999	0.22965
ENSG00000162426	SLC45A1	1	8357886	8409227	137	0.73977	0.22972
ENSG00000036530	CYP46A1	14	100130641	100198638	150	0.73959	0.22978
ENSG00000090512	FETUB	3	186333758	186375930	100	0.73937	0.22984
ENSG00000173898	SPTBN2	11	66432719	66501697	45	0.73926	0.22987
ENSG00000114770	ABCC5	3	183617722	183740803	297	0.73888	0.22999
ENSG00000184182	UBE2F	2	238855469	238956236	253	0.73883	0.23
ENSG00000161270	NPHS1	19	36296866	36365189	111	0.73873	0.23003
ENSG00000162365	CYP4A22	1	47583107	47620413	100	0.73873	0.23004
ENSG00000121741	ZMYM2	13	20512810	20670968	249	0.73861	0.23007
ENSG00000160226	C21orf2	21	45728827	45764285	72	0.73855	0.23009
ENSG00000171487	NLRP5	19	56491092	56578179	531	0.73846	0.23012
ENSG00000179873	NLRP11	19	56276770	56353166	289	0.73824	0.23018
ENSG00000136732	GYPC	2	127393509	127459246	230	0.7382	0.2302
ENSG00000135845	PIGC	1	172319329	172418230	189	0.73795	0.23027
ENSG00000171469	ZNF561	19	9695356	9737075	68	0.73791	0.23029
ENSG00000183826	BTBD9	6	38116227	38612924	989	0.73767	0.23036
ENSG00000185306	C12orf56	12	64640217	64789972	337	0.73752	0.2304
ENSG00000126787	DLGAP5	14	55594830	55663396	105	0.7374	0.23044
ENSG00000135926	TMBIM1	2	219118915	219162309	87	0.73732	0.23046
ENSG00000105879	CBLL1	7	107364142	107407112	82	0.73676	0.23063
ENSG00000135953	MFSD9	2	103312299	103358347	78	0.73669	0.23065
ENSG00000258083	OR9A4	7	141598617	141624709	52	0.73654	0.2307
ENSG00000139636	LMBR1L	12	49470919	49509683	41	0.73627	0.23078
ENSG00000167740	CYB5D2	17	4026462	4095605	201	0.73622	0.2308
ENSG00000080644	CHRNA3	15	78865394	78918637	112	0.73555	0.231
ENSG00000139613	SMARCC2	12	56536767	56588351	25	0.73549	0.23102
ENSG00000108578	BLMH	17	28555218	28624074	87	0.73519	0.23111
ENSG00000148842	CNNM2	10	104658050	104854978	417	0.73512	0.23113
ENSG00000197261	C6orf141	6	49498113	49534620	49	0.73513	0.23113
ENSG00000188162	OTOG	11	17548920	17673697	269	0.73488	0.23121
ENSG00000143612	C1orf43	1	154159182	154198104	36	0.73483	0.23122
ENSG00000197208	SLC22A4	5	131610136	131684899	163	0.73464	0.23128
ENSG00000137312	FLOT1	6	30675486	30715510	132	0.7346	0.23129
ENSG00000135535	CD164	6	109667717	109708762	108	0.73439	0.23135
ENSG00000198912	C1orf174	1	3785689	3821857	146	0.73414	0.23143
ENSG00000183784	C9orf66	9	193108	220893	94	0.73405	0.23146
ENSG00000172296	SPTLC3	20	12969627	13152411	792	0.734	0.23147
ENSG00000182179	UBA7	3	49822640	49856379	37	0.73392	0.2315
ENSG00000189099	PRSS48	4	152178323	152217605	79	0.73389	0.23151
ENSG00000120334	CENPL	1	173748688	173798858	41	0.7338	0.23153
ENSG00000170396	ZNF804A	2	185443093	185809219	666	0.73363	0.23159
ENSG00000109083	IFT20	17	26635352	26667515	33	0.73318	0.23172
ENSG00000048545	GUCA1A	6	42103144	42152794	166	0.73295	0.23179
ENSG00000114491	UMPS	3	124429213	124469040	114	0.73296	0.23179
ENSG00000122644	ARL4A	7	12706481	12735559	129	0.73279	0.23184
ENSG00000161509	GRIN2C	17	72818162	72862627	72	0.73269	0.23187
ENSG00000108175	ZMIZ1	10	80808792	81081276	749	0.73262	0.2319
ENSG00000129159	KCNC1	11	17736359	17809602	156	0.73252	0.23192
ENSG00000135632	SMYD5	2	73421350	73459365	79	0.73243	0.23195
ENSG00000143033	MTF2	1	93524792	93609638	129	0.73228	0.232
ENSG00000188277	C15orf62	15	41042159	41069643	37	0.73173	0.23217
ENSG00000132359	RAP1GAP2	17	2660350	2946033	872	0.73141	0.23227
ENSG00000168944	CEP120	5	122660579	122764286	284	0.73129	0.2323
ENSG00000100426	ZBED4	22	50227490	50288726	163	0.73115	0.23234
ENSG00000213625	LEPROT	1	65866270	65906690	86	0.73117	0.23234
ENSG00000165055	METTL2B	7	128096783	128151656	146	0.73098	0.23239
ENSG00000007923	DNAJC11	1	6674228	6766984	166	0.73089	0.23242
ENSG00000135205	CCDC146	7	76731751	76963850	613	0.73091	0.23242
ENSG00000173530	TNFRSF10D	8	22973101	23026543	110	0.73086	0.23243
ENSG00000110422	HIPK3	11	33258218	33383569	134	0.73064	0.2325
ENSG00000221821	C6orf226	6	42838005	42863554	70	0.73062	0.23251
ENSG00000169071	ROR2	9	94305373	94717444	1349	0.73052	0.23254
ENSG00000180917	CMTR2	16	71295292	71328618	96	0.73051	0.23254
ENSG00000106484	MEST	7	130106012	130151133	89	0.73043	0.23256
ENSG00000198816	ZNF358	19	7560178	7590912	61	0.73021	0.23263
ENSG00000184647	PRSS55	8	10363056	10416676	254	0.72971	0.23278
ENSG00000166159	LRTM2	12	1909433	1950918	107	0.729	0.233
ENSG00000204619	PPP1R11	6	30014486	30043110	184	0.72886	0.23305
ENSG00000179772	FOXS1	20	30412103	30438420	55	0.7287	0.23309
ENSG00000198218	QRICH1	3	49047140	49136796	53	0.72872	0.23309
ENSG00000006695	COX10	17	13952813	14116994	355	0.72847	0.23316
ENSG00000058272	PPP1R12A	12	80147343	80334240	154	0.72838	0.23319
ENSG00000124574	ABCC10	6	43375104	43423168	90	0.72834	0.2332
ENSG00000214756	METTL12	11	62412781	62440968	30	0.72817	0.23325
ENSG00000006128	TAC1	7	97341220	97374784	115	0.72808	0.23328
ENSG00000197110	IFNL3	19	39714246	39740646	41	0.7278	0.23337
ENSG00000198610	AKR1C4	10	5217425	5265912	213	0.72769	0.2334
ENSG00000186827	TNFRSF4	1	1126706	1154518	87	0.72757	0.23344
ENSG00000256771	ZNF253	19	19956695	20010483	92	0.72754	0.23345
ENSG00000163440	PDCL2	4	56402692	56463379	192	0.72749	0.23346
ENSG00000072571	HMMR	5	162867209	162923947	108	0.72739	0.23349
ENSG00000170144	HNRNPA3	2	178057291	178093686	35	0.72741	0.23349
ENSG00000172023	REG1B	2	79292156	79320145	85	0.72737	0.2335
ENSG00000091009	RBM27	5	145563113	145723814	272	0.72733	0.23351
ENSG00000141522	ARHGDIA	17	79805597	79834282	43	0.72734	0.23351
ENSG00000153902	LGI4	19	35595417	35638355	101	0.72721	0.23355
ENSG00000156413	FUT6	19	5810621	5844742	105	0.7272	0.23355
ENSG00000122482	ZNF644	1	91360859	91492829	157	0.72702	0.23361
ENSG00000174827	PDZK1	1	145706918	145769074	9	0.72698	0.23362
ENSG00000168538	TRAPPC11	4	184560420	184639745	257	0.7268	0.23368
ENSG00000258873	DUXA	19	57645389	57683811	134	0.72678	0.23368
ENSG00000126524	SBDS	7	66432664	66465588	71	0.72653	0.23376
ENSG00000100031	GGT1	22	24959718	25029972	60	0.72615	0.23387
ENSG00000183597	TANGO2	22	19984537	20058449	226	0.72542	0.2341
ENSG00000175267	VWA3A	16	22083859	22173287	69	0.72529	0.23414
ENSG00000126773	PCNXL4	14	60538629	60640851	205	0.72488	0.23426
ENSG00000182585	EPGN	4	75154190	75186024	13	0.72478	0.23429
ENSG00000212900	KRTAP3-2	17	39135447	39161138	185	0.72475	0.2343
ENSG00000132703	APCS	1	159537615	159563655	74	0.72444	0.2344
ENSG00000122420	PTGFR	1	78749568	79010434	557	0.72428	0.23445
ENSG00000167173	C15orf39	15	75467984	75509510	29	0.72419	0.23447
ENSG00000188659	FAM154B	15	82535151	82582271	113	0.72415	0.23449
ENSG00000073756	PTGS2	1	186620923	186654559	92	0.72391	0.23456
ENSG00000241106	HLA-DOB	6	32760540	32789825	272	0.72344	0.2347
ENSG00000139890	REM2	14	23332374	23361895	36	0.72343	0.23471
ENSG00000135472	FAIM2	12	50240679	50303000	147	0.72338	0.23472
ENSG00000250264		6	32761544	32811599	436	0.72307	0.23482
ENSG00000107897	ACBD5	10	27464146	27536059	352	0.72287	0.23488
ENSG00000164896	FASTK	7	150753711	150782953	60	0.72251	0.23499
ENSG00000186603	HPDL	1	45772545	45799347	17	0.72183	0.2352
ENSG00000163866	SMIM12	1	35158338	35330417	544	0.72139	0.23533
ENSG00000196262	PPIA	7	44816279	44869163	123	0.72126	0.23537
ENSG00000204301	NOTCH4	6	32142620	32196844	225	0.72101	0.23545
ENSG00000109103	UNC119	17	26853725	26884686	36	0.72075	0.23553
ENSG00000183643	C15orf32	15	92994884	93049347	138	0.7206	0.23558
ENSG00000198039	ZNF273	7	64310550	64396344	284	0.7204	0.23564
ENSG00000168350	DEGS2	14	100592756	100631500	99	0.72037	0.23565
ENSG00000138768	USO1	4	76629777	76740382	230	0.72034	0.23566
ENSG00000100982	PCIF1	20	44543267	44581662	73	0.72029	0.23567
ENSG00000183709	IFNL2	19	39739154	39765732	54	0.72006	0.23575
ENSG00000121351	IAPP	12	21487893	21537912	169	0.71992	0.23579
ENSG00000117505	DR1	1	93791445	93840055	85	0.7198	0.23583
ENSG00000177694	NAALADL2	3	174136363	175528428	3782	0.7197	0.23586
ENSG00000137801	THBS1	15	39853280	39896667	63	0.71929	0.23598
ENSG00000080822	CLDND1	3	98196756	98246910	104	0.71921	0.23601
ENSG00000203724	C1orf53	1	197851777	197881497	47	0.71907	0.23605
ENSG00000171862	PTEN	10	89602870	89736687	140	0.71879	0.23614
ENSG00000162366	PDZK1IP1	1	47629265	47661716	50	0.71839	0.23626
ENSG00000213626	LBH	2	30434397	30551596	328	0.71835	0.23627
ENSG00000168385	SEPT2	2	242234515	242298442	141	0.71826	0.2363
ENSG00000113100	CDH9	5	26860709	27126257	581	0.71811	0.23634
ENSG00000164647	STEAP1	7	89763689	89799143	73	0.71806	0.23636
ENSG00000133789	SWAP70	11	9665624	9779538	299	0.71799	0.23638
ENSG00000255408	PCDHA3	5	140160783	140396929	374	0.71782	0.23643
ENSG00000143776	CDC42BPA	1	227157566	227511175	1550	0.71774	0.23646
ENSG00000205423	CNEP1R1	16	50038321	50075999	99	0.71758	0.23651
ENSG00000183844	FAM3B	21	42656139	42734358	223	0.71747	0.23654
ENSG00000152785	BMP3	4	81932119	81983685	95	0.71712	0.23665
ENSG00000078900	TP73	1	3549084	3657765	270	0.717	0.23669
ENSG00000123119	NECAB1	8	91783778	91976636	336	0.71688	0.23672
ENSG00000167378	IRGQ	19	44068521	44105287	67	0.71683	0.23674
ENSG00000152760	TCTEX1D1	1	67198142	67249470	114	0.71661	0.23681
ENSG00000243566	UPK3B	7	76119745	76653340	671	0.71645	0.23686
ENSG00000166828	SCNN1G	16	23174036	23233204	189	0.71611	0.23696
ENSG00000103254	FAM173A	16	750581	777601	54	0.71598	0.237
ENSG00000086232	EIF2AK1	7	6041881	6103861	243	0.71572	0.23708
ENSG00000100784	RPS6KA5	14	91316799	91531980	398	0.71563	0.23711
ENSG00000156671	SAMD8	10	76839344	76946881	212	0.71544	0.23717
ENSG00000171067	C11orf24	11	68008803	68044469	61	0.7153	0.23721
ENSG00000186265	BTLA	3	112162815	112223408	109	0.71531	0.23721
ENSG00000138356	AOX1	2	201430591	201546787	300	0.71488	0.23734
ENSG00000154721	JAM2	21	26991584	27094874	252	0.71447	0.23747
ENSG00000135406	PRPH	12	49667035	49697465	71	0.71444	0.23748
ENSG00000143786	CNIH3	1	224602362	224933251	719	0.71439	0.23749
ENSG00000222040	ADRA2B	2	96758707	96786984	16	0.71435	0.23751
ENSG00000124787	RPP40	6	4974966	5009297	175	0.71426	0.23753
ENSG00000126003	PLAGL2	20	30760306	30800594	31	0.71393	0.23763
ENSG00000130640	TUBGCP2	10	135073135	135130841	116	0.71375	0.23769
ENSG00000215021	PHB2	12	7054490	7084988	31	0.7132	0.23786
ENSG00000087884	AAMDC	11	77512155	77634478	191	0.71306	0.2379
ENSG00000167114	SLC27A4	9	131082925	131128749	63	0.71307	0.2379
ENSG00000161849	KRT84	12	52751596	52784436	152	0.7129	0.23795
ENSG00000137992	DBT	1	100632475	100720390	141	0.71262	0.23804
ENSG00000160868	CYP3A4	7	99334604	99386888	40	0.71261	0.23804
ENSG00000122188	LAX1	1	203714304	203750361	87	0.71248	0.23808
ENSG00000156804	FBXO32	8	124490129	124558446	163	0.71215	0.23819
ENSG00000151176	PLBD2	12	113776371	113832203	77	0.71203	0.23822
ENSG00000163346	PBXIP1	1	154896552	154933599	47	0.71205	0.23822
ENSG00000136574	GATA4	8	11514468	11622511	307	0.712	0.23823
ENSG00000217930	PAM16	16	4361550	4410608	78	0.71195	0.23825
ENSG00000165672	PRDX3	10	120907215	120943345	66	0.71189	0.23827
ENSG00000187688	TRPV2	17	16298856	16345317	97	0.71189	0.23827
ENSG00000115539	PDCL3	2	101159152	101198197	82	0.71179	0.2383
ENSG00000243364	EFNA4	1	155016207	155047029	39	0.71157	0.23837
ENSG00000164181	ELOVL7	5	60027618	60145216	246	0.71103	0.23853
ENSG00000064012	CASP8	2	202078166	202157434	184	0.71097	0.23855
ENSG00000115705	TPO	2	1357995	1552483	651	0.71092	0.23857
ENSG00000141030	COPS3	17	17130141	17189607	159	0.71089	0.23858
ENSG00000109016	DHRS7B	17	21006677	21101578	124	0.71085	0.23859
ENSG00000114054	PCCB	3	135949148	136061738	127	0.71081	0.2386
ENSG00000128655	PDE11A	2	178467980	178978066	1640	0.71083	0.2386
ENSG00000140988	RPS2	16	1992053	2019861	99	0.71051	0.23869
ENSG00000132205	EMILIN2	18	2827028	2920991	230	0.71008	0.23883
ENSG00000164151	KIAA0947	5	5400777	5495347	145	0.70987	0.23889
ENSG00000196166	C8orf86	8	38348352	38391180	109	0.70985	0.2389
ENSG00000166135	HIF1AN	10	102268829	102324755	102	0.70955	0.23899
ENSG00000137404	NRM	6	30635824	30664197	67	0.70952	0.239
ENSG00000197860	SGTB	5	64941755	65023862	154	0.70937	0.23905
ENSG00000163956	LRPAP1	4	3488103	3539286	250	0.70923	0.23909
ENSG00000108523	RNF167	17	4823303	4853517	71	0.70921	0.2391
ENSG00000165478	HEPACAM	11	124769089	124811308	92	0.70905	0.23915
ENSG00000168267	PTF1A	10	23461256	23488181	29	0.70883	0.23921
ENSG00000184345	IQCF2	3	51875645	51902440	56	0.7088	0.23922
ENSG00000126233	SLURP1	8	143802362	143828829	56	0.70847	0.23933
ENSG00000176915	ANKLE2	12	133282254	133343474	196	0.70834	0.23937
ENSG00000103811	CTSH	15	79193400	79246916	138	0.70825	0.2394
ENSG00000047365	ARAP2	4	35929843	36251131	779	0.7081	0.23944
ENSG00000176946	THAP4	2	242503820	242581864	174	0.70804	0.23946
ENSG00000140382	HMG20A	15	77692754	77782949	132	0.70795	0.23949
ENSG00000138161	CUZD1	10	124571665	124644146	99	0.70786	0.23951
ENSG00000158062	UBXN11	1	26587819	26649854	200	0.70763	0.23959
ENSG00000184209	SNRNP35	12	123922188	123962701	64	0.70732	0.23968
ENSG00000179085	DPM3	1	155092367	155118071	36	0.7073	0.23969
ENSG00000236027	PATE3	11	125638006	125666495	80	0.70704	0.23977
ENSG00000072422	RHOBTB1	10	62609196	62766198	339	0.70696	0.2398
ENSG00000170279	C7orf33	7	148267657	148317952	114	0.70679	0.23985
ENSG00000242612	DECR2	16	431826	467487	105	0.70671	0.23987
ENSG00000108604	SMARCD2	17	61889444	61925425	65	0.70643	0.23996
ENSG00000171126	KCNG3	2	42649157	42726237	168	0.70643	0.23996
ENSG00000162032	SPSB3	16	1806713	1848701	141	0.70622	0.24003
ENSG00000111701	APOBEC1	12	7781996	7823499	140	0.7058	0.24016
ENSG00000085265	FCN1	9	137781431	137814809	81	0.70557	0.24023
ENSG00000116337	AMPD2	1	110138726	110179673	73	0.70512	0.24037
ENSG00000183153	GJD3	17	38497235	38525067	32	0.70506	0.24039
ENSG00000130312	MRPL34	19	17383418	17422652	141	0.70476	0.24048
ENSG00000165322	ARHGAP12	10	32074365	32222742	232	0.70438	0.2406
ENSG00000115446	UNC50	2	99205042	99239978	46	0.70429	0.24063
ENSG00000221910	OR2F2	7	143612259	143638372	71	0.70414	0.24067
ENSG00000138674	SEC31A	4	83719814	83827319	176	0.70411	0.24068
ENSG00000080371	RAB21	12	72128654	72189699	102	0.7041	0.24069
ENSG00000104549	SQLE	8	125990739	126039525	163	0.70353	0.24086
ENSG00000198171	DDRGK1	20	3150996	3190331	121	0.70344	0.24089
ENSG00000147465	STAR	8	37981167	38013783	7	0.70324	0.24095
ENSG00000087191	PSMC5	17	61884512	61914379	45	0.70309	0.241
ENSG00000168502	SOGA2	18	8685659	8837776	413	0.70288	0.24106
ENSG00000116726	PRAMEF12	1	12814984	12843049	53	0.70282	0.24108
ENSG00000182704	TSKU	11	76473295	76514198	90	0.70244	0.2412
ENSG00000146411	SLC2A12	6	134289835	134378774	129	0.7024	0.24121
ENSG00000166986	MARS	12	57849228	57916352	82	0.70239	0.24122
ENSG00000160446	ZDHHC12	9	131463148	131491406	13	0.70164	0.24145
ENSG00000124459	ZNF45	19	44396781	44444430	134	0.70108	0.24163
ENSG00000243232	PCDHAC2	5	140325820	140396936	128	0.70106	0.24163
ENSG00000170647	TMEM133	11	100842811	100869663	98	0.70105	0.24164
ENSG00000092094	OSGEP	14	20894570	20928264	145	0.70097	0.24166
ENSG00000182272	B4GALNT4	11	349796	387116	154	0.70094	0.24167
ENSG00000128250	RFPL1	22	29814572	29843444	73	0.70087	0.24169
ENSG00000173464	RNASE11	14	21031054	21083043	218	0.70084	0.2417
ENSG00000259060		14	21031051	21082954	218	0.70084	0.2417
ENSG00000198420	FAM115A	7	143528468	143604291	33	0.70063	0.24177
ENSG00000149599	DUSP15	20	30415440	30463550	95	0.70044	0.24183
ENSG00000105607	GCDH	19	12981840	13030021	56	0.70033	0.24186
ENSG00000180346	TIGD2	4	90013968	90041050	92	0.70028	0.24188
ENSG00000188778	ADRB3	8	37800516	37829483	37	0.70003	0.24195
ENSG00000099617	EFNA2	19	1266153	1306430	26	0.69995	0.24198
ENSG00000148840	PPRC1	10	103872787	103915082	53	0.69986	0.24201
ENSG00000183726	TMEM50A	1	25644408	25693852	18	0.69938	0.24216
ENSG00000219438	FAM19A5	22	48865272	49251724	2023	0.69938	0.24216
ENSG00000100519	PSMC6	14	53153890	53200305	61	0.69872	0.24236
ENSG00000100478	AP4S1	14	31474312	31567818	183	0.6987	0.24237
ENSG00000122176	FMOD	1	203289756	203325617	87	0.69859	0.2424
ENSG00000118922	KLF12	13	74240226	74713394	1136	0.69857	0.24241
ENSG00000125375	ATP5S	14	50759044	50807276	99	0.69833	0.24248
ENSG00000141527	CARD14	17	78123791	78188130	189	0.69832	0.24249
ENSG00000091732	ZC3HC1	7	129638126	129696291	149	0.69795	0.2426
ENSG00000078668	VDAC3	8	42229142	42268415	51	0.69779	0.24265
ENSG00000144712	CAND2	3	12817971	12918415	295	0.69771	0.24268
ENSG00000157538	DSCR3	21	38575721	38645262	143	0.69757	0.24272
ENSG00000198707	CEP290	12	88422793	88540993	140	0.69733	0.2428
ENSG00000167394	ZNF668	16	31052164	31090641	43	0.69728	0.24281
ENSG00000153066	TXNDC11	16	11752936	11841734	206	0.69722	0.24283
ENSG00000108592	FTSJ3	17	61876793	61912372	49	0.69715	0.24285
ENSG00000080503	SMARCA2	9	1995342	2198624	636	0.69711	0.24287
ENSG00000203811	HIST2H3C	1	149791110	149817765	6	0.69695	0.24292
ENSG00000166394	CYB5R2	11	7666331	7703453	153	0.69689	0.24294
ENSG00000173366		3	52235097	52270206	43	0.69673	0.24298
ENSG00000196104	SPOCK3	4	167634535	168160947	1292	0.6965	0.24306
ENSG00000115486	GGCX	2	85751846	85793670	124	0.6963	0.24312
ENSG00000213218	CSH2	17	61929372	61956126	62	0.69624	0.24314
ENSG00000114646	CSPG5	3	47583729	47627282	51	0.69614	0.24317
ENSG00000174996	KLC2	11	66004765	66040331	44	0.69607	0.24319
ENSG00000176358	TAC4	17	47895671	47930379	24	0.69606	0.24319
ENSG00000173517	PEAK1	15	77380471	77717486	405	0.69603	0.2432
ENSG00000204188	GGNBP1	6	33531515	33561803	89	0.69597	0.24322
ENSG00000135749	PCNXL2	1	233099181	233436459	930	0.69576	0.24329
ENSG00000178573	MAF	16	79599740	79639611	142	0.6957	0.24331
ENSG00000135596	MICAL1	6	109745265	109792171	92	0.69549	0.24337
ENSG00000198825	INPP5F	10	121465609	121593652	233	0.69534	0.24342
ENSG00000172935	MRGPRF	11	68751863	68785877	72	0.69533	0.24343
ENSG00000101413	RPRD1B	20	36641948	36725768	112	0.69502	0.24352
ENSG00000180113	TDRD6	6	46635612	46677056	29	0.69493	0.24355
ENSG00000149596	JPH2	20	42720335	42821218	338	0.6948	0.24359
ENSG00000103496	STX4	16	31024210	31059296	35	0.69475	0.24361
ENSG00000253846	PCDHGA10	5	140772743	140897546	279	0.69469	0.24362
ENSG00000106819	ASPN	9	95198487	95249788	114	0.69436	0.24373
ENSG00000102445	KIAA0226L	13	46896139	47017325	186	0.69423	0.24377
ENSG00000073861	TBX21	17	45790610	45828485	72	0.69417	0.24379
ENSG00000128513	POT1	7	124442440	124575037	364	0.69409	0.24381
ENSG00000133302	ANKRD32	5	93934052	94080141	336	0.69411	0.24381
ENSG00000142039	CCDC97	19	41796094	41835788	62	0.69368	0.24394
ENSG00000212901	KRTAP3-1	17	39144773	39180576	195	0.69341	0.24403
ENSG00000173805	HAP1	17	39853994	39895896	104	0.69295	0.24417
ENSG00000103365	GGA2	16	23454863	23538316	103	0.69287	0.24419
ENSG00000140478	GOLGA6D	15	75555176	75591816	1	0.69286	0.2442
ENSG00000125740	FOSB	19	45951253	45983437	90	0.69269	0.24425
ENSG00000080608	KIAA0020	9	2700469	2849241	369	0.69263	0.24427
ENSG00000149548	CCDC15	11	124804017	124916385	292	0.69264	0.24427
ENSG00000143061	IGSF3	1	117097031	117215375	84	0.6926	0.24428
ENSG00000175348	TMEM9B	11	8948841	8991558	122	0.69098	0.24479
ENSG00000162194	C11orf48	11	62410287	62444727	33	0.69052	0.24493
ENSG00000104129	DNAJC17	15	41040067	41104675	96	0.69041	0.24497
ENSG00000164850	GPER1	7	1101844	1138451	124	0.69032	0.245
ENSG00000132640	BTBD3	20	11851371	11912257	134	0.69028	0.24501
ENSG00000165905	GYLTL1B	11	45923172	45955647	47	0.69027	0.24501
ENSG00000145220	LYAR	4	4249428	4296896	205	0.69013	0.24506
ENSG00000269964	MEI4	6	78380375	78641691	646	0.69003	0.24509
ENSG00000082516	GEMIN5	5	154246976	154322769	115	0.68974	0.24518
ENSG00000205133	TRIQK	8	93875758	94034901	247	0.68923	0.24534
ENSG00000104435	STMN2	8	80503049	80583410	215	0.68868	0.24551
ENSG00000204518	AADACL4	1	12684566	12732097	95	0.68834	0.24562
ENSG00000071677	PRLH	2	238455217	238480818	99	0.68819	0.24567
ENSG00000101311	FERMT1	20	6035492	6109191	290	0.68809	0.2457
ENSG00000139508	SLC46A3	13	29254201	29298107	78	0.68783	0.24578
ENSG00000105397	TYK2	19	10441209	10496352	141	0.68772	0.24581
ENSG00000161798	AQP5	12	50335653	50364464	57	0.68758	0.24586
ENSG00000136682	CBWD2	2	114175268	114258766	8	0.68655	0.24618
ENSG00000138081	FBXO11	2	47996455	48137932	324	0.68641	0.24623
ENSG00000243477	NAT6	3	50313833	50341852	16	0.68636	0.24624
ENSG00000186088	GSAP	7	76920068	77050717	416	0.68623	0.24628
ENSG00000132478	UNK	17	73760681	73826886	98	0.68621	0.24629
ENSG00000151006	PRSS53	16	31074746	31105949	36	0.68619	0.2463
ENSG00000110881	ASIC1	12	50431331	50482394	49	0.68615	0.24631
ENSG00000164458	T	6	166551144	166587188	185	0.68599	0.24636
ENSG00000204969	PCDHA2	5	140154444	140396929	389	0.68599	0.24636
ENSG00000134207	SYT6	1	114611913	114701541	296	0.68594	0.24638
ENSG00000197213	ZSCAN5B	19	56680939	56714289	124	0.68537	0.24656
ENSG00000155714	PDZD9	16	21975186	22017433	23	0.68487	0.24671
ENSG00000182175	RGMA	15	93566636	93637433	261	0.68487	0.24671
ENSG00000115474	KCNJ13	2	233611174	233646278	75	0.68483	0.24673
ENSG00000095261	PSMD5	9	123557774	123610262	60	0.68464	0.24679
ENSG00000171033	PKIA	8	79408374	79522502	220	0.68411	0.24695
ENSG00000142173	COL6A2	21	47498011	47557763	227	0.6839	0.24702
ENSG00000115963	RND3	2	151304709	151400525	184	0.68373	0.24707
ENSG00000164172	MOCS2	5	52371509	52410893	129	0.68346	0.24716
ENSG00000221845	C7orf65	7	47674842	47706246	111	0.68344	0.24716
ENSG00000163734	CXCL3	4	74882306	74909524	12	0.68331	0.24721
ENSG00000147573	TRIM55	8	67019131	67092720	153	0.68309	0.24727
ENSG00000143641	GALNT2	1	230173536	230422870	806	0.68295	0.24732
ENSG00000196646	ZNF136	19	12253879	12305064	58	0.68283	0.24736
ENSG00000173915	USMG5	10	105128798	105161223	25	0.68277	0.24738
ENSG00000185252	ZNF74	22	20728405	20767745	107	0.68267	0.24741
ENSG00000105193	RPS16	19	39903847	39931588	68	0.68246	0.24747
ENSG00000043355	ZIC2	13	100614026	100644018	44	0.68227	0.24753
ENSG00000128254	C22orf24	22	32309507	32346504	93	0.6823	0.24753
ENSG00000130560	UBAC1	9	138804815	138858226	123	0.68226	0.24754
ENSG00000153283	CD96	3	110991566	111389597	854	0.68226	0.24754
ENSG00000272047	GTF2H5	6	158569384	158625376	127	0.68189	0.24766
ENSG00000187742	SECISBP2	9	91913421	91979557	120	0.68157	0.24775
ENSG00000146674	IGFBP3	7	45931949	45966473	69	0.68118	0.24788
ENSG00000075391	RASAL2	1	178042864	178453644	538	0.68104	0.24792
ENSG00000163377	FAM19A4	3	68760917	68986761	575	0.68089	0.24797
ENSG00000125944	HNRNPR	1	23610264	23675829	42	0.68084	0.24799
ENSG00000139574	NPFF	12	53880474	53906422	12	0.68061	0.24806
ENSG00000204592	HLA-E	6	30437244	30466982	63	0.68059	0.24806
ENSG00000167925	GHDC	17	40320817	40351531	8	0.6804	0.24813
ENSG00000164256	PRDM9	5	23487264	23533706	57	0.68034	0.24814
ENSG00000135775	COG2	1	230758235	230834728	218	0.68032	0.24815
ENSG00000177432	NAP1L5	4	89597066	89624386	59	0.68031	0.24815
ENSG00000127220	ABHD8	19	17382940	17426045	156	0.68028	0.24816
ENSG00000137674	MMP20	11	102427566	102501063	356	0.68023	0.24818
ENSG00000149150	SLC43A1	11	57232007	57288259	63	0.68015	0.24821
ENSG00000177156	TALDO1	11	727329	770024	73	0.67966	0.24836
ENSG00000154040	CABYR	18	21698942	21746567	78	0.67896	0.24858
ENSG00000177096	FAM109B	22	42450255	42480445	48	0.6788	0.24863
ENSG00000197217	ENTPD4	8	23223296	23320208	314	0.67879	0.24864
ENSG00000167397	VKORC1	16	31082163	31112301	30	0.67854	0.24872
ENSG00000116273	PHF13	1	6653745	6689093	51	0.67848	0.24873
ENSG00000176058	TPRN	9	140066069	140103645	50	0.67849	0.24873
ENSG00000100139	MICALL1	22	38281664	38343829	58	0.6784	0.24876
ENSG00000165637	VDAC2	10	76949912	76996206	84	0.67832	0.24878
ENSG00000196329	GIMAP5	7	150399341	150452121	132	0.67834	0.24878
ENSG00000165629	ATP5C1	10	7810092	7854778	127	0.67784	0.24894
ENSG00000134198	TSPAN2	1	115570632	115637121	234	0.67779	0.24895
ENSG00000118420	UBE3D	6	83582117	83780560	409	0.67778	0.24896
ENSG00000154727	GABPA	21	27086881	27149771	80	0.67744	0.24906
ENSG00000160208	RRP1B	21	45059429	45120958	95	0.67736	0.24909
ENSG00000003509	NDUFAF7	2	37438774	37485546	101	0.67721	0.24914
ENSG00000104825	NFKBIB	19	39370340	39404533	62	0.67696	0.24922
ENSG00000184635	ZNF93	19	19991722	20051384	108	0.67679	0.24927
ENSG00000124279	FASTKD3	5	7839272	7874150	102	0.6767	0.2493
ENSG00000003393	ALS2	2	202545277	202650912	276	0.67657	0.24934
ENSG00000168268	NT5DC2	3	52538386	52574070	60	0.67656	0.24934
ENSG00000167637	ZNF283	19	44311444	44358307	172	0.67639	0.2494
ENSG00000128524	ATP6V1F	7	128482880	128510898	74	0.67591	0.24955
ENSG00000226288	OR52I2	11	4588021	4614135	130	0.67589	0.24956
ENSG00000196715	VKORC1L1	7	65318254	65429550	184	0.67568	0.24962
ENSG00000106144	CASP2	7	142965308	143009789	18	0.6754	0.24971
ENSG00000075711	DLG1	3	196749431	197031171	610	0.67535	0.24973
ENSG00000120254	MTHFD1L	6	151166685	151428023	991	0.67533	0.24973
ENSG00000268500		19	52095344	52155142	177	0.6752	0.24978
ENSG00000186509	OR9Q1	11	57771353	57954088	569	0.67495	0.24985
ENSG00000153944	MSI2	17	55313212	55767046	1042	0.67469	0.24994
ENSG00000102452	NALCN	13	101686130	102073843	1121	0.67464	0.24995
ENSG00000135587	SMPD2	6	109741966	109770122	68	0.67452	0.24999
ENSG00000173272	MZT2A	2	132202473	132255316	152	0.6744	0.25003
ENSG00000101445	PPP1R16B	20	37414348	37556667	314	0.67437	0.25004
ENSG00000176945	MUC20	3	195427753	195472994	7	0.67437	0.25004
ENSG00000049249	TNFRSF9	1	7959907	8005926	54	0.67435	0.25005
ENSG00000175820	CCDC168	13	103361801	103394159	65	0.67431	0.25006
ENSG00000172007	RAB33B	4	140354386	140402763	95	0.67423	0.25008
ENSG00000161664	ASB16	17	42227815	42261451	48	0.67403	0.25015
ENSG00000149218	ENDOD1	11	94802974	94870809	210	0.67374	0.25024
ENSG00000135702	CHST5	16	75542433	75574145	76	0.6737	0.25025
ENSG00000172775	FAM192A	16	57166378	57225028	112	0.67347	0.25032
ENSG00000131759	RARA	17	38445444	38518094	72	0.67323	0.2504
ENSG00000160505	NLRP4	19	56327944	56398220	264	0.67322	0.2504
ENSG00000146576	C7orf26	7	6609648	6653357	126	0.67304	0.25046
ENSG00000083842		19	58770317	58812254	123	0.67295	0.25049
ENSG00000273439	ZNF8	19	58770318	58812254	123	0.67295	0.25049
ENSG00000064687	ABCA7	19	1020102	1070571	217	0.67284	0.25053
ENSG00000168787	OR12D2	6	29344416	29370448	139	0.67259	0.2506
ENSG00000152076	CCDC74B	2	130876860	130907707	35	0.67212	0.25075
ENSG00000171956	FOXB1	15	60276421	60358929	145	0.67184	0.25084
ENSG00000171475	WIPF2	17	38355556	38445388	127	0.67176	0.25087
ENSG00000105011	ASF1B	19	14210321	14252768	36	0.67172	0.25088
ENSG00000136997	MYC	8	128727680	128758674	51	0.67157	0.25093
ENSG00000138448	ITGAV	2	187434792	187550628	155	0.67079	0.25118
ENSG00000163946	FAM208A	3	56634161	56722265	291	0.67078	0.25118
ENSG00000125430	HS3ST3B1	17	14184400	14257721	225	0.67066	0.25122
ENSG00000066923	STAG3	7	99755186	99824111	124	0.67031	0.25133
ENSG00000197372	ZNF675	19	23688433	23875022	393	0.67027	0.25134
ENSG00000182107	TMEM30B	14	61724088	61753558	53	0.67003	0.25142
ENSG00000204970	PCDHA1	5	140145876	140396929	398	0.67001	0.25143
ENSG00000180329	CCDC43	17	42730437	42772147	38	0.66997	0.25144
ENSG00000011485	PPP5C	19	46830251	46901238	133	0.6699	0.25146
ENSG00000162391	FAM151A	1	55054855	55094229	104	0.66961	0.25155
ENSG00000160124	CCDC58	3	122058438	122107078	91	0.66953	0.25158
ENSG00000224420	ADM5	19	50171921	50198832	26	0.66952	0.25158
ENSG00000120242	IFNA8	9	21389146	21415184	68	0.66948	0.2516
ENSG00000127528	KLF2	19	16415628	16443685	104	0.66945	0.2516
ENSG00000010295	IFFO1	12	6627541	6670239	79	0.66921	0.25168
ENSG00000155827	RNF20	9	104276133	104330622	103	0.66889	0.25178
ENSG00000087266	SH3BP2	4	2774750	2847825	252	0.66877	0.25182
ENSG00000120563	LYZL1	10	29557990	29612257	254	0.66818	0.25201
ENSG00000100014	SPECC1L	22	24646786	24818708	180	0.66791	0.2521
ENSG00000110801	PSMD9	12	122306637	122361203	114	0.66786	0.25211
ENSG00000074219	TEAD2	19	49823852	49870714	77	0.66777	0.25214
ENSG00000181001	OR52N1	11	5789084	5815046	31	0.66771	0.25216
ENSG00000174502	SLC26A9	1	205862176	205917588	163	0.66763	0.25218
ENSG00000221944	TIGD1	2	233392779	233420226	63	0.6676	0.25219
ENSG00000133116	KL	13	33570207	33645282	235	0.66749	0.25223
ENSG00000079156	OSBPL6	2	179039208	179269160	546	0.66726	0.2523
ENSG00000145214	DGKQ	4	932675	985683	124	0.66711	0.25235
ENSG00000163803	PLB1	2	28660012	28871654	702	0.66711	0.25235
ENSG00000166562	SEC11C	18	56786709	56831068	144	0.6666	0.25251
ENSG00000158715	SLC45A3	1	205606979	205654587	119	0.66621	0.25264
ENSG00000111371	SLC38A1	12	46556846	46668800	207	0.66577	0.25278
ENSG00000206562	METTL6	3	15402782	15487073	158	0.66568	0.25281
ENSG00000089335	ZNF302	19	35148544	35182302	106	0.66552	0.25286
ENSG00000142661	MYOM3	1	24362525	24443665	250	0.66514	0.25298
ENSG00000131778	CHD1L	1	146694291	146772443	253	0.66506	0.25301
ENSG00000121377	TAS2R7	12	10934131	10960226	34	0.66494	0.25304
ENSG00000105583	WDR83OS	19	12758885	12787170	24	0.66486	0.25307
ENSG00000237247	MBD3L5	19	7010589	7038022	44	0.6643	0.25325
ENSG00000116544	DLGAP3	1	35311037	35400186	126	0.6642	0.25328
ENSG00000132965	ALOX5AP	13	31289645	31343556	196	0.66385	0.25339
ENSG00000090659	CD209	19	7784879	7817464	98	0.6637	0.25344
ENSG00000154162	CDH12	5	21730782	22858731	2233	0.66362	0.25347
ENSG00000149972	CNTN5	11	98871683	100234616	4801	0.66349	0.25351
ENSG00000120925	RNF170	8	42684780	42757433	70	0.66316	0.25361
ENSG00000171201	SMR3B	4	71215810	71260961	204	0.66311	0.25363
ENSG00000189375	TBC1D28	17	18518319	18570263	29	0.66291	0.25369
ENSG00000136868	SLC31A1	9	115963808	116033674	224	0.66276	0.25374
ENSG00000106635	BCL7B	7	72930686	72977332	66	0.66229	0.25389
ENSG00000143768	LEFTY2	1	226104298	226134189	55	0.66223	0.25391
ENSG00000258227	CLEC5A	7	141607157	141651807	86	0.66209	0.25396
ENSG00000099800	TIMM13	19	2405622	2432892	123	0.662	0.25398
ENSG00000126001	CEP250	20	34022985	34104804	116	0.66201	0.25398
ENSG00000171903	CYP4F11	19	16003177	16050677	210	0.66198	0.25399
ENSG00000152154	TMEM178A	2	39872122	39950103	103	0.66193	0.25401
ENSG00000140990	NDUFB10	16	1989509	2016976	95	0.66191	0.25402
ENSG00000170290	SLN	11	107558104	107595419	78	0.66169	0.25409
ENSG00000257028		15	80195507	80222194	114	0.6615	0.25415
ENSG00000007312	CD79B	17	61986100	62014714	52	0.66114	0.25426
ENSG00000082497	SERTAD4	1	210386144	210424976	44	0.66088	0.25435
ENSG00000123453	SARDH	9	136508682	136610077	333	0.66085	0.25435
ENSG00000161638	ITGA5	12	54769045	54818244	34	0.6606	0.25444
ENSG00000100744	GSKIP	14	96809814	96858625	62	0.66031	0.25453
ENSG00000188771	PLET1	11	112098876	112136583	64	0.66014	0.25458
ENSG00000060339	CCAR1	10	70460769	70557134	183	0.66002	0.25462
ENSG00000021852	C8B	1	57374883	57436813	237	0.66	0.25463
ENSG00000196152	ZNF79	9	130166661	130212651	92	0.66	0.25463
ENSG00000099769	IGFALS	16	1820414	1849972	127	0.65986	0.25467
ENSG00000139266	MARCH9	12	58128881	58159190	16	0.65972	0.25472
ENSG00000167619	TMEM145	19	42797477	42834214	24	0.65917	0.25489
ENSG00000108590	MED31	17	6526635	6559954	116	0.65895	0.25496
ENSG00000196099	OR6M1	11	123656043	123682095	79	0.6588	0.25501
ENSG00000073578	SDHA	5	198356	261815	279	0.65864	0.25506
ENSG00000106803	SEC61B	9	101964346	101997897	53	0.65864	0.25506
ENSG00000116106	EPHA4	2	222262747	222443922	399	0.65847	0.25512
ENSG00000079841	RIMS1	6	72576406	73117845	1242	0.65842	0.25514
ENSG00000101323	HAO1	20	7843628	7926121	197	0.65838	0.25515
ENSG00000183196	CHST6	16	75490949	75534282	93	0.6581	0.25524
ENSG00000121634	GJA8	1	147354946	147386393	91	0.65804	0.25526
ENSG00000185101	ANO9	11	397933	447011	99	0.65799	0.25527
ENSG00000117586	TNFSF4	1	173132873	173181452	134	0.65766	0.25538
ENSG00000255103	KIAA0754	1	39856151	39887154	34	0.65763	0.25539
ENSG00000156052	GNAQ	9	80311003	80651374	443	0.65756	0.25541
ENSG00000055118	KCNH2	7	150622049	150680403	109	0.65731	0.25549
ENSG00000172809	RPL38	17	72179721	72211794	63	0.65729	0.2555
ENSG00000143891	GALM	2	38873052	38973379	232	0.65715	0.25554
ENSG00000153989	NUS1	6	117976665	118036803	146	0.65702	0.25558
ENSG00000171532	NEUROD2	17	37739789	37771030	32	0.65697	0.2556
ENSG00000122068	FYTTD1	3	197444050	197519467	77	0.65656	0.25573
ENSG00000150676	CCDC83	11	85546144	85636064	241	0.65653	0.25574
ENSG00000114383	TUSC2	3	50337458	50370682	16	0.6565	0.25575
ENSG00000136699	SMPD4	2	130888981	130945323	71	0.65633	0.25581
ENSG00000166173	LARP6	15	71103863	71151498	84	0.65612	0.25587
ENSG00000108561	C1QBP	17	5316097	5357150	133	0.65611	0.25588
ENSG00000122584	NXPH1	7	8453585	8797593	1053	0.65608	0.25589
ENSG00000114204	SERPINI2	3	167139577	167201792	164	0.65559	0.25604
ENSG00000127603	MACF1	1	39526988	39957849	663	0.65542	0.2561
ENSG00000167674		19	4452284	4507223	161	0.65541	0.2561
ENSG00000162745	OLFML2B	1	161932982	161998644	173	0.65532	0.25613
ENSG00000135686	KLHL36	16	84662131	84706292	165	0.65525	0.25615
ENSG00000154723	ATP5J	21	27068815	27112984	59	0.65499	0.25624
ENSG00000140043	PTGR2	14	74298547	74358530	214	0.6549	0.25627
ENSG00000159527	PGLYRP3	1	153250338	153288194	80	0.65489	0.25627
ENSG00000152578	GRIA4	11	105460721	105857819	613	0.65458	0.25637
ENSG00000172538	FAM170B	10	50319199	50347053	107	0.65408	0.25653
ENSG00000085231	TAF9	5	68626811	68670840	52	0.65382	0.25661
ENSG00000146904	EPHA1	7	143067382	143110985	93	0.65382	0.25661
ENSG00000259642	C15orf37	15	80195113	80222194	115	0.65378	0.25663
ENSG00000168528	SERINC2	1	31862412	31912525	139	0.65373	0.25664
ENSG00000179059	ZFP42	4	188896925	188931204	97	0.65361	0.25668
ENSG00000138435	CHRNA1	2	175592320	175634200	107	0.65335	0.25676
ENSG00000136928	GABBR2	9	101030391	101476479	1434	0.65323	0.2568
ENSG00000183060	LYSMD4	15	100235902	100278766	115	0.65301	0.25688
ENSG00000167646	DNAAF3	19	55650031	55683090	97	0.65288	0.25692
ENSG00000196361	ELAVL3	19	11542141	11596861	97	0.65287	0.25692
ENSG00000119953	SMNDC1	10	112030488	112069709	85	0.65252	0.25703
ENSG00000196576	PLXNB2	22	50693408	50751056	135	0.6524	0.25707
ENSG00000147459	DOCK5	8	25022238	25280598	555	0.65207	0.25718
ENSG00000180425	C11orf71	11	114242165	114276139	56	0.65196	0.25721
ENSG00000176904	OR51H1P	11	4860886	4886794	82	0.65145	0.25738
ENSG00000146067	FAM193B	5	176926789	176986542	73	0.65128	0.25743
ENSG00000164509	IL31RA	5	55127207	55223678	226	0.65103	0.25751
ENSG00000152413	HOMER1	5	78648459	78815040	282	0.65079	0.25759
ENSG00000102678	FGF9	13	22225522	22283637	103	0.65063	0.25764
ENSG00000082196	C1QTNF3	5	33999553	34048937	133	0.65053	0.25767
ENSG00000137338	PGBD1	6	28229314	28275326	96	0.65042	0.25771
ENSG00000198961	PJA2	5	108650410	108750695	294	0.65028	0.25776
ENSG00000110057	UNC93B1	11	67738575	67777452	82	0.65021	0.25778
ENSG00000186174	BCL9L	11	118744584	118801317	75	0.65016	0.2578
ENSG00000167580	AQP2	12	50324524	50357664	58	0.6499	0.25788
ENSG00000135900	MRPL44	2	224802121	224837431	68	0.64979	0.25792
ENSG00000161888	SPC24	19	11222196	11271484	198	0.64971	0.25794
ENSG00000162779	AXDND1	1	179314855	179528870	1063	0.64933	0.25806
ENSG00000013297	CLDN11	3	170116653	170583169	1006	0.64922	0.2581
ENSG00000204952	FBXO47	17	37072685	37128655	50	0.64922	0.2581
ENSG00000164535	DAGLB	7	6428757	6528821	336	0.64912	0.25813
ENSG00000174175	SELP	1	169538087	169604431	191	0.64908	0.25814
ENSG00000169504	CLIC4	1	25051848	25175815	108	0.64906	0.25815
ENSG00000154734	ADAMTS1	21	28188066	28222728	103	0.64886	0.25821
ENSG00000110786	PTPN5	11	18729475	18819268	250	0.64873	0.25826
ENSG00000244045	TMEM199	17	26664604	26713716	70	0.64869	0.25827
ENSG00000107796	ACTA2	10	90674831	90756147	188	0.64859	0.2583
ENSG00000162814	SPATA17	1	217784666	218050038	690	0.64798	0.2585
ENSG00000186792	HYAL3	3	50310262	50341899	18	0.64778	0.25856
ENSG00000151650	VENTX	10	135030908	135060433	102	0.64749	0.25866
ENSG00000171552	BCL2L1	20	30232255	30316792	117	0.64724	0.25874
ENSG00000082898	XPO1	2	61684984	61770761	118	0.64721	0.25875
ENSG00000161010	C5orf45	5	179241436	179294173	122	0.64703	0.25881
ENSG00000253710	ALG11	13	52566534	52608800	67	0.64693	0.25884
ENSG00000147655	RSPO2	8	108891544	109100913	429	0.64689	0.25885
ENSG00000197403	OR6N1	1	158715466	158741492	94	0.6468	0.25888
ENSG00000103275	UBE2I	16	1335548	1382019	185	0.64676	0.25889
ENSG00000124920	MYRF	11	61500114	61560990	104	0.64678	0.25889
ENSG00000047621	C12orf4	12	4576894	4652674	83	0.64659	0.25895
ENSG00000197958	RPL12	9	130189953	130218684	60	0.64656	0.25896
ENSG00000152953	STK32B	4	5033169	5507725	1463	0.64641	0.25901
ENSG00000265944	C18orf64	18	6491415	6595652	300	0.64639	0.25901
ENSG00000177548	RABEP2	16	28895742	28952847	42	0.64621	0.25907
ENSG00000169813	HNRNPF	10	43861065	43909614	123	0.646	0.25914
ENSG00000165553	NGB	14	77711826	77742655	81	0.64586	0.25918
ENSG00000109072	VTN	17	26671290	26705110	47	0.64584	0.25919
ENSG00000109072	SEBOX	17	26671290	26705110	47	0.64584	0.25919
ENSG00000055211	GINM1	6	149867430	149917884	44	0.64579	0.25921
ENSG00000214046	SMIM7	19	16721562	16776253	103	0.64555	0.25928
ENSG00000183010	PYCR1	17	79870260	79905288	17	0.64551	0.2593
ENSG00000112941	PAPD7	5	6694718	6762161	260	0.64518	0.25941
ENSG00000105370	LIM2	19	51863163	51896214	124	0.64508	0.25944
ENSG00000109684	CLNK	4	10468019	10691489	687	0.64498	0.25947
ENSG00000179564	LSMEM2	3	50296458	50330545	22	0.6449	0.2595
ENSG00000105501	SIGLEC5	19	52094781	52155151	181	0.64472	0.25956
ENSG00000203995	ZYG11A	1	53288183	53365670	125	0.64456	0.25961
ENSG00000136628	EPRS	1	220121943	220225000	320	0.64446	0.25964
ENSG00000113141	IK	5	140006643	140047064	68	0.64422	0.25972
ENSG00000182359	KBTBD3	11	105901825	105953492	91	0.64368	0.25989
ENSG00000123064	DDX54	12	113574979	113628284	93	0.64367	0.2599
ENSG00000157036	EXOG	3	38517618	38588652	130	0.64361	0.25991
ENSG00000095906	NUBP2	16	1812902	1844192	87	0.64361	0.25992
ENSG00000121310	ECHDC2	1	53341656	53397884	51	0.64338	0.25999
ENSG00000161057	PSMC2	7	102964701	103014842	61	0.64291	0.26014
ENSG00000244274	DBNDD2	20	44014697	44044250	53	0.64269	0.26021
ENSG00000101337	TM9SF4	20	30677309	30760061	129	0.64255	0.26026
ENSG00000153086	ACMSD	2	135576117	135664604	53	0.64251	0.26027
ENSG00000117215	PLA2G2D	1	20418432	20451050	88	0.64214	0.26039
ENSG00000132773	TOE1	1	45785342	45814647	32	0.64197	0.26045
ENSG00000165323	FAT3	11	92065262	92634618	1014	0.64197	0.26045
ENSG00000196981	WDR5B	3	122110715	122139882	60	0.64138	0.26064
ENSG00000214078	CPNE1	20	34193953	34257878	124	0.64136	0.26064
ENSG00000134574	DDB2	11	47216493	47265767	91	0.64084	0.26081
ENSG00000145451	GLRA3	4	175538065	175755465	700	0.64084	0.26081
ENSG00000147642	SYBU	8	110566207	110709020	247	0.64065	0.26088
ENSG00000185250	PPIL6	6	109691418	109767374	169	0.64056	0.2609
ENSG00000204291	COL15A1	9	101685461	101838069	351	0.64047	0.26093
ENSG00000128159	TUBGCP6	22	50636118	50688421	116	0.64042	0.26095
ENSG00000060558	GNA15	19	3116191	3168767	224	0.64021	0.26102
ENSG00000116157	GPX7	1	53048044	53079723	75	0.64011	0.26105
ENSG00000103202	NME4	16	426725	465367	129	0.64001	0.26108
ENSG00000256797	KLRF2	12	10014088	10053432	124	0.63996	0.2611
ENSG00000109084	TMEM97	17	26626121	26660707	39	0.63991	0.26111
ENSG00000162869	PPP1R21	2	48647737	48747525	256	0.63965	0.2612
ENSG00000256525	POLG2	17	62453902	62498154	56	0.63945	0.26126
ENSG00000179626	OR6C4	12	55924983	55951028	33	0.6394	0.26128
ENSG00000159840	ZYX	7	143058173	143093204	68	0.63937	0.26129
ENSG00000149582	TMEM25	11	118381756	118422995	60	0.6393	0.26132
ENSG00000108528	SLC25A11	17	4820425	4848546	64	0.63908	0.26138
ENSG00000169836	TACR3	4	104487188	104645973	362	0.63904	0.2614
ENSG00000163684	RPP14	3	58271974	58315422	167	0.63857	0.26155
ENSG00000163218	PGLYRP4	1	153282596	153326316	188	0.63841	0.2616
ENSG00000075790	BCAP29	7	107200422	107274615	87	0.63826	0.26165
ENSG00000175073	VCPIP1	8	67520722	67584452	46	0.63812	0.2617
ENSG00000160007	ARHGAP35	19	47401933	47513334	92	0.63782	0.2618
ENSG00000106688	SLC1A1	9	4470444	4592469	356	0.63762	0.26186
ENSG00000078804	TP53INP2	20	33272094	33306243	47	0.63737	0.26194
ENSG00000171720	HDAC3	5	140980443	141021437	80	0.63699	0.26206
ENSG00000089199	CHGB	20	5872076	5911007	141	0.63669	0.26217
ENSG00000104218	CSPP1	8	67954661	68113498	132	0.63663	0.26218
ENSG00000135336	ORC3	6	88279839	88382169	217	0.63655	0.26221
ENSG00000113240	CLK4	5	178009665	178062616	93	0.63626	0.2623
ENSG00000215262	KCNU1	8	36621842	36798646	207	0.63608	0.26236
ENSG00000148835	TAF5	10	105107724	105153822	40	0.63603	0.26238
ENSG00000163430	FSTL1	3	120091140	120175100	215	0.63552	0.26254
ENSG00000083814	ZNF671	19	58211119	58243992	64	0.63543	0.26257
ENSG00000148357	HMCN2	9	133026882	133314510	435	0.63506	0.2627
ENSG00000186487	MYT1L	2	1772885	2340032	1438	0.63486	0.26276
ENSG00000182552	RWDD4	4	184540788	184585378	165	0.63479	0.26278
ENSG00000096006	CRISP3	6	49675097	49717150	98	0.63458	0.26285
ENSG00000138778	CENPE	4	104006963	104124566	195	0.6341	0.26301
ENSG00000171227	TMEM37	2	120167477	120201096	74	0.6341	0.26301
ENSG00000175514	GPR152	11	67198772	67225200	30	0.63409	0.26301
ENSG00000152700	SAR1B	5	133916834	133989961	52	0.63369	0.26314
ENSG00000172428	MYEOV2	2	241045980	241081224	133	0.63368	0.26314
ENSG00000165899	OTOGL	12	80583233	80777870	298	0.63367	0.26315
ENSG00000123154	WDR83	19	12757614	12791646	27	0.63365	0.26316
ENSG00000155897	ADCY8	8	131772547	132059672	937	0.63352	0.2632
ENSG00000103260	METRN	16	745115	774655	57	0.63336	0.26325
ENSG00000169189	NSMCE1	16	27216312	27285115	103	0.63319	0.2633
ENSG00000187857	OR6C75	12	55738895	55764833	71	0.63309	0.26334
ENSG00000164794	KCNV1	8	110955874	110993076	37	0.63296	0.26338
ENSG00000128245	YWHAH	22	32320447	32358590	98	0.63271	0.26346
ENSG00000178149	DALRD3	3	49032921	49064726	17	0.63262	0.26349
ENSG00000117410	ATP6V0B	1	44420159	44448967	38	0.63246	0.26354
ENSG00000118508	RAB32	6	146844829	146881101	29	0.63242	0.26355
ENSG00000003137	CYP26B1	2	72336367	72380167	84	0.63224	0.26362
ENSG00000061273	HDAC7	12	48156505	48231915	206	0.63214	0.26365
ENSG00000198146	ZNF770	15	35250542	35285488	87	0.63215	0.26365
ENSG00000007216	SLC13A2	17	26780311	26829799	89	0.63163	0.26381
ENSG00000136240	KDELR2	7	6465584	6528873	203	0.6316	0.26382
ENSG00000116205	TCEANC2	1	54499260	54583192	129	0.63155	0.26384
ENSG00000180818	HOXC10	12	54358849	54389063	39	0.63145	0.26387
ENSG00000146574	CCZ1B	7	6813765	6871401	21	0.63129	0.26392
ENSG00000040275	SPDL1	5	168990638	169036782	126	0.63122	0.26395
ENSG00000176697	BDNF	11	27656440	27748605	115	0.63112	0.26398
ENSG00000255154		3	58283341	58308847	95	0.63089	0.26406
ENSG00000188368	PRR19	19	42786250	42819973	16	0.63082	0.26408
ENSG00000105063	PPP6R1	19	55721148	55775363	113	0.63052	0.26418
ENSG00000130414	NDUFA10	2	240811867	240969819	578	0.6305	0.26418
ENSG00000221954	OR4C12	11	49983009	50009071	72	0.63044	0.2642
ENSG00000157106	SMG1	16	18796175	18942776	256	0.63041	0.26421
ENSG00000038219	BOD1L1	4	13550362	13634347	133	0.63009	0.26432
ENSG00000105401	CDC37	19	10481810	10535797	102	0.62964	0.26446
ENSG00000163825	RTP3	3	46518981	46547439	60	0.62926	0.26459
ENSG00000100938	GMPR2	14	24681628	24713448	26	0.62919	0.26461
ENSG00000174576	NPAS4	11	66168475	66199178	46	0.62919	0.26461
ENSG00000106609	TMEM248	7	66366212	66428538	143	0.62902	0.26467
ENSG00000126106	TMEM53	1	45080910	45145227	107	0.62902	0.26467
ENSG00000090539	CHRD	3	184077861	184113524	68	0.62886	0.26472
ENSG00000168172	HOOK3	8	42732075	42890682	214	0.62871	0.26477
ENSG00000137491	SLCO2B1	11	74791608	74922594	311	0.62848	0.26484
ENSG00000136842	TMOD1	9	100243462	100369030	239	0.62847	0.26485
ENSG00000131504	DIAPH1	5	140874583	141003622	208	0.62827	0.26491
ENSG00000100288	CHKB	22	50997378	51044884	213	0.62815	0.26495
ENSG00000178951	ZBTB7A	19	4024362	4071943	96	0.62809	0.26497
ENSG00000111879	FAM184A	6	119260928	119475552	547	0.62772	0.26509
ENSG00000105612	DNASE2	19	12966025	12997282	37	0.6277	0.2651
ENSG00000196405	EVL	14	100417786	100615573	488	0.62769	0.2651
ENSG00000072110	ACTN1	14	69320860	69451157	471	0.62767	0.26511
ENSG00000115561	CHMP3	2	86710554	86953245	377	0.62705	0.26531
ENSG00000183086	GATSL1	7	74359083	74443803	2	0.62688	0.26537
ENSG00000100302	RASD2	22	35916915	35955048	106	0.62668	0.26544
ENSG00000145569	FAM105A	5	14561884	14620116	76	0.62635	0.26554
ENSG00000176994	SMCR8	17	18198624	18231517	72	0.62637	0.26554
ENSG00000155090	KLF10	8	103641007	103673130	89	0.62627	0.26557
ENSG00000128872	TMOD2	15	52023758	52113565	220	0.62609	0.26563
ENSG00000171428	NAT1	8	18007986	18086198	342	0.62607	0.26564
ENSG00000213281	NRAS	1	115227090	115264515	50	0.62579	0.26573
ENSG00000196544	C17orf59	17	8071652	8098564	34	0.6257	0.26576
ENSG00000115677	HDLBP	2	242146679	242261476	236	0.62486	0.26603
ENSG00000106665	CLIP2	7	73683805	73825273	237	0.62473	0.26607
ENSG00000135446	CDK4	12	58121510	58154796	23	0.62468	0.26609
ENSG00000256188	TAS2R30	12	11265557	11292243	122	0.62465	0.2661
ENSG00000109079	TNFAIP1	17	26642628	26679035	40	0.62461	0.26611
ENSG00000096264	NCR2	6	41283393	41323625	204	0.62404	0.2663
ENSG00000152254	G6PC2	2	169737750	169771505	64	0.62385	0.26636
ENSG00000157214	STEAP2	7	89776904	89872451	232	0.62386	0.26636
ENSG00000100726	TELO2	16	1523345	1565458	196	0.62361	0.26644
ENSG00000204669	C9orf57	9	74646292	74692733	118	0.62348	0.26649
ENSG00000162004	CCDC78	16	752582	781954	60	0.62311	0.2666
ENSG00000126602	TRAP1	16	3681640	3772598	193	0.62288	0.26668
ENSG00000272333		19	36188921	36234779	85	0.62263	0.26676
ENSG00000178105	DDX10	11	108515752	108816657	466	0.62257	0.26678
ENSG00000198792	TMEM184B	22	38595298	38674040	145	0.62229	0.26688
ENSG00000185274	WBSCR17	7	70577155	71183585	1808	0.62219	0.26691
ENSG00000151835	SACS	13	23882965	24012841	398	0.62216	0.26692
ENSG00000232748		16	31052813	31078451	29	0.62212	0.26693
ENSG00000183454	GRIN2A	16	9832376	10281611	1596	0.62184	0.26702
ENSG00000184160	ADRA2C	4	3748075	3775251	81	0.62181	0.26703
ENSG00000131379	C3orf20	3	14696606	14819541	273	0.62164	0.26709
ENSG00000157087	ATP2B2	3	10345707	10754716	1289	0.62157	0.26711
ENSG00000144645	OSBPL10	3	31679382	32124072	1117	0.6213	0.2672
ENSG00000103415	HMOX2	16	4504691	4565348	145	0.62125	0.26722
ENSG00000187713	TMEM203	9	140078534	140105090	32	0.62112	0.26726
ENSG00000155463	OXA1L	14	23215731	23246007	88	0.62101	0.2673
ENSG00000189182	KRT77	12	53063410	53102247	120	0.621	0.2673
ENSG00000121390	PSPC1	13	20228896	20362142	171	0.62096	0.26731
ENSG00000121552	CSTA	3	122024091	122065819	124	0.62095	0.26732
ENSG00000127838	PNKD	2	219115115	219216516	210	0.62072	0.26739
ENSG00000185697	MYBL1	8	67454410	67531482	51	0.62072	0.26739
ENSG00000196876	SCN8A	12	51964050	52211648	350	0.62067	0.26741
ENSG00000075035	WSCD2	12	108503248	108649314	355	0.62062	0.26742
ENSG00000124587	PEX6	6	42911608	42951958	132	0.62055	0.26745
ENSG00000013561	RNF14	5	141317893	141374856	122	0.62044	0.26749
ENSG00000101624	CEP76	18	12641832	12707776	155	0.62039	0.2675
ENSG00000174842	GLMN	1	92691959	92769544	56	0.62022	0.26756
ENSG00000126500	FLRT1	11	63850660	63891645	108	0.62016	0.26757
ENSG00000146054	TRIM7	5	180600924	180637293	124	0.61985	0.26768
ENSG00000153885	KCTD15	19	34266838	34311668	94	0.61984	0.26768
ENSG00000139364	TMEM132B	12	125651382	126151917	1357	0.61938	0.26783
ENSG00000131069	ACSS2	20	33439949	33520769	114	0.61912	0.26792
ENSG00000122687	FTSJ2	7	2253866	2286840	90	0.61906	0.26794
ENSG00000241978	AKAP2	9	112522769	112939792	1100	0.61872	0.26805
ENSG00000174992	ZG16	16	29769561	29798096	5	0.6187	0.26806
ENSG00000153498	SPACA7	13	113010633	113094003	224	0.6185	0.26812
ENSG00000023697	DERA	12	16044106	16195220	173	0.61849	0.26813
ENSG00000112335	SNX3	6	108512426	108587464	84	0.61843	0.26815
ENSG00000185624	P4HB	17	79781035	79823570	72	0.61829	0.26819
ENSG00000031081	ARHGAP31	3	118993220	119144561	493	0.61803	0.26828
ENSG00000155868	MED7	5	156544423	156591030	118	0.6179	0.26832
ENSG00000204979	MS4A13	11	60262886	60315194	134	0.61784	0.26834
ENSG00000213123	TCTEX1D2	3	195998090	196050170	118	0.61767	0.2684
ENSG00000178184	PARD6G	18	77895115	78010429	231	0.61758	0.26843
ENSG00000187918	OR51I2	11	5454638	5480707	115	0.61725	0.26853
ENSG00000197641	SERPINB13	18	61234223	61276873	107	0.61728	0.26853
ENSG00000137947	GTF2B	1	89298615	89362627	106	0.6172	0.26855
ENSG00000185823	NPAP1	15	24900541	24933593	157	0.6171	0.26858
ENSG00000164961	KIAA0196	8	126016502	126109082	322	0.61663	0.26874
ENSG00000075290	WNT8B	10	102202798	102248501	69	0.61647	0.26879
ENSG00000224389	C4B	6	31962539	32008195	13	0.61616	0.26889
ENSG00000187164	KIAA1598	10	118623742	118891097	178	0.61597	0.26896
ENSG00000136527	TRA2B	3	185613694	185660924	81	0.61566	0.26906
ENSG00000221932	HEPN1	11	124769146	124795573	60	0.61551	0.26911
ENSG00000148488	ST8SIA6	10	17340382	17501329	720	0.61542	0.26914
ENSG00000170890	PLA2G1B	12	120739914	120770592	58	0.61542	0.26914
ENSG00000131100	ATP6V1E1	22	18054902	18116584	206	0.61523	0.2692
ENSG00000100632	ERH	14	69826848	69870344	98	0.61506	0.26926
ENSG00000136485	DCAF7	17	61607822	61676639	57	0.61504	0.26926
ENSG00000205329	OR6C3	12	55705485	55731420	69	0.61496	0.26929
ENSG00000141738	GRB7	17	37874180	37908544	30	0.61492	0.2693
ENSG00000163519	TRAT1	3	108521545	108578852	149	0.61491	0.26931
ENSG00000114378	HYAL1	3	50317320	50354812	20	0.61486	0.26932
ENSG00000150457	LATS2	13	21527171	21640686	314	0.61475	0.26936
ENSG00000204388	HSPA1B	6	31775512	31803031	66	0.61468	0.26938
ENSG00000125266	EFNB2	13	107122079	107192462	110	0.61447	0.26945
ENSG00000185736	ADARB2	10	1208073	1784670	1957	0.61424	0.26953
ENSG00000179344	HLA-DQB1	6	32607244	32641160	88	0.61397	0.26962
ENSG00000128563	PRKRIP1	7	101984319	102072123	118	0.61387	0.26965
ENSG00000216937	CCDC7	10	32715068	32868492	429	0.61377	0.26968
ENSG00000123700	KCNJ2	17	68144814	68181189	61	0.61353	0.26976
ENSG00000053501	USE1	19	17306155	17335638	103	0.61347	0.26978
ENSG00000180938	ZNF572	8	125965540	125996631	86	0.61344	0.26979
ENSG00000226761	TAS2R46	12	11193964	11219893	69	0.61337	0.26981
ENSG00000178125	PPP1R42	8	67856334	67973839	89	0.6131	0.26991
ENSG00000267059		19	1558338	1610444	37	0.61309	0.26991
ENSG00000081277	PKP1	1	201232580	201307121	275	0.61297	0.26995
ENSG00000125995	ROMO1	20	34267194	34293906	56	0.61281	0.27
ENSG00000169710	FASN	17	80016214	80061208	98	0.61283	0.27
ENSG00000139684	ESD	13	47325391	47376367	81	0.61248	0.27011
ENSG00000115257	PCSK4	19	1461427	1495751	49	0.6124	0.27014
ENSG00000114956	DGUOK	2	74133953	74191088	155	0.61229	0.27017
ENSG00000134760	DSG1	18	28878052	28941992	261	0.6123	0.27017
ENSG00000112624	GLTSCR1L	6	42729765	42841298	134	0.6121	0.27024
ENSG00000221983	UBA52	19	18662540	18693360	66	0.61206	0.27025
ENSG00000197879	MYO1C	17	1347392	1401106	146	0.61201	0.27026
ENSG00000204671	IL31	12	122636577	122663746	81	0.61203	0.27026
ENSG00000148396	SEC16A	9	139314549	139377141	147	0.61156	0.27042
ENSG00000182591	KRTAP11-1	21	32232966	32258874	52	0.61133	0.27049
ENSG00000163682	RPL9	4	39435744	39465568	93	0.6113	0.2705
ENSG00000168906	MAT2A	2	85746288	85777403	94	0.61108	0.27057
ENSG00000181274	FRAT2	10	99072255	99099458	76	0.61096	0.27061
ENSG00000145555	MYO10	5	16645395	16941372	864	0.61069	0.2707
ENSG00000154803	FLCN	17	17095526	17145502	137	0.61053	0.27076
ENSG00000147485	PXDNL	8	52212138	52727005	1402	0.61045	0.27078
ENSG00000183979	NPB	17	79838621	79865781	4	0.61038	0.27081
ENSG00000100263	RHBDD3	22	29635841	29669198	88	0.61017	0.27087
ENSG00000140598	EFTUD1	15	82402571	82560104	428	0.60999	0.27093
ENSG00000167395	ZNF646	16	31065743	31100517	40	0.60963	0.27105
ENSG00000150510	FAM124A	13	51776503	51863377	185	0.6096	0.27106
ENSG00000117519	CNN3	1	95342507	95397834	194	0.60943	0.27112
ENSG00000028137	TNFRSF1B	1	12207060	12274285	164	0.60924	0.27118
ENSG00000177239	MAN1B1	9	139961379	140008635	71	0.60872	0.27135
ENSG00000198657	OR8B4	11	124273807	124299789	98	0.60853	0.27142
ENSG00000170515	PA2G4	12	56478103	56512691	36	0.60842	0.27146
ENSG00000180913	OR56B3P	11	6129840	6155706	60	0.60795	0.27161
ENSG00000121314	TAS2R8	12	10938650	10964892	35	0.60791	0.27162
ENSG00000187772	LIN28B	6	105384923	105536207	156	0.60793	0.27162
ENSG00000186732	MPPED1	22	43787202	43908728	380	0.60776	0.27167
ENSG00000185864	NPIPB4	16	21825890	21897148	8	0.60773	0.27168
ENSG00000140374	ETFA	15	76487696	76608813	220	0.60754	0.27175
ENSG00000149443	C20orf78	20	18770372	18815797	115	0.60719	0.27186
ENSG00000212899	KRTAP3-3	17	39129686	39155385	169	0.60718	0.27187
ENSG00000187180	LCE2C	1	152627771	152654050	39	0.60679	0.272
ENSG00000197786	OR5B17	11	58105597	58131542	64	0.60669	0.27203
ENSG00000162951	LRRTM1	2	80495483	80536874	61	0.60646	0.2721
ENSG00000121022	COPS5	8	67935314	68001018	61	0.60621	0.27219
ENSG00000076685	NT5C2	10	104825940	104958056	249	0.60613	0.27222
ENSG00000186716	BCR	22	23501891	23665224	420	0.60576	0.27234
ENSG00000205930	C21orf49	21	34124411	34271043	296	0.60569	0.27236
ENSG00000132623	ANKEF1	20	9946774	10042410	308	0.60565	0.27237
ENSG00000174145	KIAA1239	4	37225842	37456087	677	0.60543	0.27245
ENSG00000133808	MICALCL	11	12277627	12385691	362	0.60517	0.27253
ENSG00000136487	GH2	17	61937578	61964295	64	0.60498	0.2726
ENSG00000118369	USP35	11	77879858	77930757	103	0.60489	0.27263
ENSG00000103160	HSDL1	16	84135886	84183797	117	0.60433	0.27281
ENSG00000173890	GPR160	3	169735717	169808191	148	0.60429	0.27283
ENSG00000196456	ZNF775	7	150045879	150114558	173	0.60427	0.27283
ENSG00000072518	MARK2	11	63586400	63683491	121	0.60424	0.27284
ENSG00000204464	C1orf195	1	15470840	15502813	135	0.60389	0.27296
ENSG00000264364	DYNLL2	17	56140776	56177897	49	0.60359	0.27306
ENSG00000185651	UBE2L3	22	21883736	21983323	90	0.6033	0.27316
ENSG00000130726	TRIM28	19	59035458	59067089	29	0.60325	0.27317
ENSG00000147570	DNAJC5B	8	66913795	67017751	291	0.60282	0.27331
ENSG00000121067	SPOP	17	47656246	47760596	88	0.6028	0.27332
ENSG00000184305	CCSER1	4	91028686	92528064	3775	0.60282	0.27332
ENSG00000079393	DUSP13	10	76834192	76873979	111	0.60262	0.27338
ENSG00000132005	RFX1	19	14052350	14122851	36	0.60243	0.27344
ENSG00000198162	MAN1A2	1	117890071	118076494	429	0.60239	0.27346
ENSG00000143319	ISG20L2	1	156671683	156703591	32	0.60195	0.2736
ENSG00000162981	FAM84A	2	14752810	14795933	44	0.60187	0.27363
ENSG00000206474	OR10C1	6	29387083	29413731	63	0.6017	0.27369
ENSG00000141552	ANAPC11	17	79828666	79863867	13	0.60124	0.27384
ENSG00000108924	HLF	17	53322373	53407426	157	0.6009	0.27395
ENSG00000174903	RAB1B	11	66016004	66049963	43	0.60085	0.27397
ENSG00000141378	PTRH2	17	57731997	57789987	67	0.60078	0.27399
ENSG00000004142	POLDIP2	17	26653659	26689545	32	0.60076	0.274
ENSG00000174788	PCP2	19	7676497	7703634	67	0.60075	0.274
ENSG00000156103	MMP16	8	89024237	89345254	617	0.60053	0.27408
ENSG00000100285	NEFH	22	29856219	29892379	65	0.60013	0.27421
ENSG00000163406	SLC15A2	3	121592936	121667949	216	0.59994	0.27427
ENSG00000229833	PET100	19	7674623	7701842	67	0.59975	0.27434
ENSG00000101746	NOL4	18	31411064	31809916	611	0.59954	0.27441
ENSG00000153975	ZUFSP	6	116936781	116994957	129	0.59945	0.27444
ENSG00000153574	RPIA	2	88971162	89055452	185	0.59923	0.27451
ENSG00000175707	C1orf172	1	27256053	27291897	35	0.59905	0.27457
ENSG00000128266	GNAZ	22	23392540	23472224	119	0.59898	0.27459
ENSG00000242366	UGT1A1	2	234648894	234686945	112	0.59891	0.27462
ENSG00000171243	SOSTDC1	7	16481106	16575205	340	0.59881	0.27465
ENSG00000118473	SGIP1	1	66979066	67218982	778	0.59856	0.27473
ENSG00000106384	MOGAT3	7	100818288	100849302	75	0.59851	0.27475
ENSG00000114988	LMAN2L	2	97351666	97410801	56	0.59814	0.27487
ENSG00000089009	RPL6	12	112822994	112861642	23	0.59792	0.27495
ENSG00000218336	TENM3	4	183045140	183729177	2089	0.59788	0.27496
ENSG00000184517	ZFP1	16	75162390	75211134	176	0.59759	0.27506
ENSG00000100228	RAB36	22	23467513	23511537	103	0.59754	0.27507
ENSG00000106560	GIMAP2	7	150362785	150395729	68	0.59753	0.27508
ENSG00000128590	DNAJB9	7	108190012	108220294	57	0.59744	0.27511
ENSG00000106479	ZNF862	7	149515456	149569568	99	0.5974	0.27512
ENSG00000162510	MATN1	1	31164124	31201434	139	0.59702	0.27525
ENSG00000204569	PPP1R10	6	30548177	30591389	91	0.59684	0.27531
ENSG00000120709	FAM53C	5	137647624	137690416	77	0.59661	0.27538
ENSG00000107147	KCNT1	9	138574031	138689992	352	0.59653	0.27541
ENSG00000107614	TRDMT1	10	17164253	17249053	241	0.59654	0.27541
ENSG00000167842	MIS12	17	5369605	5399134	109	0.59649	0.27542
ENSG00000165983	PTER	10	16458942	16560736	365	0.59643	0.27544
ENSG00000141298	SSH2	17	27932956	28262294	315	0.59619	0.27552
ENSG00000120937	NPPB	1	11897521	11923988	87	0.59617	0.27553
ENSG00000214787	MS4A4E	11	59948726	60015561	153	0.59606	0.27557
ENSG00000178988	MRFAP1L1	4	6689428	6716607	52	0.59582	0.27565
ENSG00000132334	PTPRE	10	129685325	129889119	672	0.59564	0.27571
ENSG00000163840	DTX3L	3	122263085	122299050	85	0.59551	0.27575
ENSG00000081189	MEF2C	5	87993975	88204922	322	0.59545	0.27577
ENSG00000149503	INCENP	11	61871445	61925635	217	0.59547	0.27577
ENSG00000137941	TTLL7	1	84310711	84469833	347	0.59541	0.27578
ENSG00000176563	CNTD1	17	40930810	40968605	7	0.59536	0.2758
ENSG00000079462	PAFAH1B3	19	42781185	42812698	18	0.59529	0.27582
ENSG00000120051	CCDC147	10	106093522	106219848	162	0.59493	0.27594
ENSG00000021574	SPAST	2	32268680	32387706	192	0.59491	0.27595
ENSG00000082074	FYB	5	39085338	39279630	432	0.5942	0.27619
ENSG00000103319	EEF2K	16	22197603	22303554	144	0.59415	0.2762
ENSG00000170819	BFSP2	3	133098839	133199066	278	0.59417	0.2762
ENSG00000158553	POM121L2	6	27233682	27284949	136	0.59405	0.27624
ENSG00000159256	MORC3	21	37672487	37763446	255	0.59402	0.27625
ENSG00000072062	PRKACA	19	14182500	14233896	32	0.5936	0.27639
ENSG00000170027	YWHAG	7	75936116	75993348	97	0.5935	0.27642
ENSG00000171446	KRT27	17	38913060	38943786	66	0.59319	0.27653
ENSG00000198216	CACNA1E	1	181362238	181782219	940	0.59293	0.27662
ENSG00000118058	KMT2A	11	118287205	118402539	88	0.59285	0.27664
ENSG00000122958	VPS26A	10	70863268	70937617	159	0.59283	0.27665
ENSG00000121381	TAS2R9	12	10941693	10967767	36	0.59268	0.2767
ENSG00000205189	ZBTB10	8	81377854	81443500	116	0.59235	0.27681
ENSG00000023572	GLRX2	1	193045598	193080244	27	0.59226	0.27684
ENSG00000243244	STON1	2	48736522	48831025	288	0.59225	0.27684
ENSG00000266949	LYPD8	1	248882716	248908150	30	0.59222	0.27685
ENSG00000167523	SPATA33	16	89704210	89742680	124	0.59205	0.27691
ENSG00000007372	PAX6	11	31786340	31844509	73	0.59183	0.27698
ENSG00000138794	CASP6	4	110589785	110629739	68	0.59178	0.277
ENSG00000196591	HDAC2	6	114234192	114337472	247	0.59176	0.27701
ENSG00000255307	OR52B2	11	6170560	6196638	51	0.59173	0.27702
ENSG00000119681	LTBP2	14	74944873	75084306	268	0.59162	0.27705
ENSG00000157014	TATDN2	3	10269707	10327902	145	0.59143	0.27711
ENSG00000096996	IL12RB1	19	18149805	18214754	209	0.59131	0.27716
ENSG00000171055	FEZ2	2	36758570	36878230	322	0.59099	0.27726
ENSG00000138821	SLC39A8	4	103152198	103357415	597	0.59076	0.27734
ENSG00000117560	FASLG	1	172608154	172641014	72	0.59059	0.2774
ENSG00000166922	SCG5	15	32913877	32994299	167	0.59054	0.27741
ENSG00000139767	SRRM4	12	119399300	119605856	642	0.59048	0.27743
ENSG00000118596	SLC16A7	12	59969848	60181395	476	0.59041	0.27746
ENSG00000004776	HSPB6	19	36225469	36253980	53	0.59036	0.27747
ENSG00000143575	HAX1	1	154224987	154253351	30	0.59026	0.27751
ENSG00000178919	FOXE1	9	100595536	100623986	102	0.59026	0.27751
ENSG00000105229	PIAS4	19	3987644	4044384	114	0.5902	0.27753
ENSG00000138297	TIMM23	10	51572080	51628365	3	0.58985	0.27765
ENSG00000174804	FZD4	11	86636721	86671433	98	0.58981	0.27766
ENSG00000101187	SLCO4A1	20	61253797	61322137	151	0.58935	0.27781
ENSG00000160844	GATS	7	99778283	99874855	155	0.58893	0.27795
ENSG00000135914	HTR2B	2	231952944	231994832	45	0.58886	0.27798
ENSG00000254440	PBOV1	6	138517129	138544627	48	0.58879	0.278
ENSG00000133742	CA1	8	86219837	86296243	95	0.58843	0.27812
ENSG00000165730	STOX1	10	70567298	70660188	235	0.588	0.27827
ENSG00000100902	PSMA6	14	35727839	35791699	177	0.58785	0.27832
ENSG00000132879	FBXO44	1	11694432	11728384	80	0.58785	0.27832
ENSG00000021300	PLEKHB1	11	73337223	73378864	108	0.58765	0.27838
ENSG00000132677	RHBG	1	156319003	156360011	70	0.58696	0.27862
ENSG00000271605	MILR1	17	62441569	62469760	10	0.58695	0.27862
ENSG00000134909	ARHGAP32	11	128814955	129154219	635	0.58674	0.27869
ENSG00000156970	BUB1B	15	40433224	40518337	133	0.58657	0.27875
ENSG00000153904	DDAH1	1	85764164	86048933	668	0.58644	0.27879
ENSG00000129474	AJUBA	14	23420383	23456851	37	0.58622	0.27886
ENSG00000198398	TMEM207	3	190126444	190172665	138	0.58624	0.27886
ENSG00000130427	EPO	7	100298423	100326323	63	0.58596	0.27895
ENSG00000158406	HIST1H4H	6	26261283	26290762	87	0.58595	0.27895
ENSG00000167011	NAT16	7	100793774	100828557	101	0.58575	0.27902
ENSG00000185716	C16orf52	16	21998959	22103855	64	0.58565	0.27906
ENSG00000183513	COA5	2	99195773	99229978	38	0.58534	0.27916
ENSG00000029639	TFB1M	6	155558643	155640627	319	0.58529	0.27918
ENSG00000166136	NDUFB8	10	102247203	102294757	74	0.5852	0.27921
ENSG00000228594	C1orf233	1	1513392	1540476	2	0.58473	0.27936
ENSG00000089050	RBBP9	20	18447184	18482887	74	0.58461	0.2794
ENSG00000188921	PTPLAD2	9	20975306	21036635	160	0.58461	0.27941
ENSG00000167080	B4GALNT2	17	47189822	47252351	194	0.58418	0.27955
ENSG00000168065	SLC22A11	11	64303098	64345347	53	0.58391	0.27964
ENSG00000109320	NFKB1	4	103402486	103543459	221	0.58384	0.27966
ENSG00000006194	ZNF263	16	3293743	3356401	77	0.58375	0.27969
ENSG00000075826	SEC31B	10	102226399	102294628	102	0.58376	0.27969
ENSG00000072609	CHFR	12	133378773	133537890	375	0.58321	0.27987
ENSG00000139289	PHLDA1	12	76399227	76432712	96	0.5829	0.27998
ENSG00000255339		10	102245385	102294638	76	0.58284	0.28
ENSG00000151062	CACNA2D4	12	1881123	2033002	430	0.5828	0.28002
ENSG00000183793	NPIPA5	16	15437516	15479904	5	0.58253	0.2801
ENSG00000130204	TOMM40	19	45373826	45411946	100	0.58251	0.28011
ENSG00000143199	ADCY10	1	167758625	167888453	380	0.58239	0.28015
ENSG00000214102	WEE2	7	141388153	141436071	45	0.58231	0.28018
ENSG00000267022		19	44509506	44596471	142	0.582	0.28028
ENSG00000103876	FAH	15	80424832	80484288	161	0.58168	0.28039
ENSG00000167791	CABP2	11	67266383	67295899	20	0.58164	0.28041
ENSG00000158125	XDH	2	31537187	31642581	323	0.58136	0.2805
ENSG00000079459	FDFT1	8	11633082	11701818	351	0.5813	0.28052
ENSG00000185947	ZNF267	16	31865079	31933668	7	0.58104	0.28061
ENSG00000081019	RSBN1	1	114284454	114360098	87	0.5808	0.28069
ENSG00000171124	FUT3	19	5822899	5856485	100	0.58058	0.28076
ENSG00000125531	C20orf195	20	62164373	62193061	62	0.58032	0.28085
ENSG00000074842	C19orf10	19	4621386	4675382	154	0.58027	0.28087
ENSG00000166289	PLEKHF1	19	30135963	30171364	61	0.57979	0.28103
ENSG00000168522	FNTA	8	42869337	42945931	75	0.57978	0.28103
ENSG00000168591	TMUB2	17	42244338	42274099	48	0.57972	0.28105
ENSG00000170920	OR7G3	19	9216688	9242626	109	0.57972	0.28105
ENSG00000088826	SMOX	20	4081627	4173394	388	0.57945	0.28114
ENSG00000135439	AGAP2	12	58098980	58140940	43	0.57944	0.28114
ENSG00000180376	CCDC66	3	56571189	56660846	299	0.57943	0.28115
ENSG00000125508	SRMS	20	62152163	62183857	83	0.57879	0.28137
ENSG00000168283	BMI1	10	22590140	22625413	6	0.57872	0.28139
ENSG00000213782	DDX47	12	12946250	12987915	122	0.57871	0.28139
ENSG00000118520	ARG1	6	131874284	131910472	68	0.57835	0.28151
ENSG00000144401	METTL21A	2	208425355	208495652	91	0.57816	0.28158
ENSG00000168619	ADAM18	8	39422008	39592583	309	0.57814	0.28158
ENSG00000090530	LEPREL1	3	189654517	189845226	607	0.57785	0.28168
ENSG00000183684	ALYREF	17	79825713	79854462	17	0.57764	0.28175
ENSG00000101213	PTK6	20	62139778	62173723	111	0.5775	0.2818
ENSG00000164880	INTS1	7	1489913	1550489	125	0.57736	0.28185
ENSG00000007516	BAIAP3	16	1363602	1404439	162	0.57711	0.28193
ENSG00000165644	COMTD1	10	76973727	77000788	46	0.57706	0.28195
ENSG00000100380	ST13	22	41200539	41258026	57	0.57698	0.28198
ENSG00000169129	AFAP1L2	10	116034583	116169515	243	0.57674	0.28206
ENSG00000108064	TFAM	10	60124782	60163981	71	0.57655	0.28212
ENSG00000261787	TCF24	8	67838736	67879825	30	0.57652	0.28213
ENSG00000133083	DCLK1	13	36325478	36710443	1111	0.57634	0.28219
ENSG00000006607	FARP2	2	242275658	242439256	355	0.57599	0.28231
ENSG00000164989	CCDC171	9	15532895	16066661	1247	0.5759	0.28234
ENSG00000214681	IQCF5	3	51887737	51914600	44	0.57558	0.28245
ENSG00000011258	MBTD1	17	49234786	49342524	226	0.57543	0.2825
ENSG00000182771	GRID1	10	87339312	88131250	2035	0.57453	0.2828
ENSG00000119640	ACYP1	14	75499924	75541186	47	0.57452	0.28281
ENSG00000177692	DNAJC28	21	34840497	34869027	66	0.57443	0.28284
ENSG00000171119	NRTN	19	5803813	5833335	87	0.57401	0.28298
ENSG00000167996	FTH1	11	61707190	61740132	78	0.57385	0.28304
ENSG00000168746	C20orf62	20	43060624	43098984	56	0.5737	0.28308
ENSG00000128789	PSMG2	18	12638737	12730739	216	0.57367	0.28309
ENSG00000130508	PXDN	2	1615659	1753624	448	0.57363	0.28311
ENSG00000155265	GOLGA7B	10	99589996	99636337	73	0.57351	0.28315
ENSG00000142330	CAPN10	2	241506133	241562122	203	0.57341	0.28318
ENSG00000149257	SERPINH1	11	75253101	75288828	117	0.57343	0.28318
ENSG00000105700	KXD1	19	18648572	18685197	51	0.57313	0.28328
ENSG00000254521	SIGLEC12	19	51974611	52010043	213	0.57309	0.28329
ENSG00000196604	POTEF	2	130811108	130891795	15	0.57288	0.28336
ENSG00000146112	PPP1R18	6	30624166	30660672	76	0.5728	0.28339
ENSG00000100351	GRAP2	22	40277086	40374725	110	0.5727	0.28342
ENSG00000164134	NAA15	4	140202609	140346187	217	0.57269	0.28343
ENSG00000163694	RBM47	4	40405272	40637892	586	0.57233	0.28355
ENSG00000141447	OSBPL1A	18	21722008	21982844	506	0.57216	0.28361
ENSG00000254122	PCDHGB7	5	140777427	140897546	266	0.5721	0.28363
ENSG00000066777	ARFGEF1	8	68065747	68260912	152	0.57194	0.28368
ENSG00000123178	SPRYD7	13	50466842	50515626	89	0.5719	0.2837
ENSG00000175356	SCUBE2	11	9021071	9164661	337	0.57183	0.28372
ENSG00000133612	AGAP3	7	150762918	150846523	170	0.57174	0.28375
ENSG00000107625	DDX50	10	70641034	70711603	157	0.5713	0.2839
ENSG00000133105	RXFP2	13	32293674	32382009	233	0.57115	0.28395
ENSG00000150990	DHX37	12	125411371	125478668	337	0.57114	0.28395
ENSG00000164897	TMUB1	7	150758167	150785633	61	0.57111	0.28396
ENSG00000135698	MPHOSPH6	16	82161403	82208831	331	0.57092	0.28403
ENSG00000052850	ALX4	11	44261994	44336716	190	0.57065	0.28412
ENSG00000104611	SH2D4A	8	19151128	19258729	301	0.57022	0.28426
ENSG00000164180	TMEM161B	5	87465450	87570293	132	0.57021	0.28427
ENSG00000197134	ZNF257	19	22215254	22279282	257	0.57015	0.28429
ENSG00000115353	TACR1	2	75253590	75431826	424	0.57009	0.28431
ENSG00000185813	PCYT2	17	79838841	79874340	2	0.56986	0.28439
ENSG00000025796	SEC63	6	108168960	108284393	119	0.56963	0.28446
ENSG00000164418	GRIK2	6	101826664	102522958	1797	0.56923	0.2846
ENSG00000152457	DCLRE1C	10	14919358	15001431	138	0.56881	0.28474
ENSG00000105856	HBP1	7	106789406	106847974	85	0.56879	0.28475
ENSG00000170310	STX8	17	9133788	9484908	818	0.56858	0.28482
ENSG00000103353	UBFD1	16	23548392	23590710	96	0.56825	0.28493
ENSG00000154134	ROBO3	11	124715282	124756366	115	0.56823	0.28494
ENSG00000148513	ANKRD30A	10	37394785	37678039	425	0.56817	0.28496
ENSG00000167261	DPEP2	16	68001297	68039489	43	0.56792	0.28505
ENSG00000143303	RRNAD1	1	156678234	156711752	40	0.56773	0.28511
ENSG00000172955	ADH6	4	100103795	100145694	85	0.56772	0.28511
ENSG00000138813	C4orf17	4	100412161	100468460	218	0.56758	0.28516
ENSG00000156502	SUPV3L1	10	70919988	70973855	107	0.56708	0.28533
ENSG00000183020	AP2A2	11	904894	1017239	296	0.56706	0.28534
ENSG00000010072	SPRTN	1	231452850	231495769	65	0.56689	0.2854
ENSG00000165202	OR1Q1	9	125356948	125383026	99	0.56687	0.2854
ENSG00000188573	FBLL1	5	167936121	167962639	92	0.56688	0.2854
ENSG00000204977	TRIM13	13	50550024	50599617	59	0.56687	0.2854
ENSG00000183576	SETD3	14	99844083	99952216	133	0.5663	0.2856
ENSG00000074201	CLNS1A	11	77205981	77353850	247	0.56624	0.28562
ENSG00000173212	MAB21L3	1	116634376	116682861	91	0.56605	0.28568
ENSG00000198771	RCSD1	1	167579330	167680486	289	0.56602	0.28569
ENSG00000116977	LGALS8	1	236661300	236721281	261	0.56587	0.28574
ENSG00000125089	SH3TC1	4	8163799	8248530	194	0.56578	0.28577
ENSG00000181104	F2R	5	75991868	76036606	128	0.56574	0.28579
ENSG00000100503	NIN	14	51166481	51302839	297	0.56533	0.28592
ENSG00000164692	COL1A2	7	94003873	94065544	152	0.56525	0.28595
ENSG00000063438	AHRR	5	284291	443406	465	0.56495	0.28605
ENSG00000054938	CHRDL2	11	74387474	74447430	144	0.56494	0.28606
ENSG00000125903	DEFB129	20	187899	215527	55	0.56488	0.28608
ENSG00000085978	ATG16L1	2	234098697	234209320	281	0.56476	0.28612
ENSG00000168546	GFRA2	8	21527915	21674869	250	0.56473	0.28613
ENSG00000143155	TIPRL	1	168128171	168174950	121	0.56462	0.28617
ENSG00000172731	LRRC20	10	72038729	72147382	378	0.56412	0.28634
ENSG00000072849	DERL2	17	5354571	5395131	112	0.56407	0.28635
ENSG00000074855	ANO8	19	17414032	17450638	108	0.56349	0.28655
ENSG00000090989	EXOC1	4	56699782	56776200	161	0.56318	0.28666
ENSG00000196387	ZNF140	12	133636424	133689130	18	0.56279	0.28679
ENSG00000133104	SPG20	13	36855775	36949317	200	0.56277	0.2868
ENSG00000205867	KRTAP5-2	11	1598409	1624524	75	0.56266	0.28683
ENSG00000117305	HMGCL	1	24108375	24170110	52	0.56263	0.28684
ENSG00000181915	ADO	10	64544516	64573238	49	0.56257	0.28686
ENSG00000135951	TSGA10	2	99593724	99776427	323	0.56255	0.28687
ENSG00000112494	UNC93A	6	167664657	167734507	253	0.56252	0.28688
ENSG00000163067	ZNF2	2	95811177	95855065	22	0.5625	0.28689
ENSG00000173992	CCS	11	66340292	66378490	30	0.56233	0.28694
ENSG00000108848	LUC7L3	17	48776905	48838574	113	0.56228	0.28696
ENSG00000116641	DOCK7	1	62900399	63158969	282	0.56225	0.28697
ENSG00000162600	OMA1	1	58861056	59017474	523	0.56205	0.28704
ENSG00000133805	AMPD3	11	10309860	10534126	706	0.56201	0.28705
ENSG00000166368	OR2D2	11	6892721	6918830	83	0.56204	0.28705
ENSG00000143753	DEGS1	1	224343458	224386143	85	0.56186	0.2871
ENSG00000150076		10	32812297	33176802	1034	0.56178	0.28713
ENSG00000204922	C11orf83	11	62417745	62446159	32	0.56169	0.28716
ENSG00000069702	TGFBR3	1	92125902	92376892	694	0.56158	0.2872
ENSG00000271321	CTAGE6	7	143432182	143459789	9	0.56156	0.28721
ENSG00000146776	ATXN7L1	7	105225514	105522050	719	0.56118	0.28734
ENSG00000148832	PAOX	10	135172695	135210198	93	0.5609	0.28743
ENSG00000120832	MTERFD3	12	107351069	107385944	76	0.56079	0.28747
ENSG00000162727	OR2M5	1	248288450	248314388	39	0.56064	0.28752
ENSG00000102606	ARHGEF7	13	111746906	111963084	531	0.56013	0.2877
ENSG00000125319	C17orf53	17	42199274	42244844	60	0.55981	0.28781
ENSG00000139343	SNRPF	12	96232706	96302606	223	0.55959	0.28788
ENSG00000086598	TMED2	12	124049078	124088116	134	0.55955	0.28789
ENSG00000115526	CHST10	2	100988327	101039118	62	0.55945	0.28793
ENSG00000115392	FANCL	2	58366378	58473507	194	0.55923	0.288
ENSG00000167202	TBC1D2B	15	78256378	78375066	342	0.55921	0.28801
ENSG00000147533	GOLGA7	8	41327915	41373499	178	0.55888	0.28812
ENSG00000115839	RAB3GAP1	2	135789835	135938964	155	0.55871	0.28818
ENSG00000101333	PLCB4	20	9029410	9466889	797	0.55836	0.2883
ENSG00000239732	TLR9	3	52235096	52278183	52	0.55828	0.28833
ENSG00000006831	ADIPOR2	12	1777740	1902844	308	0.55821	0.28835
ENSG00000075399	VPS9D1	16	89753542	89792394	87	0.5582	0.28836
ENSG00000169679	BUB1	2	111375275	111440691	37	0.55816	0.28837
ENSG00000143442	POGZ	1	151355200	151436941	82	0.55799	0.28842
ENSG00000100852	ARHGAP5	14	32525320	32633934	45	0.55785	0.28847
ENSG00000138594	TMOD3	15	52101825	52244492	277	0.55775	0.28851
ENSG00000196126	HLA-DRB1	6	32526546	32562625	8	0.55773	0.28851
ENSG00000054654	SYNE2	14	64299683	64698165	892	0.55759	0.28856
ENSG00000176463	SLCO3A1	15	92376925	92720665	992	0.55745	0.28861
ENSG00000175984	DENND2C	1	115105469	115218043	207	0.55738	0.28863
ENSG00000106355	LSM5	7	32504951	32539895	115	0.55728	0.28867
ENSG00000005339	CREBBP	16	3755055	3935727	103	0.55725	0.28868
ENSG00000135968	GCC2	2	109045017	109130871	208	0.55708	0.28874
ENSG00000128408	RIBC2	22	45789572	45833376	110	0.55681	0.28883
ENSG00000165434	PGM2L1	11	74021363	74114518	203	0.55669	0.28887
ENSG00000139977	NAA30	14	57837262	57887635	35	0.55647	0.28894
ENSG00000122873	CISD1	10	60008818	60054346	138	0.55646	0.28895
ENSG00000247596	TWF2	3	52242626	52278276	46	0.5564	0.28897
ENSG00000144120	TMEM177	2	120416743	120449083	98	0.55601	0.2891
ENSG00000156374	PCGF6	10	105042553	105115891	77	0.556	0.28911
ENSG00000103067	ESRP2	16	68243014	68277005	46	0.55563	0.28923
ENSG00000085721	RRN3	16	15133879	15193174	84	0.55547	0.28928
ENSG00000176601	MAP3K19	2	135702061	135810038	170	0.55539	0.28932
ENSG00000131389	SLC6A6	3	14424076	14535857	254	0.55491	0.28948
ENSG00000077616	NAALAD2	11	89844683	89931062	313	0.55479	0.28952
ENSG00000145246	ATP10D	4	47467305	47600503	393	0.55458	0.28959
ENSG00000129990	SYT5	19	55662567	55696809	138	0.55456	0.2896
ENSG00000183856	IQGAP3	1	156475197	156547396	125	0.55455	0.2896
ENSG00000111799	COL12A1	6	75774042	75920767	132	0.55445	0.28964
ENSG00000065548	ZC3H15	2	187330883	187379090	77	0.55419	0.28972
ENSG00000049883	PTCD2	5	71596194	71661052	59	0.55408	0.28976
ENSG00000117411	B4GALT2	1	44424615	44461840	52	0.55397	0.2898
ENSG00000197746	PSAP	10	73556055	73616126	159	0.55389	0.28983
ENSG00000147874	HAUS6	9	19033141	19108117	289	0.55384	0.28985
ENSG00000181588	MEX3D	19	1534668	1573057	71	0.55371	0.28989
ENSG00000132604	TERF2	16	69369464	69447474	124	0.55347	0.28997
ENSG00000143537	ADAM15	1	155003042	155040252	48	0.55348	0.28997
ENSG00000111725	PRKAB1	12	120085558	120124435	59	0.55338	0.29
ENSG00000186501	TMEM222	1	27628651	27667891	48	0.55337	0.29001
ENSG00000132664	POLR3F	20	18427771	18470287	90	0.55315	0.29008
ENSG00000108468	CBX1	17	46127414	46183883	139	0.55308	0.2901
ENSG00000128626	MRPS12	19	39401188	39428802	56	0.55304	0.29012
ENSG00000181038	METTL23	17	74702912	74735018	46	0.55299	0.29014
ENSG00000165868	HSPA12A	10	118410703	118507085	269	0.55289	0.29017
ENSG00000114200	BCHE	3	165470692	165560260	274	0.55284	0.29019
ENSG00000185745	IFIT1	10	91132303	91168745	69	0.55282	0.29019
ENSG00000139350	NEDD1	12	97281001	97352129	118	0.55272	0.29023
ENSG00000183049	CAMK1D	10	12371481	12882545	1659	0.55223	0.29039
ENSG00000134516	DOCK2	5	169044251	169515386	1268	0.55218	0.29041
ENSG00000065621	GSTO2	10	106008631	106069703	59	0.55116	0.29076
ENSG00000151208	DLG5	10	79530549	79691378	390	0.55117	0.29076
ENSG00000134545	KLRC1	12	10574863	10612284	52	0.55107	0.29079
ENSG00000132002	DNAJB1	19	14605582	14645582	90	0.55091	0.29085
ENSG00000135299	ANKRD6	6	90122889	90348553	430	0.55088	0.29086
ENSG00000176101	SSNA1	9	140063099	140089822	42	0.55074	0.29091
ENSG00000087152	ATXN7L3	17	42249173	42282481	47	0.55059	0.29096
ENSG00000198843		3	150300662	150353222	119	0.55044	0.29101
ENSG00000102802	MEDAG	13	31460328	31504709	108	0.55038	0.29103
ENSG00000186340	THBS2	6	169595875	169659139	279	0.55035	0.29104
ENSG00000121897	LIAS	4	39440620	39484273	155	0.55011	0.29112
ENSG00000170653	ATF7	12	53881640	54025199	204	0.54982	0.29122
ENSG00000244731	C4A	6	31929801	31975458	52	0.54982	0.29122
ENSG00000112367	FIG4	6	109992499	110151631	284	0.54962	0.29129
ENSG00000152601	MBNL1	3	151941617	152188569	312	0.54959	0.2913
ENSG00000105929	ATP6V0A4	7	138371040	138489305	436	0.54954	0.29132
ENSG00000086159	AQP6	12	50340977	50375922	56	0.54937	0.29138
ENSG00000152778	IFIT5	10	91154343	91185758	79	0.54838	0.29171
ENSG00000092841	MYL6	12	56531945	56562280	16	0.54808	0.29182
ENSG00000235931	C10orf40	10	61695188	61725671	113	0.54796	0.29186
ENSG00000189114	BLOC1S3	19	45662003	45690059	41	0.54794	0.29187
ENSG00000162704	ARPC5	1	183572401	183609892	150	0.54741	0.29205
ENSG00000163600	ICOS	2	204781471	204831300	117	0.54737	0.29206
ENSG00000103375	AQP8	16	25207052	25245261	101	0.54705	0.29217
ENSG00000132953	XPO4	13	21331469	21482187	260	0.54704	0.29217
ENSG00000103528	SYT17	16	19159293	19284652	213	0.54702	0.29218
ENSG00000198576	ARC	8	143672405	143701833	103	0.54655	0.29234
ENSG00000087299	L2HGDH	14	50684281	50784266	202	0.54644	0.29238
ENSG00000039123	SKIV2L2	5	54583588	54726409	262	0.54622	0.29246
ENSG00000110900	TSPAN11	12	31059362	31154534	306	0.5461	0.2925
ENSG00000196326	AKR1CL1	10	5176335	5249449	271	0.54611	0.2925
ENSG00000164366	CCDC127	5	176986	223330	168	0.54599	0.29254
ENSG00000136267	DGKB	7	14164674	15019402	2434	0.54565	0.29265
ENSG00000123384	LRP1	12	57502276	57612134	126	0.54562	0.29266
ENSG00000174851	YIF1A	11	66032051	66061641	39	0.54562	0.29266
ENSG00000071539	TRIP13	5	872758	924472	107	0.5449	0.29291
ENSG00000178597	PSAPL1	4	7412022	7441700	179	0.5449	0.29291
ENSG00000132326	PER2	2	239132679	239203743	194	0.54486	0.29293
ENSG00000112425	EPM2A	6	145802719	146062160	568	0.54466	0.29299
ENSG00000177469	PTRF	17	40534470	40580535	121	0.5446	0.29301
ENSG00000173473	SMARCC1	3	47606762	47828596	172	0.54441	0.29308
ENSG00000119782	FKBP1B	2	24252571	24291551	72	0.54423	0.29314
ENSG00000173480	ZNF417	19	58391664	58432978	72	0.54412	0.29318
ENSG00000124839	RAB17	2	238462965	238515257	233	0.54387	0.29327
ENSG00000165462	PHOX2A	11	71930121	71961708	37	0.54384	0.29327
ENSG00000153898	MCOLN2	1	85371268	85467796	288	0.54382	0.29328
ENSG00000114739	ACVR2B	3	38475342	38539633	114	0.54337	0.29344
ENSG00000162722	TRIM58	1	248000501	248046507	178	0.54298	0.29357
ENSG00000176927	EFCAB5	17	28236218	28440470	216	0.54294	0.29359
ENSG00000121749	TBC1D15	12	72213487	72325629	202	0.54285	0.29362
ENSG00000111652	COPS7A	12	6812907	6846041	92	0.5425	0.29374
ENSG00000177054	ZDHHC13	11	19118646	19202969	187	0.54232	0.2938
ENSG00000162909	CAPN2	1	223869295	223968720	256	0.5423	0.29381
ENSG00000109255	NMU	4	56441396	56507865	204	0.5422	0.29384
ENSG00000204566	C10orf115	10	23472745	23533745	66	0.5422	0.29384
ENSG00000118507	AKAP7	6	131436806	131609675	326	0.54214	0.29386
ENSG00000244005	NFS1	20	34235977	34292281	117	0.54209	0.29388
ENSG00000198369	SPRED2	2	65517985	65664771	379	0.54168	0.29402
ENSG00000158764	ITLN2	1	160894815	160929589	88	0.54165	0.29403
ENSG00000186918	ZNF395	8	28183102	28265218	130	0.54145	0.2941
ENSG00000124126	PREX1	20	47220790	47449420	693	0.54143	0.29411
ENSG00000020129	NCDN	1	36003074	36037875	5	0.54136	0.29413
ENSG00000164142	FAM160A1	4	152310368	152589784	474	0.54108	0.29423
ENSG00000269415	NPCDR1	3	59937215	59962583	130	0.54102	0.29425
ENSG00000125816	NKX2-4	20	21356005	21383666	41	0.54081	0.29432
ENSG00000205531	NAP1L4	11	2945667	3018607	202	0.54076	0.29434
ENSG00000159374	M1AP	2	74765010	74880465	44	0.54043	0.29445
ENSG00000056291	NPFFR2	4	72877521	73018784	132	0.54039	0.29446
ENSG00000168938	PPIC	5	122338945	122377436	131	0.54013	0.29455
ENSG00000188807	TMEM201	1	9628932	9679935	46	0.54003	0.29459
ENSG00000065325	GLP2R	17	9705523	9800419	336	0.53988	0.29464
ENSG00000242441	GTF2A1L	2	48824937	48965287	476	0.53958	0.29474
ENSG00000147475	ERLIN2	8	37574117	37621619	16	0.53946	0.29478
ENSG00000158008	EXTL1	1	26326375	26367955	63	0.53948	0.29478
ENSG00000198551	ZNF627	19	11650189	11734950	208	0.53927	0.29485
ENSG00000163833	FBXO40	3	121291966	121354139	177	0.53918	0.29488
ENSG00000138750	NUP54	4	77015812	77074668	337	0.53908	0.29492
ENSG00000123607	TTC21B	2	166693985	166815353	221	0.53896	0.29496
ENSG00000160190	SLC37A1	21	43896118	44006550	378	0.53888	0.29499
ENSG00000135443	KRT85	12	52733790	52766265	113	0.53879	0.29502
ENSG00000123454	DBH	9	136481482	136529466	165	0.53856	0.2951
ENSG00000138336	TET1	10	70300413	70459239	421	0.53831	0.29518
ENSG00000174748	RPL15	3	23938036	23970183	41	0.53799	0.29529
ENSG00000151025	GPR158	10	25443991	25896155	1307	0.53776	0.29537
ENSG00000178921	PFAS	17	8130936	8178809	109	0.53756	0.29544
ENSG00000167657	DAPK3	19	3938451	3976121	59	0.53729	0.29553
ENSG00000127452	FBXL12	19	9900943	9943492	48	0.53727	0.29554
ENSG00000132535	DLG4	17	7073209	7128021	70	0.53702	0.29563
ENSG00000186393	KRT26	17	38902490	38933414	63	0.53699	0.29564
ENSG00000176102	CSTF3	11	33078734	33188917	245	0.53691	0.29567
ENSG00000124444	ZNF576	19	44080544	44110309	46	0.53674	0.29572
ENSG00000105825	TFPI2	7	93494709	93525303	44	0.53668	0.29574
ENSG00000078674	PCM1	8	17760349	17890478	529	0.53661	0.29577
ENSG00000186522	SEPT10	2	110280559	110376783	210	0.53639	0.29584
ENSG00000196155	PLEKHG4	16	67291413	67328402	39	0.53612	0.29594
ENSG00000100319	ZMAT5	22	30106945	30168000	158	0.53608	0.29595
ENSG00000118276	B4GALT6	18	29182210	29270799	170	0.53604	0.29597
ENSG00000092621	PHGDH	1	120182421	120291838	203	0.53591	0.29601
ENSG00000184731	FAM110C	2	18814	51870	28	0.53563	0.29611
ENSG00000077498	TYR	11	88890620	89033927	326	0.53548	0.29616
ENSG00000136488	CSH1	17	61952275	61979021	55	0.53521	0.29625
ENSG00000171872	KLF17	1	44564522	44605812	135	0.53517	0.29627
ENSG00000158480	SPATA2	20	48499928	48537080	92	0.53439	0.29654
ENSG00000153814	JAZF1	7	27850192	28225362	806	0.53429	0.29657
ENSG00000129055	ANAPC13	3	134176548	134210558	46	0.53393	0.29669
ENSG00000152463	OLAH	10	15054226	15120851	274	0.53377	0.29675
ENSG00000134258	VTCN1	1	117666209	117758556	201	0.53369	0.29678
ENSG00000116014	KISS1R	19	897287	926015	58	0.53335	0.2969
ENSG00000164045	CDC25A	3	48178636	48234892	57	0.53279	0.29709
ENSG00000109610	SOD3	4	24771534	24807464	56	0.53228	0.29727
ENSG00000132855	ANGPTL3	1	63043158	63076830	24	0.53228	0.29727
ENSG00000090432	MUL1	1	20805943	20839654	65	0.53221	0.29729
ENSG00000164733	CTSB	8	11680033	11731957	236	0.53169	0.29747
ENSG00000004139	SARM1	17	26671378	26733065	87	0.53154	0.29752
ENSG00000120802	TMPO	12	98889290	98949157	161	0.53125	0.29762
ENSG00000100129	EIF3L	22	38224875	38290414	52	0.53116	0.29765
ENSG00000105707	HPN	19	35511410	35562475	146	0.53108	0.29768
ENSG00000197360	ZNF98	19	22553821	22720287	461	0.53102	0.2977
ENSG00000186367	KIAA1024L	5	129063772	129107425	108	0.53088	0.29775
ENSG00000135048	TMEM2	9	74278282	74436606	403	0.53074	0.2978
ENSG00000174197	MGA	15	41893422	42067141	218	0.53072	0.29781
ENSG00000170448	NFXL1	4	47829257	47921653	206	0.53062	0.29784
ENSG00000130383	FUT5	19	5845837	5908798	208	0.53047	0.29789
ENSG00000205592	MUC19	12	40767197	40969632	971	0.53038	0.29792
ENSG00000116678	LEPR	1	65866248	66112242	550	0.53034	0.29794
ENSG00000065970	FOXJ2	12	8165299	8213099	65	0.53028	0.29796
ENSG00000065518	NDUFB4	3	120295156	120326347	86	0.53023	0.29797
ENSG00000140006	WDR89	14	64043757	64113579	136	0.53019	0.29799
ENSG00000089048	ESF1	20	13674969	13770532	208	0.53017	0.298
ENSG00000206530	WDR52	3	112985777	113165457	543	0.53006	0.29804
ENSG00000137501	SYTL2	11	85385267	85527184	267	0.52975	0.29814
ENSG00000184363	PKP3	11	372614	409908	113	0.52972	0.29815
ENSG00000166025	AMOTL1	11	94419597	94614918	268	0.52968	0.29817
ENSG00000165752	STK32C	10	134000996	134150351	521	0.52958	0.2982
ENSG00000170142	UBE2E1	3	23827394	23937807	206	0.52954	0.29822
ENSG00000071537	SEL1L	14	81917893	82005205	120	0.52943	0.29825
ENSG00000243729	OR5V1	6	29303007	29404744	336	0.52921	0.29833
ENSG00000184672	RALYL	8	85075022	85839079	1376	0.52914	0.29835
ENSG00000233670	PIRT	17	10705792	10746762	99	0.52916	0.29835
ENSG00000231852	CYP21A2	6	31986042	32014447	16	0.52893	0.29843
ENSG00000172795	DCP2	5	112292399	112361667	159	0.52857	0.29855
ENSG00000187581	COX8C	14	93793537	93819702	51	0.52843	0.2986
ENSG00000153292	GPR110	6	46945440	47015099	163	0.52832	0.29864
ENSG00000197498	RPF2	6	111283218	111354466	336	0.52826	0.29866
ENSG00000129534	MIS18BP1	14	45652393	45727743	72	0.52819	0.29868
ENSG00000157800	SLC37A3	7	139973493	140109233	486	0.52816	0.2987
ENSG00000154553	PDLIM3	4	186402851	186461766	110	0.52809	0.29872
ENSG00000213865	C8orf44	8	67559850	67602799	30	0.52793	0.29878
ENSG00000185324	CDK10	16	89727145	89767772	135	0.52783	0.29881
ENSG00000180233	ZNRF2	7	30303923	30457118	111	0.5277	0.29885
ENSG00000160117	ANKLE1	19	17372454	17403455	105	0.52768	0.29886
ENSG00000239264	TXNDC5	6	7861483	8031646	537	0.52759	0.29889
ENSG00000167962	ZNF598	16	2027655	2064824	134	0.52757	0.2989
ENSG00000171606	ZNF274	19	58674396	58729928	116	0.52713	0.29905
ENSG00000198074	AKR1B10	7	134192344	134231160	155	0.52678	0.29917
ENSG00000153406	NMRAL1	16	4491681	4550764	145	0.52674	0.29919
ENSG00000156273	BACH1	21	30546392	31008071	665	0.52672	0.29919
ENSG00000136816	TOR1B	9	132545432	132578560	134	0.52647	0.29928
ENSG00000060566	CREB3L3	19	4133598	4178051	116	0.52605	0.29943
ENSG00000258817	OR4C13	11	49953943	49979971	83	0.52587	0.29949
ENSG00000118898	PPL	16	4912508	5015742	384	0.52567	0.29956
ENSG00000109424	UCP1	4	141460588	141494959	72	0.52546	0.29963
ENSG00000178386	ZNF223	19	44535520	44577144	76	0.52525	0.29971
ENSG00000198553	KCNRG	13	50569390	50600058	39	0.5252	0.29972
ENSG00000169016	E2F6	2	11564501	11611297	169	0.52507	0.29977
ENSG00000114857	NKTR	3	42622106	42695227	143	0.52492	0.29982
ENSG00000132357	CARD6	5	40821286	40865275	85	0.52451	0.29996
ENSG00000131981	LGALS3	14	55570828	55617126	68	0.5242	0.30007
ENSG00000107745	MICU1	10	74107098	74390899	368	0.52404	0.30013
ENSG00000100697	DICER1	14	95532565	95629347	134	0.52391	0.30017
ENSG00000214686	IQCF6	3	51792580	51818009	17	0.52329	0.30039
ENSG00000105662	CRTC1	19	18774487	18898004	250	0.52324	0.3004
ENSG00000198854	C1orf68	1	152671998	152697905	78	0.52316	0.30043
ENSG00000178591	DEFB125	20	47891	82735	21	0.52266	0.3006
ENSG00000029559	IBSP	4	88700733	88738074	100	0.5226	0.30062
ENSG00000115423	DNAH6	2	84723579	85051713	623	0.52249	0.30067
ENSG00000164308	ERAP2	5	96191643	96260420	291	0.5218	0.3009
ENSG00000261594	TPBGL	11	74931950	74959742	29	0.52167	0.30095
ENSG00000163673	DCLK3	3	36733913	36786352	97	0.52165	0.30096
ENSG00000055732	MCOLN3	1	85463765	85519182	95	0.5214	0.30104
ENSG00000187266	EPOR	19	11468236	11500018	25	0.52141	0.30104
ENSG00000107949	BCCIP	10	127492115	127547264	65	0.52118	0.30112
ENSG00000204414	CSHL1	17	61966957	62001198	57	0.52113	0.30114
ENSG00000116698	SMG7	1	183421351	183572381	211	0.52101	0.30118
ENSG00000013374	NUB1	7	151018785	151080535	188	0.5208	0.30125
ENSG00000087077	TRIP6	7	100444760	100476076	53	0.52078	0.30126
ENSG00000130943	PKDREJ	22	46631560	46664219	110	0.52075	0.30127
ENSG00000166391	MOGAT2	11	75408864	75449003	91	0.52071	0.30129
ENSG00000101327	PDYN	20	1939403	1979732	103	0.52063	0.30131
ENSG00000163751	CPA3	3	148563043	148619983	151	0.52058	0.30133
ENSG00000168671	UGT3A2	5	36015119	36076460	184	0.52031	0.30142
ENSG00000170417	TMEM182	2	103333367	103465352	218	0.52002	0.30152
ENSG00000273331		3	196022953	196070244	121	0.51998	0.30154
ENSG00000165023	DIRAS2	9	93352114	93410386	218	0.51963	0.30166
ENSG00000156096	UGT2B4	4	70325883	70396732	292	0.51955	0.30169
ENSG00000135828	RNASEL	1	182522769	182563391	95	0.51948	0.30171
ENSG00000116701	NCF2	1	183504698	183565011	120	0.51933	0.30177
ENSG00000204673	AKT1S1	19	50352295	50386716	57	0.51928	0.30178
ENSG00000132781	MUTYH	1	45774835	45811142	31	0.5191	0.30184
ENSG00000163092	XIRP2	2	167724997	168121263	1104	0.51912	0.30184
ENSG00000204007	GLT6D1	9	138495502	138536386	178	0.51889	0.30192
ENSG00000124564	SLC17A3	6	25813294	25887514	204	0.51848	0.30206
ENSG00000085733	CTTN	11	70224510	70287690	101	0.51843	0.30208
ENSG00000171497	PPID	4	159610286	159649548	37	0.51828	0.30213
ENSG00000145088	EAF2	3	121534030	121610373	189	0.51812	0.30219
ENSG00000118777	ABCG2	4	88991416	89157474	412	0.51802	0.30222
ENSG00000130772	MED18	1	28635513	28667476	49	0.51804	0.30222
ENSG00000166855	CLPX	15	65420557	65482680	31	0.51765	0.30235
ENSG00000132972	RNF17	13	25318290	25459059	370	0.51731	0.30247
ENSG00000171987	C11orf40	11	4572653	4604050	177	0.51717	0.30252
ENSG00000158792	SPATA2L	16	89742751	89773113	88	0.5171	0.30254
ENSG00000055955	ITIH4	3	52826991	52870495	81	0.51697	0.30259
ENSG00000120903	CHRNA2	8	27297279	27342400	148	0.51696	0.30259
ENSG00000168566	SNRNP48	6	7570432	7617200	123	0.51693	0.3026
ENSG00000131148	EMC8	16	85785364	85838214	112	0.51691	0.30261
ENSG00000182944	EWSR1	22	29643998	29701515	89	0.51669	0.30269
ENSG00000111012	CYP27B1	12	58136117	58167769	21	0.51656	0.30273
ENSG00000156030	ELMSAN1	14	74161825	74261988	223	0.51635	0.3028
ENSG00000063761	ADCK1	14	78246426	78406355	645	0.51634	0.30281
ENSG00000174021	GNG5	1	84944008	84977248	108	0.51626	0.30284
ENSG00000115946	PNO1	2	68364976	68408370	68	0.51601	0.30292
ENSG00000257594	GALNT4	12	89893185	89925039	84	0.51578	0.303
ENSG00000185085	INTS5	11	62394320	62425774	23	0.51564	0.30305
ENSG00000204178	TMEM57	1	25737388	25831700	114	0.51515	0.30322
ENSG00000269190	FBXO17	19	39412044	39471550	136	0.51514	0.30323
ENSG00000130164	LDLR	19	11180038	11249492	226	0.51506	0.30326
ENSG00000196208	GREB1	2	11654242	11787914	306	0.51499	0.30328
ENSG00000104450	SPAG1	8	101150134	101276506	194	0.51491	0.30331
ENSG00000167900	TK1	17	76150160	76188314	145	0.51477	0.30336
ENSG00000135931	ARMC9	2	232043260	232244548	399	0.51453	0.30344
ENSG00000147789	ZNF7	8	146032849	146077894	83	0.51438	0.30349
ENSG00000138814	PPP3CA	4	101924566	102274435	677	0.51423	0.30355
ENSG00000183921	SDR42E2	16	22157618	22208075	56	0.51419	0.30356
ENSG00000123600	METTL8	2	172153919	172296312	239	0.51391	0.30366
ENSG00000154719	MRPL39	21	26937968	26984829	136	0.51391	0.30366
ENSG00000150433	TMEM218	11	124946398	124986659	181	0.51388	0.30367
ENSG00000132837	DMGDH	5	78273438	78536861	523	0.51306	0.30395
ENSG00000074803	SLC12A1	15	48463861	48601275	105	0.51297	0.30399
ENSG00000159147	DONSON	21	34911848	34966014	41	0.51292	0.304
ENSG00000222011	FAM185A	7	102369418	102454672	116	0.51211	0.30429
ENSG00000160753	RUSC1	1	155270687	155305905	23	0.51208	0.3043
ENSG00000086062	B4GALT1	9	33084080	33172354	272	0.51193	0.30435
ENSG00000165304	MELK	9	36552859	36682678	173	0.51161	0.30446
ENSG00000103544	C16orf62	16	19546562	19723115	436	0.51132	0.30456
ENSG00000184825	HIST1H2AH	6	27094861	27120317	31	0.51132	0.30456
ENSG00000088256	GNA11	19	3074408	3129002	113	0.51103	0.30466
ENSG00000167130	DOLPP1	9	131823379	131857717	34	0.51096	0.30469
ENSG00000205863	C1QTNF9B	13	24445238	24481794	79	0.51049	0.30485
ENSG00000169218	RSPO1	1	38056951	38105595	106	0.50991	0.30506
ENSG00000100888	CHD8	14	21833353	21929285	141	0.5096	0.30516
ENSG00000108306	FBXL20	17	37395384	37563776	246	0.50956	0.30518
ENSG00000171105	INSR	19	7092266	7299045	685	0.50949	0.3052
ENSG00000121064	SCPEP1	17	55035466	55089129	93	0.50943	0.30523
ENSG00000170160	CCDC144A	17	16572851	16712767	50	0.50939	0.30524
ENSG00000177721	ANXA2R	5	43019335	43048272	50	0.50829	0.30562
ENSG00000099364	FBXL19	16	30914376	30965104	44	0.5082	0.30565
ENSG00000143126	CELSR2	1	109772641	109823372	117	0.50766	0.30584
ENSG00000109062	SLC9A3R1	17	72724791	72770492	47	0.5073	0.30597
ENSG00000142609	C1orf222	1	1833396	1940276	288	0.50685	0.30613
ENSG00000128050	PAICS	4	57281907	57332534	113	0.50675	0.30617
ENSG00000137331	IER3	6	30690976	30717331	108	0.50637	0.3063
ENSG00000155816	FMN2	1	240157648	240643489	1631	0.50637	0.3063
ENSG00000170891	CYTL1	4	4996313	5026199	123	0.50636	0.3063
ENSG00000141837	CACNA1A	19	13297256	13739804	1285	0.50628	0.30633
ENSG00000185962	LCE3A	1	152575310	152600579	60	0.50599	0.30643
ENSG00000132670	PTPRA	20	2824830	3024722	290	0.50583	0.30649
ENSG00000134109	EDEM1	3	5209331	5266642	81	0.50572	0.30653
ENSG00000173421	CCDC36	3	49215861	49300537	85	0.5053	0.30667
ENSG00000157093	LYZL4	3	42418570	42457092	75	0.50521	0.3067
ENSG00000136631	VPS45	1	150019369	150122505	104	0.50513	0.30673
ENSG00000105610	KLF1	19	12975237	13002995	36	0.50498	0.30679
ENSG00000222004	C7orf71	7	26657490	26691889	83	0.50486	0.30683
ENSG00000212734	C17orf100	17	6534971	6561791	100	0.5047	0.30689
ENSG00000156521	TYSND1	10	71877737	71911432	86	0.50458	0.30693
ENSG00000154217	PITPNC1	17	65353575	65698372	723	0.50395	0.30715
ENSG00000102858	MGRN1	16	4646494	4745975	292	0.50392	0.30716
ENSG00000165623	UCMA	10	13243767	13281334	173	0.5037	0.30724
ENSG00000171431	KRT20	17	39012193	39046479	87	0.50351	0.3073
ENSG00000182217	HIST2H4B	1	149805607	149837714	7	0.50319	0.30742
ENSG00000183558	HIST2H2AA3	1	149793505	149819478	7	0.50319	0.30742
ENSG00000203812	HIST2H2AA4	1	149802643	149828191	7	0.50319	0.30742
ENSG00000203852	HIST2H3A	1	149804181	149830836	7	0.50319	0.30742
ENSG00000136238	RAC1	7	6394154	6448608	188	0.50307	0.30746
ENSG00000134086	VHL	3	10162692	10198904	128	0.50265	0.3076
ENSG00000116183	PAPPA2	1	176412307	176819735	740	0.50265	0.30761
ENSG00000174684	B3GNT1	11	66092843	66120163	46	0.50254	0.30765
ENSG00000133812	SBF2	11	9780214	10320754	1516	0.50198	0.30784
ENSG00000185028	LRRC14B	5	171626	200468	121	0.50193	0.30786
ENSG00000168813	ZNF507	19	32816500	32883573	166	0.50181	0.3079
ENSG00000188343	FAM92A1	8	94690789	94748755	79	0.50151	0.30801
ENSG00000177519	RPRM	2	154313852	154340322	53	0.50143	0.30804
ENSG00000108395	TRIM37	17	57039999	57189282	136	0.50081	0.30825
ENSG00000150540	HNMT	2	138701590	138778930	158	0.50037	0.30841
ENSG00000143970	ASXL2	2	25936622	26106385	337	0.50025	0.30845
ENSG00000186049	KRT73	12	52981354	53017343	134	0.50025	0.30845
ENSG00000103356	EARS2	16	23513335	23574052	130	0.50018	0.30847
ENSG00000179938	GOLGA8J	15	30355158	30390702	22	0.49993	0.30856
ENSG00000133119	RFC3	13	34372186	34545695	315	0.49988	0.30858
ENSG00000133454	MYO18B	22	26118111	26432007	928	0.49982	0.3086
ENSG00000110660	SLC35F2	11	107641717	107804019	512	0.49945	0.30873
ENSG00000157107	FCHO2	5	72231808	72391349	228	0.49946	0.30873
ENSG00000148019	CEP78	9	80830978	80899606	133	0.49942	0.30874
ENSG00000140259	MFAP1	15	44076690	44122000	50	0.4994	0.30875
ENSG00000141027	NCOR1	17	15912471	16126499	300	0.49931	0.30878
ENSG00000164091	WDR82	3	52268437	52327036	86	0.49918	0.30883
ENSG00000171311	EXOSC1	10	99175899	99210774	49	0.49912	0.30885
ENSG00000212935	KRTAP10-3	21	45957673	45983643	71	0.49883	0.30895
ENSG00000108588	CCDC47	17	61802610	61858711	99	0.49841	0.3091
ENSG00000159455	LCE2B	1	152627771	152664877	71	0.4981	0.30921
ENSG00000081803	CADPS2	7	121938481	122531813	1177	0.49775	0.30933
ENSG00000259384	GH1	17	61974560	62001179	45	0.49765	0.30936
ENSG00000005108	THSD7A	7	11389984	11876824	1721	0.49753	0.30941
ENSG00000204928	GRXCR2	5	145219296	145257531	93	0.49745	0.30944
ENSG00000198026	ZNF335	20	44557292	44605833	94	0.49739	0.30946
ENSG00000131620	ANO1	11	69904408	70040634	507	0.4973	0.30949
ENSG00000168438	CDC40	6	110481344	110580478	200	0.4973	0.30949
ENSG00000159131	GART	21	34856238	34920797	94	0.49722	0.30952
ENSG00000131055	COX4I2	20	30205691	30237809	75	0.49709	0.30956
ENSG00000118705	RPN2	20	35786813	35875022	248	0.49684	0.30965
ENSG00000179912	R3HDM2	12	57623392	57829788	195	0.49662	0.30973
ENSG00000129810	SGOL1	3	20182085	20232784	171	0.49619	0.30988
ENSG00000103174	NAGPA	16	5054845	5089142	96	0.49607	0.30992
ENSG00000164975	SNAPC3	9	15402702	15470951	163	0.49602	0.30994
ENSG00000135898	GPR55	2	231752033	231830781	204	0.49592	0.30997
ENSG00000171345	KRT19	17	39659869	39689560	63	0.49586	0.31
ENSG00000003249	DBNDD1	16	90051273	90091536	120	0.49576	0.31003
ENSG00000101464	PIGU	20	33128346	33269910	164	0.49515	0.31025
ENSG00000100239	PPP6R2	22	50761733	50888514	289	0.49512	0.31026
ENSG00000196436	NPIPB15	16	74391776	74430978	1	0.49443	0.3105
ENSG00000183941	HIST2H4A	1	149784221	149816339	7	0.49434	0.31053
ENSG00000119446	RBM18	9	124979903	125032118	94	0.49405	0.31064
ENSG00000118246	FASTKD2	2	207610081	207662233	144	0.49395	0.31067
ENSG00000230873	STMND1	6	17082489	17136603	128	0.49391	0.31068
ENSG00000023318	ERP44	9	102721461	102866322	186	0.49349	0.31083
ENSG00000035681	NSMAF	8	59476063	59577403	155	0.49332	0.31089
ENSG00000065978	YBX1	1	43128098	43173020	71	0.49322	0.31093
ENSG00000118407	FILIP1	6	75981575	76208454	260	0.49322	0.31093
ENSG00000213085	CCDC19	1	159822154	159874953	129	0.49272	0.3111
ENSG00000128989	ARPP19	15	52819242	52867080	111	0.49263	0.31114
ENSG00000180061	TMEM150B	19	55804169	55850416	134	0.49263	0.31114
ENSG00000186197	EDARADD	1	236491562	236653214	554	0.49243	0.31121
ENSG00000099957	P2RX6	22	21344097	21388119	143	0.49235	0.31124
ENSG00000162924	REL	2	61088656	61163745	95	0.49201	0.31136
ENSG00000168556	ING2	4	184406147	184437249	79	0.49179	0.31143
ENSG00000169684	CHRNA5	15	78837862	78892611	101	0.49168	0.31147
ENSG00000170486	KRT72	12	52959373	53000322	192	0.49154	0.31152
ENSG00000171130	ATP6V0E2	7	149550057	149582784	84	0.49149	0.31154
ENSG00000096968	JAK2	9	4965033	5133183	348	0.49148	0.31155
ENSG00000179902	C1orf194	1	109628573	109661479	94	0.49134	0.31159
ENSG00000180871	CXCR2	2	218970012	219006976	57	0.49135	0.31159
ENSG00000172059	KLF11	2	10162976	10199963	99	0.49105	0.31169
ENSG00000101017	CD40	20	44726911	44763502	98	0.4905	0.31189
ENSG00000234284	ZNF879	5	178430753	178467065	121	0.49036	0.31194
ENSG00000134825	TMEM258	11	61515973	61565274	71	0.49013	0.31202
ENSG00000134864	GGACT	13	101163810	101246782	117	0.49011	0.31203
ENSG00000112033	PPARD	6	35290335	35400968	198	0.48996	0.31208
ENSG00000166682	TMPRSS5	11	113538272	113582095	144	0.48982	0.31213
ENSG00000188629	ZNF177	19	9415021	9498293	145	0.48922	0.31234
ENSG00000125848	FLRT3	20	14283634	14323262	58	0.48906	0.3124
ENSG00000145107	TM4SF19	3	196026213	196070374	118	0.48898	0.31243
ENSG00000005469	CROT	7	86954997	87034111	122	0.48887	0.31247
ENSG00000062822	POLD1	19	50867461	50926273	86	0.48875	0.31251
ENSG00000197483	ZNF628	19	55967699	56000854	82	0.48876	0.31251
ENSG00000161551	ZNF577	19	52339055	52399203	281	0.48865	0.31254
ENSG00000118640	VAMP8	2	85768685	85814154	121	0.4881	0.31274
ENSG00000174428	GTF2IRD2B	7	74488364	74570623	4	0.48806	0.31275
ENSG00000142224	IL19	1	206952215	207021324	148	0.48802	0.31277
ENSG00000105711	SCN1B	19	35501588	35536352	91	0.48793	0.3128
ENSG00000124939	SCGB2A1	11	61956140	61986408	76	0.4879	0.31281
ENSG00000146729	GBAS	7	55999486	56072874	177	0.48776	0.31286
ENSG00000138039	LHCGR	2	48839428	48987880	481	0.48774	0.31287
ENSG00000035687	ADSS	1	244551796	244620436	150	0.48767	0.31289
ENSG00000171960	PPIH	1	43104096	43147429	79	0.48737	0.313
ENSG00000196228	SULT1C3	2	108843651	108886807	120	0.48729	0.31303
ENSG00000188486	H2AFX	11	118944564	118971177	51	0.48717	0.31307
ENSG00000185453	C19orf68	19	48653949	48705877	123	0.487	0.31313
ENSG00000162980	ARL5A	2	152625498	152690006	92	0.48666	0.31325
ENSG00000206172	HBA1	16	206679	232521	41	0.48658	0.31328
ENSG00000154229	PRKCA	17	64278754	64811861	1621	0.48655	0.31329
ENSG00000205581	HMGN1	21	40694241	40726573	98	0.48653	0.31329
ENSG00000009335	UBE3C	7	156911607	157067066	383	0.48652	0.3133
ENSG00000169442	CD52	1	26624448	26652014	81	0.4864	0.31334
ENSG00000099622	CIRBP	19	1239384	1279879	26	0.48602	0.31348
ENSG00000154174	TOMM70A	3	100062275	100125242	105	0.48597	0.31349
ENSG00000168077	SCARA3	8	27471385	27539293	214	0.48569	0.31359
ENSG00000157388	CACNA1D	3	53508683	53852760	675	0.48553	0.31365
ENSG00000100197	CYP2D6	22	42502501	42531908	64	0.48528	0.31374
ENSG00000147536	GINS4	8	41366725	41407565	129	0.4849	0.31387
ENSG00000105991	HOXA1	7	27112612	27140615	43	0.48482	0.3139
ENSG00000151893	CACUL1	10	120413679	120519761	258	0.48481	0.31391
ENSG00000178821	TMEM52	1	1829029	1855712	64	0.48462	0.31397
ENSG00000198951	NAGA	22	42434358	42471846	55	0.48416	0.31414
ENSG00000168769	TET2	4	106047032	106205973	251	0.48411	0.31415
ENSG00000070087	PFN2	3	149662691	149773575	237	0.48377	0.31427
ENSG00000085117	CD82	11	44565977	44646913	264	0.48371	0.31429
ENSG00000189366	ALG1L	3	125628118	125660882	154	0.48363	0.31433
ENSG00000125434	SLC25A35	17	8171081	8203661	79	0.48348	0.31438
ENSG00000198755	RPL10A	6	35416185	35443562	68	0.48339	0.31441
ENSG00000188690	UROS	10	127457146	127516817	102	0.48327	0.31445
ENSG00000262484	CCER2	19	39379620	39407798	59	0.48325	0.31446
ENSG00000075073	TACR2	10	71143659	71181623	122	0.48309	0.31452
ENSG00000115828	QPCT	2	37551717	37605465	163	0.4829	0.31458
ENSG00000253873	PCDHGA11	5	140780762	140896835	258	0.48273	0.31464
ENSG00000041988	THAP3	1	6664926	6700646	55	0.48243	0.31475
ENSG00000165621	OXGR1	13	97617973	97651984	43	0.48219	0.31484
ENSG00000126460	PRRG2	19	50063903	50099272	61	0.48215	0.31485
ENSG00000122484	RPAP2	1	92744522	92872613	108	0.48197	0.31491
ENSG00000132185	FCRLA	1	161656762	161689142	116	0.48194	0.31492
ENSG00000243955	GSTA1	6	52636462	52673708	84	0.48192	0.31493
ENSG00000171603	CLSTN1	1	9769084	9889584	108	0.48173	0.315
ENSG00000116752	BCAS2	1	115090178	115129260	68	0.48161	0.31504
ENSG00000197894	ADH5	4	99972132	100014952	150	0.48149	0.31509
ENSG00000111707	SUDS3	12	118794185	118860840	123	0.48145	0.3151
ENSG00000262304		17	3448738	3544543	285	0.48134	0.31514
ENSG00000101166	SLMO2	20	57588200	57622964	55	0.48118	0.31519
ENSG00000135124	P2RX4	12	121627660	121676909	150	0.48087	0.31531
ENSG00000166211	SPIC	12	101849199	101885775	91	0.48077	0.31534
ENSG00000237649	KIFC1	6	33339313	33382701	74	0.4806	0.3154
ENSG00000169860	P2RY1	3	152532736	152560841	57	0.48055	0.31542
ENSG00000157765	SLC34A2	4	25636923	25685370	86	0.48037	0.31548
ENSG00000175520	UBQLN3	11	5508530	5536215	92	0.48028	0.31551
ENSG00000182810	DDX28	16	68035179	68062770	30	0.48014	0.31556
ENSG00000105429	MEGF8	19	42809761	42887921	61	0.48012	0.31557
ENSG00000185829	ARL17A	17	44574068	44662088	1	0.48004	0.3156
ENSG00000238083	LRRC37A2	17	44568877	44638016	1	0.48004	0.3156
ENSG00000028310	BRD9	5	830406	897939	103	0.47994	0.31563
ENSG00000109089	CDR2L	17	72963727	73006895	35	0.47997	0.31563
ENSG00000124222	STX16	20	57206328	57259582	90	0.47984	0.31567
ENSG00000055917	PUM2	2	20428452	20556995	233	0.47952	0.31579
ENSG00000149050	ZNF214	11	7000549	7046599	115	0.47951	0.31579
ENSG00000158106	RHPN1	8	144431057	144471390	80	0.47944	0.31581
ENSG00000135090	TAOK3	12	118567606	118815750	369	0.47925	0.31588
ENSG00000119638	NEK9	14	75528822	75599047	92	0.47914	0.31592
ENSG00000134371	CDC73	1	193071147	193228031	184	0.47902	0.31596
ENSG00000052749	RRP12	10	99096115	99166127	204	0.47895	0.31599
ENSG00000184402	SS18L1	20	60698822	60762540	211	0.47895	0.31599
ENSG00000126457	PRMT1	19	50159043	50197286	39	0.47843	0.31617
ENSG00000268941		20	57189828	57215772	74	0.47812	0.31628
ENSG00000104081	BMF	15	40360091	40406093	99	0.47784	0.31638
ENSG00000096746	HNRNPH3	10	70070931	70107948	86	0.47721	0.31661
ENSG00000126243	LRFN3	19	36406260	36441669	57	0.4772	0.31661
ENSG00000188155	KRTAP10-6	21	45991149	46017386	80	0.4771	0.31664
ENSG00000168955	TM4SF20	2	228206872	228251711	143	0.47706	0.31666
ENSG00000164867	NOS3	7	150668083	150716676	94	0.47686	0.31673
ENSG00000100578	KIAA0586	14	58874103	59020216	98	0.47671	0.31678
ENSG00000100249	C22orf31	22	29434660	29462832	43	0.47665	0.31681
ENSG00000127325	BEST3	12	70017140	70098256	339	0.47661	0.31682
ENSG00000213390	ARHGAP19	10	98958996	99057413	271	0.47659	0.31683
ENSG00000008256	CYTH3	7	6181407	6317275	212	0.47653	0.31685
ENSG00000180433	OR6K6	1	158704510	158730681	111	0.4763	0.31693
ENSG00000221823	PPP3R1	2	68385989	68488369	171	0.47593	0.31706
ENSG00000104112	SCG3	15	51953550	52018223	134	0.47592	0.31707
ENSG00000157045	NTAN1	16	15111710	15154921	65	0.47587	0.31709
ENSG00000198231	DDX42	17	61830963	61901677	114	0.4757	0.31714
ENSG00000134852	CLOCK	4	56274070	56418305	459	0.47568	0.31715
ENSG00000143105	KCNA10	1	111039839	111066797	64	0.4754	0.31725
ENSG00000176024	ZNF613	19	52410400	52457012	123	0.47521	0.31732
ENSG00000156876	SASS6	1	100529119	100603511	119	0.47487	0.31744
ENSG00000100652	SLC10A1	14	70222134	70269006	88	0.47482	0.31746
ENSG00000187522	HSPA14	10	14860163	14918740	67	0.47469	0.3175
ENSG00000179292	TMEM151A	11	66039341	66069135	37	0.47445	0.31759
ENSG00000146530	VWDE	7	12350511	12448567	380	0.47438	0.31761
ENSG00000104835	SARS2	19	39385906	39445495	132	0.47418	0.31768
ENSG00000018510	AGPS	2	178237372	178413564	262	0.47411	0.31771
ENSG00000073803	MAP3K13	3	184980729	185211885	481	0.47404	0.31774
ENSG00000106993	CDC37L1	9	4659559	4713398	164	0.47401	0.31775
ENSG00000161807	OR7G1	19	9205274	9231439	99	0.47393	0.31778
ENSG00000131848	ZSCAN5A	19	56712681	56884752	447	0.47387	0.3178
ENSG00000214397		15	100235908	100263029	67	0.47362	0.31788
ENSG00000167264	DUS2	16	68001649	68118223	127	0.47351	0.31792
ENSG00000177476	OR2G3	1	247748856	247774838	70	0.4734	0.31796
ENSG00000170348	TMED10	14	75578173	75648334	89	0.47318	0.31804
ENSG00000151470	C4orf33	4	129994472	130042795	116	0.47313	0.31806
ENSG00000111241	FGF6	12	4517321	4559780	98	0.47297	0.31812
ENSG00000131737	KRT34	17	39513902	39543655	46	0.47273	0.3182
ENSG00000198853	RUSC2	9	35470124	35566895	128	0.47273	0.3182
ENSG00000106829	TLE4	9	82166688	82346658	277	0.47269	0.31822
ENSG00000102543	CDADC1	13	49802047	49872618	86	0.47258	0.31826
ENSG00000169762	TAPT1	4	16142128	16234033	272	0.4721	0.31843
ENSG00000174669	SLC29A2	11	66109992	66144685	40	0.47208	0.31844
ENSG00000171195	MUC7	4	71276209	71353714	262	0.47194	0.31848
ENSG00000142408	CACNG8	19	54446294	54498469	94	0.47189	0.3185
ENSG00000164076	CAMKV	3	49875421	49912655	44	0.47175	0.31855
ENSG00000174607	UGT8	4	115499611	115604380	150	0.47164	0.31859
ENSG00000151692	RNF144A	2	7037523	7213417	547	0.4712	0.31875
ENSG00000182870	GALNT9	12	132660924	132910935	334	0.47116	0.31876
ENSG00000258724		8	10562909	10702357	627	0.47116	0.31876
ENSG00000172769	OR5B3	11	58149937	58175882	101	0.47114	0.31877
ENSG00000134056	MRPS36	5	68493587	68530956	75	0.47076	0.3189
ENSG00000142748	FCN3	1	27675603	27706315	42	0.47075	0.31891
ENSG00000185966	LCE3E	1	152518130	152544248	67	0.4706	0.31896
ENSG00000198807	PAX9	14	37106773	37153920	159	0.47056	0.31898
ENSG00000111796	KLRB1	12	9727147	9765482	127	0.47051	0.31899
ENSG00000172497	ACOT12	5	80605824	80694998	224	0.47049	0.319
ENSG00000123240	OPTN	10	13121449	13185291	141	0.47022	0.3191
ENSG00000164414	SLC35A1	6	88160341	88227054	186	0.47018	0.31911
ENSG00000164933	SLC25A32	8	104390863	104432417	132	0.46975	0.31927
ENSG00000166128	RAB8B	15	63461668	63564981	171	0.4696	0.31932
ENSG00000117481	NSUN4	1	46785849	46835824	188	0.46955	0.31934
ENSG00000179950	PUF60	8	144878514	144917029	53	0.46951	0.31935
ENSG00000117594	HSD11B1	1	209839510	209913295	104	0.46946	0.31937
ENSG00000181004	BBS12	4	123633857	123671098	72	0.46945	0.31937
ENSG00000075240	GRAMD4	22	46951909	47080688	520	0.4693	0.31943
ENSG00000170367	CST5	20	23836572	23865387	88	0.46929	0.31943
ENSG00000162373	BEND5	1	49173195	49247641	114	0.46903	0.31952
ENSG00000181830	SLC35C1	11	45805623	45839566	101	0.469	0.31954
ENSG00000153936	HS2ST1	1	87360331	87607334	429	0.46884	0.31959
ENSG00000150456	N6AMT2	13	21282870	21353097	175	0.46862	0.31967
ENSG00000120913	PDLIM2	8	22415792	22460538	85	0.4683	0.31978
ENSG00000088888	MAVS	20	3807487	3854280	104	0.46817	0.31983
ENSG00000235156	TMEM30C	3	99884531	99918035	35	0.46816	0.31984
ENSG00000197901	SLC22A6	11	62683857	62757455	128	0.46786	0.31994
ENSG00000019485	PRDM11	11	45095564	45252734	271	0.46781	0.31996
ENSG00000198513	ATL1	14	50979227	51104786	188	0.46782	0.31996
ENSG00000106477	CEP41	7	130013612	130087274	144	0.46744	0.32009
ENSG00000186980	KRTAP23-1	21	31700717	31725924	69	0.46743	0.3201
ENSG00000079112	CDH17	8	95119399	95234531	298	0.46737	0.32012
ENSG00000165891	E2F7	12	77395027	77464360	180	0.46707	0.32023
ENSG00000153531	ADPRHL1	13	114056260	114112839	150	0.46687	0.3203
ENSG00000136810	TXN	9	112986091	113023920	128	0.46667	0.32037
ENSG00000171056	SOX7	8	10561278	10702357	630	0.46661	0.32039
ENSG00000167522	ANKRD11	16	89314038	89561969	417	0.46638	0.32047
ENSG00000135870	RC3H1	1	173880352	173996435	182	0.46626	0.32052
ENSG00000112769	LAMA4	6	112409963	112581141	390	0.46587	0.32066
ENSG00000155066	PROM2	2	95920201	95962056	28	0.46576	0.32069
ENSG00000117408	IPO13	1	44392611	44438694	71	0.46538	0.32083
ENSG00000104671	DCTN6	8	29993813	30046156	84	0.46528	0.32087
ENSG00000148200	NR6A1	9	127259554	127538589	86	0.46522	0.32089
ENSG00000131469	RPL27	17	41130290	41159976	31	0.4649	0.321
ENSG00000185821	OR6C76	12	55800038	55825976	43	0.46488	0.32101
ENSG00000180596	HIST1H2BC	6	26095101	26129154	112	0.4648	0.32104
ENSG00000184232	OAF	11	120061475	120106041	124	0.46474	0.32106
ENSG00000189410	SH2D5	1	21026225	21064330	123	0.46457	0.32112
ENSG00000127472	PLA2G5	1	20334672	20422683	248	0.46445	0.32116
ENSG00000183019	C19orf59	19	7721514	7749712	69	0.46447	0.32116
ENSG00000196083	IL1RAP	3	190211840	190380843	434	0.46427	0.32123
ENSG00000165113	GKAP1	9	86334336	86449431	186	0.46422	0.32124
ENSG00000010539	ZNF200	16	3252325	3291221	92	0.46347	0.32152
ENSG00000115548	KDM3A	2	86647770	86724839	149	0.46343	0.32153
ENSG00000196453	ZNF777	7	149108454	149163214	110	0.46336	0.32155
ENSG00000058056	USP13	3	179350543	179512189	319	0.46334	0.32156
ENSG00000101200	AVP	20	3043202	3070370	71	0.4632	0.32161
ENSG00000240871	KRTAP4-7	17	39220459	39246396	94	0.46321	0.32161
ENSG00000117322	CR2	1	207607575	207668240	123	0.46298	0.32169
ENSG00000236980	C3orf84	3	49195065	49234291	46	0.46291	0.32171
ENSG00000116815	CD58	1	117037157	117118661	61	0.46279	0.32176
ENSG00000119888	EPCAM	2	47552297	47619740	162	0.46273	0.32178
ENSG00000178971	CTC1	17	8110191	8156362	101	0.46269	0.32179
ENSG00000072736	NFATC3	16	68098654	68268162	204	0.46245	0.32188
ENSG00000154678	PDE1C	7	31770793	32343941	1818	0.46216	0.32198
ENSG00000197724	PHF2	9	96318689	96446869	414	0.4621	0.322
ENSG00000187094	CCK	3	42279317	42312699	57	0.46187	0.32209
ENSG00000136720	HS6ST1	2	128974290	129081151	318	0.46151	0.32221
ENSG00000147905	ZCCHC7	9	37100536	37363146	291	0.46151	0.32222
ENSG00000162551	ALPL	1	21815858	21909905	351	0.46147	0.32223
ENSG00000198466	ZNF587	19	58341225	58381480	78	0.46147	0.32223
ENSG00000001036	FUCA2	6	143795948	143837827	69	0.46099	0.3224
ENSG00000170619	COMMD5	8	146046427	146084121	85	0.46096	0.32241
ENSG00000140943	MBTPS1	16	84067368	84155511	395	0.46093	0.32242
ENSG00000154274	C4orf19	4	37435563	37630117	664	0.46048	0.32259
ENSG00000204278	TMEM235	17	76207391	76242068	147	0.46039	0.32262
ENSG00000234965	SHISA8	22	42287297	42315570	54	0.46033	0.32264
ENSG00000180304	OAZ2	15	64959772	65000480	38	0.46004	0.32274
ENSG00000091704	CPA1	7	130000180	130032955	91	0.45993	0.32278
ENSG00000105866	SP4	7	21447652	21559440	277	0.45976	0.32284
ENSG00000087053	MTMR2	11	95546046	95663479	244	0.45946	0.32295
ENSG00000180573	HIST1H2AC	6	26104373	26144344	119	0.4592	0.32304
ENSG00000131931	THAP1	8	42671817	42703468	32	0.45911	0.32308
ENSG00000166260	COX11	17	53009263	53051146	126	0.45905	0.3231
ENSG00000221946	FXYD7	19	35614154	35650204	66	0.45891	0.32315
ENSG00000101654	RNMT	18	13706659	13769557	151	0.45889	0.32316
ENSG00000100983	GSS	20	33496236	33548620	69	0.45878	0.3232
ENSG00000174236	REP15	12	27829428	27855566	36	0.45862	0.32325
ENSG00000157404	KIT	4	55504085	55611881	226	0.45826	0.32338
ENSG00000119703	ZC2HC1C	14	75510873	75550126	53	0.45825	0.32339
ENSG00000150093	ITGB1	10	33169247	33299720	331	0.45816	0.32342
ENSG00000198453	ZNF568	19	37387231	37494602	369	0.45805	0.32346
ENSG00000135452	TSPAN31	12	58111796	58148994	35	0.45793	0.3235
ENSG00000151748	SAV1	14	51078776	51140049	145	0.45772	0.32358
ENSG00000173692	PSMD1	2	231901578	232042541	199	0.4577	0.32358
ENSG00000125970	RALY	20	32561452	32701114	157	0.45768	0.32359
ENSG00000266173	STRADA	17	61760192	61824330	88	0.45767	0.3236
ENSG00000085365	SCAMP1	5	77636339	77781562	318	0.45736	0.3237
ENSG00000163288	GABRB1	4	46975740	47433461	949	0.45722	0.32375
ENSG00000114853	ZBTB47	3	42675176	42714072	75	0.4568	0.32391
ENSG00000258986	TMEM179	14	104921015	105076984	445	0.45622	0.32412
ENSG00000162733	DDR2	1	162581163	162762190	377	0.45608	0.32417
ENSG00000180777	ANKRD30B	18	14708271	14857737	255	0.45605	0.32418
ENSG00000173889	PHC3	3	169784520	169904537	141	0.4554	0.32441
ENSG00000175591	P2RY2	11	72909343	72952397	67	0.45516	0.3245
ENSG00000143340	FAM163A	1	179692298	179790333	283	0.45461	0.32469
ENSG00000136235	GPNMB	7	23255586	23319727	85	0.45445	0.32475
ENSG00000124406	ATP8A1	4	42390390	42664122	750	0.45428	0.32481
ENSG00000168237	GLYCTK	3	52301105	52334272	50	0.45428	0.32481
ENSG00000134955	SLC37A2	11	124912963	124964131	181	0.45408	0.32489
ENSG00000198805	PNP	14	20917113	20950253	75	0.45405	0.3249
ENSG00000103245	NARFL	16	759753	796329	69	0.45401	0.32491
ENSG00000133740	E2F5	8	86069460	86134387	65	0.45394	0.32494
ENSG00000140090	SLC24A4	14	92768925	92967596	722	0.4539	0.32495
ENSG00000091164	TXNL1	18	54244439	54323831	121	0.45387	0.32496
ENSG00000181963	OR52K2	11	4450525	4476591	79	0.45385	0.32497
ENSG00000118515	SGK1	6	134470384	134644250	408	0.45376	0.325
ENSG00000188672	RHCE	1	25668740	25761683	78	0.45357	0.32507
ENSG00000153404	PLEKHG4B	5	120373	195085	241	0.45336	0.32514
ENSG00000273173		15	25180133	25228729	59	0.45337	0.32514
ENSG00000049130	KITLG	12	88866570	88979628	172	0.45334	0.32515
ENSG00000177494	ZBED2	3	111291747	111319290	51	0.45336	0.32515
ENSG00000169181	GSG1L	16	27778850	28079830	829	0.45332	0.32516
ENSG00000104903	LYL1	19	13189847	13218975	18	0.45277	0.32536
ENSG00000153113	CAST	5	95840971	96120299	834	0.45265	0.3254
ENSG00000188906	LRRK2	12	40570546	40768087	598	0.45222	0.32555
ENSG00000255423	EBLN2	3	73090810	73117488	69	0.45212	0.32559
ENSG00000121988	ZRANB3	2	135874486	136293806	381	0.45209	0.3256
ENSG00000168209	DDIT4	10	74013678	74040794	49	0.45193	0.32566
ENSG00000167470	MIDN	19	1228552	1264142	27	0.45191	0.32567
ENSG00000156011	PSD3	8	18364811	18947240	2445	0.45164	0.32576
ENSG00000170145	SIK2	11	111453115	111606577	160	0.45163	0.32577
ENSG00000120756	PLS1	3	142295229	142437506	287	0.45113	0.32595
ENSG00000196169	KIF19	17	72302349	72356959	163	0.45111	0.32596
ENSG00000010017	RANBP9	6	13601730	13716796	143	0.45103	0.32598
ENSG00000175826	CTDNEP1	17	7126910	7160810	32	0.45094	0.32602
ENSG00000108654	DDX5	17	62475734	62509317	56	0.45088	0.32604
ENSG00000124789	NUP153	6	17595269	17711656	208	0.45083	0.32606
ENSG00000174871	CNIH2	11	66025661	66057772	42	0.45081	0.32606
ENSG00000103023	PRSS54	16	58293901	58333951	173	0.4507	0.3261
ENSG00000187714	SLC18A3	10	50798347	50825765	44	0.45068	0.32611
ENSG00000159593	NAE1	16	66816778	66912159	123	0.45064	0.32612
ENSG00000160145	KALRN	3	123778870	124450172	1783	0.45061	0.32613
ENSG00000198443	KRTAP4-1	17	39320354	39346594	91	0.45056	0.32615
ENSG00000179241	LDLRAD3	11	35945531	36258686	890	0.45044	0.3262
ENSG00000120440	TTLL2	6	167718574	167777991	182	0.45017	0.3263
ENSG00000152904	GGPS1	1	235470665	235512847	78	0.45005	0.32634
ENSG00000229676	ZNF492	19	22797126	22855472	222	0.44996	0.32637
ENSG00000108852	MPP2	17	41932725	41992068	130	0.44993	0.32638
ENSG00000183971	NPW	16	2039927	2075756	95	0.44987	0.3264
ENSG00000139144	PIK3C2G	12	18380548	18806348	1073	0.44963	0.32649
ENSG00000187741	FANCA	16	89783957	89888065	494	0.44949	0.32654
ENSG00000114744	COMMD2	3	149436257	149475286	42	0.44939	0.32657
ENSG00000237441	RGL2	6	33239431	33272101	51	0.44935	0.32659
ENSG00000037757	MRI1	19	13855346	13890096	81	0.44919	0.32665
ENSG00000196150	ZNF250	8	146056632	146132553	111	0.44905	0.3267
ENSG00000162493	PDPN	1	13889960	13949452	173	0.44881	0.32678
ENSG00000138347	MYPN	10	69845912	69976774	407	0.44855	0.32688
ENSG00000189320	FAM180A	7	135393096	135438594	124	0.44824	0.32699
ENSG00000215305	VPS16	20	2801349	2852378	91	0.44819	0.32701
ENSG00000120332	TNN	1	175016994	175122202	316	0.44796	0.32709
ENSG00000091592	NLRP1	17	5382747	5527744	564	0.44777	0.32716
ENSG00000112333	NR2E1	6	108467262	108515013	54	0.44774	0.32717
ENSG00000145050	MANF	3	51402478	51431828	25	0.44763	0.32721
ENSG00000119408	NEK6	9	126999885	127120586	248	0.4474	0.32729
ENSG00000244537	KRTAP4-2	17	39313698	39339460	76	0.44738	0.3273
ENSG00000169964	TMEM42	3	44883361	44912162	25	0.44726	0.32734
ENSG00000179295	PTPN11	12	112836155	112952717	64	0.44721	0.32736
ENSG00000148498	PARD3	10	34378488	35109253	1421	0.44716	0.32738
ENSG00000051523	CYBA	16	88689691	88722560	97	0.44696	0.32745
ENSG00000167549	CORO6	17	27921774	27954925	28	0.44674	0.32753
ENSG00000100596	SPTLC2	14	77952340	78088116	471	0.44663	0.32757
ENSG00000011052	NME2	17	49210951	49254105	133	0.44662	0.32758
ENSG00000101417	PXMP4	20	32274512	32313125	52	0.44638	0.32766
ENSG00000185650	ZFP36L1	14	69234377	69268190	90	0.44601	0.32779
ENSG00000122870	BICC1	10	60252900	60596195	635	0.44595	0.32782
ENSG00000070019	GUCY2C	12	14745576	14854519	77	0.44592	0.32783
ENSG00000100336	APOL4	22	36565172	36605886	174	0.44583	0.32786
ENSG00000048828	FAM120A	9	96194004	96333397	351	0.44544	0.328
ENSG00000104371	DKK4	8	42211586	42239750	50	0.44533	0.32804
ENSG00000134851	TMEM165	4	56242124	56324564	216	0.44534	0.32804
ENSG00000154114	TBCEL	11	120874781	120966484	102	0.44522	0.32808
ENSG00000120327	PCDHB14	5	140582931	140610858	47	0.44505	0.32814
ENSG00000167104	BPIFB6	20	31599454	31636853	94	0.44499	0.32817
ENSG00000204220	PFDN6	6	33237079	33271178	59	0.44485	0.32821
ENSG00000154305	MIA3	1	222771428	222846354	149	0.44478	0.32824
ENSG00000161714	PLCD3	17	43166335	43215721	106	0.44477	0.32824
ENSG00000160321	ZNF208	19	22095760	22198751	296	0.44474	0.32825
ENSG00000164631	ZNF12	7	6708064	6751554	122	0.44449	0.32834
ENSG00000102900	NUP93	16	56744017	56883797	263	0.44435	0.3284
ENSG00000023041	ZDHHC6	10	114170058	114211672	60	0.44431	0.32841
ENSG00000136840	ST6GALNAC4	9	130650165	130684317	42	0.44417	0.32846
ENSG00000206527	PTPLB	3	123189667	123309032	243	0.44389	0.32856
ENSG00000180336	C17orf104	17	42713762	42772676	79	0.44366	0.32864
ENSG00000163026	C2orf44	2	24232210	24277445	90	0.44362	0.32866
ENSG00000158445	KCNB1	20	47960414	48104184	381	0.44322	0.3288
ENSG00000174672	BRSK2	11	1391129	1488919	396	0.44313	0.32884
ENSG00000157353	FUK	16	70468324	70519177	31	0.4431	0.32885
ENSG00000100092	SH3BP1	22	38010661	38067939	108	0.44287	0.32893
ENSG00000136709	WDR33	2	128438596	128573761	242	0.44275	0.32897
ENSG00000178053	MLF1	3	158268952	158330041	169	0.4427	0.32899
ENSG00000187800	PEAR1	1	156843490	156891226	118	0.44256	0.32904
ENSG00000125656	CLPP	19	6341463	6373919	130	0.44255	0.32905
ENSG00000112378	PERP	6	138389642	138433648	139	0.44224	0.32916
ENSG00000240065	PSMB9	6	32791913	32832362	292	0.44123	0.32952
ENSG00000169429	IL8	4	74586223	74614433	51	0.44121	0.32953
ENSG00000048649	RSF1	11	77351041	77537063	318	0.44097	0.32962
ENSG00000110680	CALCA	11	14968214	14998900	58	0.44056	0.32976
ENSG00000172765	TMCC1	3	129346635	129617419	265	0.43977	0.33005
ENSG00000112238	PRDM13	6	100034606	100068454	93	0.43946	0.33016
ENSG00000112365	ZBTB24	6	109763797	109809440	73	0.43937	0.3302
ENSG00000167107	ACSF2	17	48483519	48557206	166	0.43934	0.33021
ENSG00000181333	HEPHL1	11	93734527	93851917	209	0.43933	0.33021
ENSG00000075234	TTC38	22	46643858	46694905	159	0.43927	0.33023
ENSG00000186844	LCE1A	1	152779949	152805573	24	0.43896	0.33035
ENSG00000124155	PIGT	20	44024717	44059884	63	0.43818	0.33063
ENSG00000091879	ANGPT2	8	6337172	6425930	430	0.43799	0.3307
ENSG00000100341	PNPLA5	22	44255558	44292893	153	0.43787	0.33074
ENSG00000169902	TPST1	7	65650186	65890530	394	0.43778	0.33077
ENSG00000100433	KCNK10	14	88629113	88798251	525	0.43775	0.33078
ENSG00000197943	PLCG2	16	81752702	81996899	1224	0.43773	0.33079
ENSG00000240542	KRTAP9-1	17	39324697	39351891	96	0.4376	0.33084
ENSG00000187170	LCE4A	1	152660636	152686967	61	0.43719	0.33099
ENSG00000109189	USP46	4	53437138	53530502	91	0.43713	0.33101
ENSG00000130176	CNN1	19	11629532	11666138	60	0.43707	0.33103
ENSG00000132313	MRPL35	2	86406478	86445917	106	0.43704	0.33104
ENSG00000134058	CDK7	5	68510668	68578250	147	0.43656	0.33121
ENSG00000104343	UBE2W	8	74672332	74796145	129	0.43654	0.33122
ENSG00000112394	SLC16A10	6	111388781	111557397	239	0.43654	0.33122
ENSG00000110852	CLEC2B	12	9985583	10027735	119	0.43621	0.33134
ENSG00000205076	LGALS7	19	39241611	39269132	109	0.43597	0.33143
ENSG00000182902	SLC25A18	22	18023139	18078760	97	0.43593	0.33144
ENSG00000111727	HCFC2	12	104438235	104503639	132	0.43551	0.3316
ENSG00000173914	RBM4B	11	66412469	66450392	25	0.43521	0.3317
ENSG00000141198	TOM1L1	17	52956748	53044310	247	0.4351	0.33174
ENSG00000108242	CYP2C18	10	96423251	96500947	156	0.43494	0.3318
ENSG00000153165	RGPD3	2	107001446	107089832	24	0.43496	0.3318
ENSG00000168242	HIST1H2BI	6	26253144	26278622	57	0.43419	0.33207
ENSG00000136634	IL10	1	206920947	206950839	54	0.43419	0.33208
ENSG00000128322	IGLL1	22	23895312	23927495	57	0.43411	0.3321
ENSG00000166272	WBP1L	10	104483727	104581021	220	0.43409	0.33211
ENSG00000139117	CPNE8	12	39020624	39306232	534	0.43392	0.33217
ENSG00000182983	ZNF662	3	42927223	42965825	60	0.43391	0.33218
ENSG00000049239	H6PD	1	9274834	9336396	168	0.43387	0.33219
ENSG00000180251	SLC9A4	2	103069762	103155431	342	0.43353	0.33231
ENSG00000114850	SSR3	3	156237929	156277973	110	0.43327	0.33241
ENSG00000112964	GHR	5	42403879	42726979	520	0.43297	0.33252
ENSG00000118620	ZNF430	19	21183426	21247856	123	0.43276	0.33259
ENSG00000188816	HMX2	10	124887638	124915188	39	0.43278	0.33259
ENSG00000149016	TUT1	11	62322517	62364649	29	0.43243	0.33272
ENSG00000148346	LCN2	9	130891350	130920734	26	0.43196	0.33288
ENSG00000111711	GOLT1B	12	21634715	21676342	139	0.43184	0.33293
ENSG00000242485	MRPL20	1	1317288	1347693	28	0.43183	0.33293
ENSG00000170584	NUDCD2	5	162853532	162892146	42	0.43176	0.33296
ENSG00000155754	ALS2CR11	2	202332148	202488901	366	0.4316	0.33301
ENSG00000166794	PPIB	15	64428011	64460404	54	0.43143	0.33308
ENSG00000188582	PAQR9	3	142648006	142687178	98	0.43143	0.33308
ENSG00000162191	UBXN1	11	62423970	62451567	29	0.43137	0.3331
ENSG00000170860	LSM3	3	14199858	14247619	74	0.43119	0.33316
ENSG00000250305	KIAA1456	8	12783151	12894012	623	0.43121	0.33316
ENSG00000103021	CCDC113	16	58245061	58322740	301	0.4309	0.33327
ENSG00000116663	FBXO6	1	11704181	11739411	92	0.43084	0.33329
ENSG00000055147	FAM114A2	5	153349688	153423496	162	0.43077	0.33332
ENSG00000205795	CYS1	2	10176907	10226071	153	0.43073	0.33333
ENSG00000243708	PLA2G4B	15	42100283	42145345	112	0.43072	0.33334
ENSG00000049245	VAMP3	1	7811329	7846492	75	0.43068	0.33335
ENSG00000254772	EEF1G	11	62307073	62347401	34	0.43062	0.33337
ENSG00000180479	ZNF571	19	38025684	38090673	123	0.43061	0.33338
ENSG00000076351	SLC46A1	17	26701661	26739215	57	0.4304	0.33345
ENSG00000167085	PHB	17	47461414	47497246	67	0.4304	0.33345
ENSG00000168675	LDLRAD4	18	13197497	13657754	1064	0.43026	0.3335
ENSG00000204880	KRTAP4-8	17	39233233	39259393	134	0.43016	0.33354
ENSG00000197651	CCER1	12	91279399	91353953	137	0.43012	0.33355
ENSG00000188321	ZNF559	19	9414448	9466838	88	0.43006	0.33358
ENSG00000127419	TMEM175	4	906175	957444	115	0.42996	0.33361
ENSG00000162769	FLVCR1	1	213011597	213077705	333	0.42909	0.33393
ENSG00000269113	TRABD2B	1	48206200	48467567	567	0.42897	0.33397
ENSG00000100441	KHNYN	14	24878492	24915540	135	0.42858	0.33411
ENSG00000010270	STARD3NL	7	38197824	38275272	219	0.42842	0.33417
ENSG00000180138	CSNK1A1L	13	37657398	37684803	72	0.42843	0.33417
ENSG00000109471	IL2	4	123352625	123382880	44	0.42821	0.33425
ENSG00000180988	OR52N2	11	5821544	5847578	195	0.42818	0.33426
ENSG00000062194	GPBP1	5	56449775	56565506	143	0.42793	0.33435
ENSG00000128052	KDR	4	55924644	55996756	138	0.42777	0.33441
ENSG00000087087	SRRT	7	100452733	100491285	68	0.4275	0.33451
ENSG00000122012	SV2C	5	75358997	75654764	849	0.42749	0.33451
ENSG00000116017	ARID3A	19	905781	980939	191	0.42735	0.33456
ENSG00000205639	MFSD2B	2	24212951	24291191	169	0.42717	0.33463
ENSG00000154640	BTG3	21	18945971	18990265	66	0.42711	0.33465
ENSG00000125046	SSUH2	3	8641086	8791726	501	0.42689	0.33473
ENSG00000163046	ANKRD30BL	2	132885164	133020542	56	0.42656	0.33485
ENSG00000198400	NTRK1	1	156765432	156856642	171	0.42635	0.33493
ENSG00000164111	ANXA5	4	122569110	122623268	183	0.42622	0.33497
ENSG00000177302	TOP3A	17	18154742	18223321	113	0.42616	0.335
ENSG00000140577	CRTC3	15	91053157	91193577	349	0.42602	0.33505
ENSG00000113643	RARS	5	167893450	167951304	180	0.42596	0.33507
ENSG00000138685	FGF2	4	123727863	123824391	253	0.42553	0.33522
ENSG00000189144	ZNF573	19	38206734	38312940	175	0.42555	0.33522
ENSG00000214265	SNURF	15	25180181	25250423	84	0.42551	0.33523
ENSG00000171307	ZDHHC16	10	99185927	99222127	46	0.42538	0.33528
ENSG00000176386	CDC26	9	115998115	116042869	117	0.42511	0.33538
ENSG00000144331	ZNF385B	2	180286709	180731232	1487	0.42493	0.33544
ENSG00000245680	ZNF585B	19	37652481	37714055	69	0.42487	0.33547
ENSG00000179010	MRFAP1	4	6621818	6649472	69	0.42457	0.33557
ENSG00000213809	KLRK1	12	10504952	10549473	130	0.42457	0.33557
ENSG00000205730	ITPRIPL2	16	19105254	19137946	35	0.4245	0.3356
ENSG00000021776	AQR	15	35127732	35267040	271	0.42391	0.33581
ENSG00000152932	RAB3C	5	57858048	58160213	829	0.4239	0.33582
ENSG00000108651	UTP6	17	30167923	30233784	126	0.42374	0.33588
ENSG00000137628	DDX60	4	169117444	169244958	304	0.4237	0.33589
ENSG00000273274	ZBTB8B	1	32910670	32967287	54	0.42339	0.336
ENSG00000114030	KPNA1	3	122120796	122238792	211	0.42309	0.33612
ENSG00000096060	FKBP5	6	35521362	35701360	345	0.42292	0.33618
ENSG00000119523	ALG2	9	101958708	101989238	41	0.4229	0.33618
ENSG00000175745	NR2F1	5	92899043	92935321	22	0.42288	0.33619
ENSG00000241241	KRTAP4-16P	17	39237754	39263461	110	0.4227	0.33626
ENSG00000241258	CRCP	7	65559591	65624555	153	0.42267	0.33627
ENSG00000137996	RTCA	1	100711763	100763325	102	0.42263	0.33628
ENSG00000103507	BCKDK	16	31097428	31129110	27	0.42253	0.33632
ENSG00000188910	GJB3	1	35226790	35256970	97	0.42247	0.33634
ENSG00000166143	PPP1R14D	15	41087650	41125907	79	0.42237	0.33638
ENSG00000011260	UTP18	17	49317889	49380297	127	0.4223	0.3364
ENSG00000172377	OR9I1	11	57865972	57891916	77	0.42231	0.3364
ENSG00000130700	GATA5	20	61018553	61056026	122	0.42227	0.33641
ENSG00000166920	C15orf48	15	45702727	45745959	41	0.4222	0.33644
ENSG00000161692	DBF4B	17	42765976	42834632	101	0.42179	0.33659
ENSG00000108961	RANGRF	17	8171815	8198410	57	0.42174	0.33661
ENSG00000000971	CFH	1	196601008	196721634	210	0.42171	0.33662
ENSG00000126777	KTN1	14	56005790	56173244	423	0.42137	0.33674
ENSG00000056487	PHF21B	22	45257042	45410880	522	0.42115	0.33682
ENSG00000185518	SV2B	15	91623180	91849539	627	0.42093	0.3369
ENSG00000077327	SPAG6	10	22614399	22748153	57	0.42075	0.33697
ENSG00000204381	LAYN	11	111391005	111437264	55	0.42058	0.33703
ENSG00000250361	GYPB	4	144897257	145066844	355	0.42058	0.33703
ENSG00000124568	SLC17A1	6	25763125	25837287	217	0.42046	0.33707
ENSG00000068079	IFI35	17	41138742	41171473	39	0.41987	0.33729
ENSG00000076924	XAB2	19	7664411	7699451	77	0.4195	0.33743
ENSG00000183977	PP2D1	3	20001453	20058822	176	0.41937	0.33747
ENSG00000100077	ADRBK2	22	25940816	26130261	164	0.41898	0.33762
ENSG00000179837	RBM15B	3	51408731	51440330	26	0.41883	0.33767
ENSG00000168275	COA6	1	234489202	234524795	83	0.41849	0.33779
ENSG00000182600	C2orf82	2	233701980	233748418	106	0.41839	0.33783
ENSG00000123472	ATPAF1	1	47078409	47144539	98	0.41833	0.33785
ENSG00000151229	SLC2A13	12	40128823	40504891	731	0.41811	0.33793
ENSG00000105642	KCNN1	19	18042102	18115889	160	0.41805	0.33796
ENSG00000138443	ABI2	2	204172942	204317446	130	0.41803	0.33796
ENSG00000143140	GJA5	1	147208332	147250484	126	0.41795	0.33799
ENSG00000221937	TAS2R40	7	142899130	142925162	30	0.41794	0.33799
ENSG00000196689	TRPV1	17	3448738	3505392	164	0.41778	0.33805
ENSG00000154144	TBRG1	11	124472732	124510287	28	0.41747	0.33817
ENSG00000145832	SLC25A48	5	135150338	135229326	216	0.41739	0.3382
ENSG00000152082	MZT2B	2	130919310	130953302	40	0.41708	0.33831
ENSG00000156467	UQCRB	8	97218148	97252862	66	0.41702	0.33833
ENSG00000106304	SPAM1	7	123545286	123616468	130	0.41647	0.33853
ENSG00000166670	MMP10	11	102621234	102656359	119	0.41643	0.33855
ENSG00000165312	OTUD1	10	23708198	23736308	23	0.4162	0.33863
ENSG00000116704	SLC35D1	1	67445015	67524782	200	0.41591	0.33874
ENSG00000170325	PRDM10	11	129749601	129877730	280	0.41584	0.33877
ENSG00000011465	DCN	12	91519025	91581900	44	0.41579	0.33878
ENSG00000103657	HERC1	15	63880817	64131141	445	0.41572	0.33881
ENSG00000123349	PFDN5	12	53669075	53698234	17	0.41532	0.33895
ENSG00000112539	C6orf118	6	165673153	165728096	141	0.41513	0.33902
ENSG00000189001	SBSN	19	35994269	36024253	102	0.41512	0.33903
ENSG00000124302	CHST8	19	34092861	34269414	496	0.41506	0.33905
ENSG00000172938	MRGPRD	11	68727490	68753455	62	0.41473	0.33917
ENSG00000196792	STRN3	14	31343005	31500607	313	0.41472	0.33918
ENSG00000166477	LEO1	15	52210222	52269003	107	0.41462	0.33921
ENSG00000166140	ZFYVE19	15	41079284	41111767	59	0.41457	0.33923
ENSG00000119574	ZBTB45	19	59004897	59055278	50	0.41446	0.33927
ENSG00000164114	MAP9	4	156243810	156303122	166	0.41409	0.3394
ENSG00000172824	CES4A	16	67002492	67048661	34	0.41411	0.3394
ENSG00000119723	COQ6	14	74396629	74435373	125	0.41349	0.33962
ENSG00000163814	CDCP1	3	45103770	45192914	278	0.41304	0.33979
ENSG00000164011	ZNF691	1	43292280	43323148	45	0.41301	0.3398
ENSG00000103253	HAGHL	16	756936	790525	69	0.41288	0.33985
ENSG00000128294	TPST2	22	26901458	26997681	304	0.41287	0.33985
ENSG00000002822	MAD1L1	7	1835429	2277878	1554	0.41253	0.33997
ENSG00000179055	OR13D1	9	107436660	107462766	99	0.41249	0.33999
ENSG00000113262	GRM6	5	178385328	178428207	146	0.41235	0.34004
ENSG00000173261	PLAC8L1	5	145443949	145488932	93	0.41219	0.3401
ENSG00000205209	SCGB2B2	19	35064234	35171604	369	0.41214	0.34012
ENSG00000242028	HYPK	15	44068340	44100241	34	0.41213	0.34012
ENSG00000007171	NOS2	17	26063792	26132525	180	0.41208	0.34014
ENSG00000181896	ZNF101	19	19759605	19799318	72	0.41145	0.34037
ENSG00000189091	SF3B3	16	70537691	70613820	74	0.41142	0.34038
ENSG00000120314	WDR55	5	140024261	140058709	49	0.41139	0.34039
ENSG00000204991	SPIRE2	16	89864587	89942727	219	0.41129	0.34043
ENSG00000096696	DSP	6	7521808	7591950	207	0.41075	0.34063
ENSG00000230657	PRB4	12	11440017	11468369	59	0.41055	0.3407
ENSG00000149532	CPSF7	11	61150121	61202503	26	0.41038	0.34077
ENSG00000007944	MYLIP	6	16109356	16153479	73	0.41022	0.34082
ENSG00000174292	TNK1	17	7263853	7298093	81	0.41024	0.34082
ENSG00000162669	HFM1	1	91706323	91875426	287	0.41006	0.34088
ENSG00000156875	HIAT1	1	100483653	100553933	120	0.40996	0.34092
ENSG00000159720	ATP6V0D1	16	67451917	67520140	66	0.40977	0.34099
ENSG00000137942	FNBP1L	1	93893688	94025218	105	0.40927	0.34117
ENSG00000128591	FLNC	7	128450431	128504328	116	0.40924	0.34118
ENSG00000170917	NUDT6	4	123789852	123849123	168	0.40891	0.3413
ENSG00000185271	KLHL33	14	20876970	20908801	134	0.40875	0.34136
ENSG00000175329	ISX	22	35442129	35488380	196	0.40852	0.34145
ENSG00000100906	NFKBIA	14	35850717	35878955	110	0.40848	0.34146
ENSG00000203780	FANK1	10	127565108	127703161	275	0.40835	0.34151
ENSG00000124226	RNF114	20	48532948	48575429	98	0.40796	0.34165
ENSG00000115255	REEP6	19	1471165	1502926	59	0.40768	0.34176
ENSG00000173821	RNF213	17	78214665	78377586	428	0.40767	0.34176
ENSG00000135097	MSI1	12	120759133	120811983	97	0.4071	0.34197
ENSG00000168495	POLR3D	8	22082617	22117113	81	0.40695	0.34202
ENSG00000189241	TSPYL1	6	116577741	116606066	81	0.40686	0.34206
ENSG00000163746	PLSCR2	3	146089208	146218778	332	0.40673	0.3421
ENSG00000187147	RNF220	1	44850866	45122396	561	0.40629	0.34226
ENSG00000167995	BEST1	11	61697293	61737987	100	0.40617	0.34231
ENSG00000106211	HSPB1	7	75911861	75938612	42	0.40614	0.34232
ENSG00000084090	STARD7	2	96830597	96879563	41	0.40609	0.34234
ENSG00000187595	ZNF385C	17	40157594	40222383	68	0.40606	0.34235
ENSG00000185262	UBALD2	17	74241283	74272375	55	0.4057	0.34248
ENSG00000038382	TRIO	5	14123811	14537235	867	0.40568	0.34249
ENSG00000196071	OR2L13	1	248080493	248269224	434	0.40563	0.34251
ENSG00000232629	HLA-DQB2	6	32703875	32736311	398	0.40516	0.34268
ENSG00000014914	MTMR11	1	149880543	149913791	41	0.40497	0.34275
ENSG00000113580	NR3C1	5	142637496	142820077	214	0.40494	0.34276
ENSG00000160194	NDUFV3	21	44279754	44338414	226	0.40487	0.34279
ENSG00000172379	ARNT2	15	80676692	80895278	491	0.40485	0.34279
ENSG00000162630	B3GALT2	1	193128175	193160784	39	0.40478	0.34282
ENSG00000099250	NRP1	10	33446420	33630190	621	0.40468	0.34286
ENSG00000119321	FKBP15	9	115903286	115988641	322	0.40457	0.3429
ENSG00000196936	OR2L8	1	248092160	248118098	77	0.40455	0.3429
ENSG00000162641	AKNAD1	1	109338520	109511106	515	0.40454	0.34291
ENSG00000214562	NUTM2D	10	89097425	89135452	21	0.40421	0.34303
ENSG00000151445	VIPAS39	14	77873018	77929295	103	0.40395	0.34313
ENSG00000127463	EMC1	1	19522158	19583046	153	0.40391	0.34314
ENSG00000144026	ZNF514	2	95793075	95836158	23	0.40388	0.34315
ENSG00000168334	XIRP1	3	39204701	39239087	52	0.40376	0.34319
ENSG00000111732	AICDA	12	8734762	8770467	63	0.40374	0.3432
ENSG00000101544	ADNP2	18	77846915	77910406	184	0.40366	0.34323
ENSG00000089693	MLF2	12	6837170	6881641	144	0.40352	0.34328
ENSG00000142698	C1orf94	1	34612484	34689732	219	0.40352	0.34328
ENSG00000083535	PIBF1	13	73336197	73595591	477	0.40328	0.34337
ENSG00000080819	CPOX	3	98219976	98317567	213	0.403	0.34348
ENSG00000188987	HIST1H4D	6	26168938	26194304	69	0.4029	0.34351
ENSG00000119125	GDA	9	74709511	74877109	403	0.40253	0.34365
ENSG00000116661	FBXO2	1	11688424	11720842	79	0.40245	0.34368
ENSG00000266964	FXYD1	19	35609712	35639013	63	0.40241	0.34369
ENSG00000168646	AXIN2	17	63504681	63562765	99	0.4023	0.34373
ENSG00000165030	NFIL3	9	94151327	94191144	94	0.40184	0.3439
ENSG00000212722	KRTAP4-9	17	39241584	39267740	101	0.40156	0.344
ENSG00000156384	SFR1	10	105861816	105891143	47	0.40127	0.34411
ENSG00000198901	PRC1	15	91489270	91543859	172	0.40119	0.34414
ENSG00000183607	GKN2	2	69152364	69185102	63	0.40111	0.34417
ENSG00000116679	IVNS1ABP	1	185245520	185291461	26	0.40106	0.34419
ENSG00000177674	AGTRAP	1	11776141	11819859	92	0.40103	0.3442
ENSG00000164113	ADAD1	4	123280121	123355957	113	0.40095	0.34423
ENSG00000133063	CHIT1	1	203161955	203247769	205	0.4004	0.34443
ENSG00000112592	TBP	6	170843390	170886958	108	0.40012	0.34453
ENSG00000130305	NSUN5	7	72696514	72727864	9	0.40002	0.34457
ENSG00000164627	KIF6	6	39277766	39698181	1064	0.40002	0.34457
ENSG00000101057	MYBL2	20	42275754	42350136	152	0.39994	0.3446
ENSG00000204264	PSMB8	6	32788494	32817480	233	0.39981	0.34465
ENSG00000100314	CABP7	22	30096073	30132828	81	0.39977	0.34466
ENSG00000076321	KLHL20	1	173664080	173760840	90	0.39966	0.3447
ENSG00000135447	PPP1R1A	12	54949171	54987443	69	0.39936	0.34481
ENSG00000165152	TMEM246	9	104215453	104300819	240	0.39934	0.34482
ENSG00000112584	FAM120B	6	170579791	170721153	352	0.39931	0.34483
ENSG00000140750	ARHGAP17	16	24910706	25031987	183	0.39912	0.3449
ENSG00000149547	EI24	11	125419112	125459575	80	0.39883	0.34501
ENSG00000141096	DPEP3	16	67989566	68019732	29	0.39865	0.34507
ENSG00000176244	ACBD7	10	15099522	15135775	134	0.3982	0.34524
ENSG00000153822	KCNJ16	17	68029570	68136749	278	0.39801	0.34531
ENSG00000023330	ALAS1	3	52212102	52253343	38	0.398	0.34532
ENSG00000113430	IRX4	5	1857541	1892350	172	0.39767	0.34544
ENSG00000143502	SUSD4	1	223374161	223542544	282	0.39764	0.34545
ENSG00000110756	HPS5	11	18280223	18348745	163	0.39741	0.34553
ENSG00000044574	HSPA5	9	127977132	128008609	43	0.39728	0.34558
ENSG00000128581	RABL5	7	100936975	100970104	114	0.39728	0.34558
ENSG00000069956	MAPK6	15	52224303	52363462	156	0.3971	0.34565
ENSG00000176720	BOK	2	242478136	242518546	126	0.39709	0.34565
ENSG00000262664	OVCA2	17	1925327	1951724	66	0.39708	0.34566
ENSG00000145425	RPS3A	4	152000725	152030804	40	0.39702	0.34568
ENSG00000164104	HMGB2	4	174232846	174261276	40	0.39695	0.3457
ENSG00000172548	NIPAL4	5	156867027	156906725	111	0.39686	0.34574
ENSG00000112282	MED23	6	131875106	131954369	100	0.39627	0.34595
ENSG00000198795	ZNF521	18	22621890	22937154	630	0.39627	0.34595
ENSG00000130413	STK33	11	8393418	8620836	626	0.39609	0.34602
ENSG00000144283	PKP4	2	159293476	159544391	614	0.39609	0.34602
ENSG00000184661	CDCA2	8	25296513	25370436	160	0.39586	0.34611
ENSG00000112561	TFEB	6	41631716	41708997	225	0.39559	0.3462
ENSG00000105393	BABAM1	19	17358159	17397058	122	0.39557	0.34621
ENSG00000117114	LPHN2	1	81751845	82463120	2021	0.39555	0.34622
ENSG00000027697	IFNGR1	6	137498621	137545586	71	0.39543	0.34626
ENSG00000119522	DENND1A	9	126121933	126697431	1198	0.39532	0.3463
ENSG00000258947		16	89967800	90010169	127	0.39528	0.34632
ENSG00000180357	ZNF609	15	64732941	64983264	318	0.39523	0.34634
ENSG00000030304	MUSK	9	113411051	113568859	394	0.39508	0.34639
ENSG00000161133	USP41	22	20684868	20750048	39	0.39472	0.34652
ENSG00000186118	TEX38	1	47114527	47144266	46	0.39472	0.34652
ENSG00000121680	PEX16	11	45911220	45945363	55	0.39465	0.34655
ENSG00000064999	ANKS1A	6	34837042	35064179	465	0.39448	0.34661
ENSG00000161405	IKZF3	17	37901198	38025441	218	0.39448	0.34661
ENSG00000182601	HS3ST4	16	25683347	26154009	1473	0.39449	0.34661
ENSG00000108352	RAPGEFL1	17	38313263	38356908	47	0.39434	0.34667
ENSG00000149308	NPAT	11	108007942	108098369	109	0.39419	0.34672
ENSG00000163216	SPRR2D	1	152992201	153019407	120	0.39388	0.34684
ENSG00000171843	MLLT3	9	20321663	20627542	391	0.39383	0.34685
ENSG00000065243	PKN2	1	89129905	89306938	351	0.39287	0.34721
ENSG00000186063	AIDA	1	222821355	222891552	92	0.39283	0.34722
ENSG00000026025	VIM	10	17250258	17284592	62	0.3925	0.34734
ENSG00000171561	OR2AT4	11	74779758	74805799	35	0.39239	0.34739
ENSG00000117139	KDM5B	1	202676526	202783598	249	0.39236	0.3474
ENSG00000163681	SLMAP	3	57721177	57919895	240	0.39214	0.34748
ENSG00000069696	DRD4	11	617293	645706	85	0.3921	0.34749
ENSG00000100445	SDR39U1	14	24888972	24917111	121	0.39175	0.34762
ENSG00000108551	RASD1	17	17377751	17404709	57	0.39168	0.34765
ENSG00000175077	RTP1	3	186895274	186924253	60	0.39162	0.34767
ENSG00000255508	MIR3654	11	62307075	62364003	44	0.39138	0.34776
ENSG00000188784	PLA2G2E	1	20226502	20255110	71	0.39119	0.34783
ENSG00000168824		4	4329867	4425785	360	0.39111	0.34786
ENSG00000254997	KRTAP5-9	11	71239466	71265653	92	0.39056	0.34806
ENSG00000138760	SCARB2	4	77059890	77140046	291	0.3905	0.34808
ENSG00000080839	RBL1	20	35604752	35729398	120	0.39032	0.34815
ENSG00000176731	C8orf59	8	86106311	86137650	27	0.39033	0.34815
ENSG00000255994	CCDC177	14	70017483	70043032	17	0.39017	0.3482
ENSG00000151151	IPMK	10	59931278	60032694	358	0.39017	0.34821
ENSG00000106367	AP1S1	7	100777678	100809877	81	0.38999	0.34827
ENSG00000111203	ITFG2	12	2901788	2973957	123	0.38939	0.34849
ENSG00000105048	TNNT1	19	55624162	55665722	78	0.38937	0.3485
ENSG00000168818	STX18	4	4397469	4549073	349	0.38934	0.34851
ENSG00000105122	RASAL3	19	15542435	15580382	24	0.38904	0.34862
ENSG00000254901	MEF2BNB	19	19267712	19308400	148	0.38902	0.34863
ENSG00000099991	CABIN1	22	24387642	24579596	181	0.38895	0.34866
ENSG00000062282	DGAT2	11	75450557	75517579	82	0.38756	0.34917
ENSG00000183098	GPC6	13	93859095	95064655	2820	0.38753	0.34918
ENSG00000178252	WDR6	3	49024495	49058386	20	0.3875	0.34919
ENSG00000197774	EME2	16	1803208	1836709	64	0.38734	0.34925
ENSG00000137877	SPTBN5	15	42120345	42191275	209	0.38707	0.34935
ENSG00000103024	NME3	16	1800287	1826731	47	0.38684	0.34944
ENSG00000176236	C10orf111	10	15117384	15144318	101	0.38676	0.34947
ENSG00000167483	FAM129C	19	17614110	17669648	136	0.38659	0.34953
ENSG00000182544	MFSD5	12	53625035	53653189	35	0.38653	0.34955
ENSG00000100601	ALKBH1	14	78118747	78179363	265	0.38644	0.34959
ENSG00000125686	MED1	17	37540538	37612539	98	0.38592	0.34978
ENSG00000148426	PROSER2	10	11845338	11919276	192	0.38569	0.34986
ENSG00000172725	CORO1B	11	67185519	67216292	33	0.3856	0.3499
ENSG00000162104	ADCY9	16	3983388	4171186	645	0.38456	0.35028
ENSG00000159958	TNFRSF13C	22	42301045	42327822	51	0.3844	0.35034
ENSG00000184076	UQCR10	22	30143358	30171402	75	0.38433	0.35037
ENSG00000196344	ADH7	4	100313418	100361894	146	0.38429	0.35038
ENSG00000257103	LSM14A	19	34643409	34725420	179	0.38426	0.35039
ENSG00000134108	ARL8B	3	5143905	5227596	161	0.38353	0.35066
ENSG00000154642	C21orf91	21	19141284	19196703	103	0.38302	0.35085
ENSG00000183775	KCTD16	5	143530396	143870249	557	0.38284	0.35092
ENSG00000185532	PRKG1	10	52730945	54063110	3613	0.38283	0.35092
ENSG00000091622	PITPNM3	17	6334584	6464814	381	0.38282	0.35093
ENSG00000155158	TTC39B	9	15143620	15312358	502	0.38245	0.35106
ENSG00000113600	C9	5	39264364	39429970	411	0.38227	0.35113
ENSG00000163464	CXCR1	2	219007568	219036718	45	0.38196	0.35124
ENSG00000171503	ETFDH	4	159573277	159635775	38	0.38182	0.3513
ENSG00000187546	AGMO	7	15219943	15606640	1124	0.38169	0.35134
ENSG00000179088	C12orf42	12	103611369	103894749	541	0.38151	0.35141
ENSG00000114446	IFT57	3	107859659	107946417	356	0.38144	0.35144
ENSG00000087338	GMCL1	2	70036774	70113528	119	0.3812	0.35153
ENSG00000141433	ADCYAP1	18	884944	917173	127	0.38096	0.35162
ENSG00000125637	PSD4	2	113894902	113971973	198	0.38062	0.35174
ENSG00000184716	SERINC4	15	44066360	44097419	34	0.3806	0.35175
ENSG00000106302	HYAL4	7	123449037	123522532	99	0.38013	0.35192
ENSG00000135973	GPR45	2	105838200	105864924	53	0.38014	0.35192
ENSG00000163006	CCDC138	2	109383213	109506933	201	0.38004	0.35196
ENSG00000099994	SUSD2	22	24557227	24590078	51	0.37971	0.35208
ENSG00000172932	ANKRD13D	11	67036018	67074956	32	0.37971	0.35208
ENSG00000198211	TUBB3	16	89965573	90007500	122	0.37972	0.35208
ENSG00000177558	FAM187B	19	35695703	35724632	100	0.3794	0.35219
ENSG00000074071	MRPS34	16	1801891	1828156	49	0.3792	0.35227
ENSG00000114487	MORC1	3	108657086	108841989	458	0.37916	0.35228
ENSG00000172954	LCLAT1	2	30650092	30872091	658	0.37913	0.3523
ENSG00000172318	B3GALT1	2	168655182	168735551	172	0.37889	0.35238
ENSG00000119655	NPC2	14	74922895	74965880	88	0.37875	0.35244
ENSG00000171817	ZNF540	19	38022308	38109998	151	0.3787	0.35246
ENSG00000105650	PDE4C	19	18298771	18371229	177	0.37863	0.35248
ENSG00000170456	DENND5B	12	31515157	31749031	687	0.37858	0.3525
ENSG00000165643	SOHLH1	9	138565253	138596374	92	0.37842	0.35256
ENSG00000169469	SPRR1B	1	152983678	153010376	114	0.37804	0.3527
ENSG00000142623	PADI1	1	17511621	17577500	237	0.37782	0.35278
ENSG00000253276	CCDC71L	7	106277211	106306442	76	0.37778	0.3528
ENSG00000117533	VAMP4	1	171649300	171716387	190	0.37764	0.35285
ENSG00000159658	EFCAB14	1	47104366	47189824	146	0.37757	0.35288
ENSG00000114127	XRN1	3	142005449	142171904	158	0.3774	0.35294
ENSG00000171853	TRAPPC12	2	3363446	3493865	354	0.37737	0.35295
ENSG00000156639	ZFAND3	6	37767275	38127400	852	0.37716	0.35303
ENSG00000166037	CEP57	11	95503129	95570857	197	0.37708	0.35306
ENSG00000137634	NXPE4	11	114421313	114471484	109	0.37688	0.35313
ENSG00000100276	RASL10A	22	29688922	29720668	43	0.37676	0.35318
ENSG00000134987	WDR36	5	110407414	110471200	156	0.37647	0.35328
ENSG00000196132	MYT1	20	62763144	62878604	272	0.37624	0.35337
ENSG00000125459	MSTO1	1	155559979	155723153	95	0.37616	0.3534
ENSG00000164853	UNCX	7	1252543	1281954	57	0.37595	0.35348
ENSG00000183273	CCDC60	12	119752517	119983852	511	0.37559	0.35361
ENSG00000185313	SCN10A	3	38718293	38840501	342	0.3754	0.35368
ENSG00000187372	PCDHB13	5	140573509	140601993	44	0.37531	0.35372
ENSG00000104894	CD37	19	49818428	49851592	44	0.37525	0.35374
ENSG00000197122	SRC	20	35953088	36039453	162	0.37513	0.35378
ENSG00000120992	LYPLA1	8	54938938	55019577	107	0.37511	0.35379
ENSG00000037897	METTL1	12	58142254	58171576	23	0.37495	0.35385
ENSG00000173452	TMEM196	7	19738933	19818221	256	0.37492	0.35386
ENSG00000027075	PRKCH	14	61634277	62022694	815	0.37462	0.35397
ENSG00000125726	CD70	19	6563194	6609114	168	0.37453	0.354
ENSG00000133863	TEX15	8	30669060	30753122	159	0.37454	0.354
ENSG00000171566	PLRG1	4	155436158	155476587	120	0.37454	0.354
ENSG00000154447	SH3RF1	4	169995407	170197256	395	0.37451	0.35401
ENSG00000125731	SH2D3A	19	6732171	6772599	101	0.37443	0.35404
ENSG00000089154	GCN1L1	12	120545007	120637513	106	0.37439	0.35406
ENSG00000118997	DNAH7	2	196582427	196938536	583	0.37409	0.35417
ENSG00000155324	GRAMD3	5	125675824	125837186	408	0.37404	0.35419
ENSG00000131591	C1orf159	1	997198	1056741	150	0.37398	0.35421
ENSG00000182187	CRYGB	2	208987297	209015892	114	0.37366	0.35433
ENSG00000082515	MRPL22	5	154300630	154353971	87	0.37357	0.35436
ENSG00000072182	ASIC4	2	220358892	220408494	78	0.37344	0.35441
ENSG00000168148	HIST3H3	1	228592546	228618026	27	0.37331	0.35446
ENSG00000164743	C8orf48	8	13404352	13430796	138	0.3732	0.3545
ENSG00000146376	ARHGAP18	6	129877277	130036370	429	0.37312	0.35453
ENSG00000157734	SNX22	15	64423914	64454680	50	0.37298	0.35458
ENSG00000241360	PDXP	22	38034734	38067941	93	0.37299	0.35458
ENSG00000144029	MRPS5	2	95732952	95820179	43	0.37294	0.3546
ENSG00000120658	ENOX1	13	43767654	44366044	1280	0.37286	0.35462
ENSG00000135312	HTR1B	6	78151948	78178490	50	0.37276	0.35466
ENSG00000126453	BCL2L12	19	50148823	50182173	32	0.37242	0.35479
ENSG00000186577	C6orf1	6	34194157	34222247	45	0.37228	0.35484
ENSG00000165898	ISCA2	14	74940423	74968809	57	0.37213	0.3549
ENSG00000176248	ANAPC2	9	140049236	140087989	51	0.37212	0.3549
ENSG00000198873	GRK5	10	120947101	121220131	722	0.37131	0.3552
ENSG00000171150	SOCS5	2	46906091	46995268	274	0.37124	0.35523
ENSG00000064601	CTSA	20	44498783	44532459	61	0.37109	0.35528
ENSG00000056097	ZFR	5	32334456	32449867	291	0.37107	0.35529
ENSG00000182393	IFNL1	19	39766965	39794313	71	0.37095	0.35534
ENSG00000142197	DOPEY2	21	37509080	37671572	585	0.37073	0.35542
ENSG00000185340	GAS2L1	22	29682572	29713774	36	0.37072	0.35542
ENSG00000042832	TG	8	133859203	134152147	861	0.37066	0.35545
ENSG00000115665	SLC5A7	2	108582979	108635450	96	0.37044	0.35553
ENSG00000224838		5	59706565	59731939	69	0.37044	0.35553
ENSG00000133028	SCO1	17	10563654	10606692	85	0.3704	0.35554
ENSG00000178732	GP5	3	194095550	194124995	129	0.37003	0.35568
ENSG00000110195	FOLR1	11	71880602	71912345	33	0.37	0.35569
ENSG00000171053	PATE1	11	125596188	125624762	128	0.36978	0.35577
ENSG00000259511	UBE2Q2L	15	84821242	84855986	23	0.36946	0.35589
ENSG00000197013	ZNF429	19	21659484	21744072	207	0.36943	0.3559
ENSG00000179889	PDXDC1	16	15048448	15238196	120	0.36929	0.35595
ENSG00000153827	TRIP12	2	230608554	230792955	185	0.36928	0.35596
ENSG00000118004	COLEC11	2	3622426	3697048	243	0.36924	0.35597
ENSG00000160307	S100B	21	47998875	48030121	171	0.36922	0.35598
ENSG00000174083	PIK3R6	17	8686041	8775994	177	0.36919	0.35599
ENSG00000131738	KRT33B	17	39499746	39531052	51	0.36918	0.356
ENSG00000256453	DND1	5	140030379	140058171	35	0.36889	0.35611
ENSG00000135913	USP37	2	219294974	219438084	192	0.36885	0.35612
ENSG00000205445	KRTAP10-2	21	45950240	45976388	55	0.36861	0.35621
ENSG00000100979	PLTP	20	44507399	44545794	65	0.36833	0.35631
ENSG00000105699	LSR	19	35719233	35763867	137	0.36826	0.35634
ENSG00000170364	SETMAR	3	4324988	4364251	91	0.36798	0.35645
ENSG00000130227	XPO7	8	21757180	21869096	203	0.3677	0.35655
ENSG00000174326	SLC16A11	17	6924949	6952242	43	0.3674	0.35666
ENSG00000138413	IDH1	2	209080951	209135798	87	0.36684	0.35687
ENSG00000140264	SERF2	15	44049285	44099787	53	0.36653	0.35698
ENSG00000071994	PDCD2	6	170864383	170898780	74	0.36642	0.35702
ENSG00000176182	MYPOP	19	46373278	46410862	104	0.36628	0.35708
ENSG00000169877	AHSP	16	31519185	31545124	91	0.36604	0.35717
ENSG00000122515	ZMIZ2	7	44768180	44814477	64	0.36596	0.3572
ENSG00000138032	PPM1B	2	44375108	44476523	198	0.36593	0.35721
ENSG00000176895	OR51A7	11	4908600	4934538	89	0.36587	0.35723
ENSG00000181722	ZBTB20	3	114036941	114871118	1267	0.36581	0.35725
ENSG00000104164	BLOC1S6	15	45859321	45913197	60	0.36574	0.35728
ENSG00000131037	EPS8L1	19	55563388	55604291	150	0.3656	0.35733
ENSG00000172215	CXCR6	3	45962425	45994845	76	0.36558	0.35734
ENSG00000165732	DDX21	10	70695884	70749829	111	0.36492	0.35759
ENSG00000131373	HACL1	3	15582211	15648338	111	0.36487	0.35761
ENSG00000162643	WDR63	1	85444830	85603821	422	0.36455	0.35772
ENSG00000169851	PCDH7	4	30702037	31153422	1083	0.36439	0.35778
ENSG00000117118	SDHB	1	17325217	17385665	148	0.36427	0.35783
ENSG00000197632	SERPINB2	18	61518926	61576124	129	0.3642	0.35786
ENSG00000198838	RYR3	15	33583163	34163303	2112	0.36418	0.35786
ENSG00000157303	SUSD3	9	95800989	95852420	145	0.36397	0.35794
ENSG00000122376	FAM35A	10	88833918	88956225	190	0.36386	0.35798
ENSG00000073734	ABCB11	2	169759448	169892832	348	0.36354	0.3581
ENSG00000121769	FABP3	1	31818472	31854697	65	0.36347	0.35813
ENSG00000006074	CCL18	17	34371640	34404392	64	0.36326	0.35821
ENSG00000061938	TNK2	3	195570235	195643816	196	0.36322	0.35822
ENSG00000130711	PRDM12	9	133519981	133563368	114	0.36248	0.3585
ENSG00000172336	POP7	7	100283676	100310118	55	0.36229	0.35857
ENSG00000111452	GPR133	12	131418452	131631014	781	0.36221	0.3586
ENSG00000108559	NUP88	17	5244258	5328480	297	0.36204	0.35866
ENSG00000181751	C5orf30	5	102574403	102619361	76	0.36205	0.35866
ENSG00000164591	MYOZ3	5	150020436	150063927	56	0.36187	0.35872
ENSG00000136603	SKIL	3	170055466	170119623	148	0.36177	0.35876
ENSG00000177303	CASKIN2	17	73476342	73516664	111	0.36134	0.35892
ENSG00000188026	RILPL1	12	123935925	124023265	162	0.36134	0.35892
ENSG00000225614	ZNF469	16	88473879	88512165	81	0.36128	0.35894
ENSG00000189139	FSCB	14	44953545	44981482	97	0.36107	0.35902
ENSG00000256683	ZNF350	19	52447596	52495109	132	0.36092	0.35908
ENSG00000104756	KCTD9	8	25265366	25320992	110	0.36063	0.35919
ENSG00000073050	XRCC1	19	44027192	44089625	151	0.36059	0.3592
ENSG00000164032	H2AFZ	4	100849243	100876545	38	0.3605	0.35924
ENSG00000205022	PABPN1L	16	88908034	88938068	112	0.36044	0.35926
ENSG00000156050	FAM161B	14	74378204	74422117	138	0.36036	0.35929
ENSG00000105329	TGFB1	19	41787492	41864816	115	0.36027	0.35932
ENSG00000256018	HIST1H3G	6	26251146	26276612	54	0.36027	0.35932
ENSG00000078549	ADCYAP1R1	7	31072076	31156089	195	0.36025	0.35933
ENSG00000099822	HCN2	19	569893	622159	188	0.36018	0.35936
ENSG00000171804	WDR87	19	38355463	38402317	73	0.36005	0.3594
ENSG00000117036	ETV3	1	157070983	157113266	58	0.35965	0.35956
ENSG00000115825	PRKD3	2	37457645	37556951	308	0.35957	0.35958
ENSG00000102699	PARP4	13	24975064	25091948	549	0.35951	0.35961
ENSG00000158113	LRRC43	12	122632285	122693018	139	0.35911	0.35976
ENSG00000124134	KCNS1	20	43700951	43734753	62	0.35889	0.35984
ENSG00000125652	ALKBH7	19	6352444	6380042	83	0.35876	0.35989
ENSG00000184954	OR6C70	12	55842984	55868922	71	0.35867	0.35992
ENSG00000082212	ME2	18	48385419	48479691	141	0.35832	0.36005
ENSG00000177981	ASB8	12	48521571	48579996	117	0.35834	0.36005
ENSG00000183291		1	87308132	87385107	140	0.35823	0.36008
ENSG00000092199	HNRNPC	14	21657295	21742653	125	0.35804	0.36016
ENSG00000163611	SPICE1	3	113141565	113239034	304	0.35802	0.36017
ENSG00000183486	MX2	21	42713870	42786317	175	0.3577	0.36028
ENSG00000163050	ADCK3	1	227065237	227180246	250	0.3575	0.36036
ENSG00000169252	ADRB2	5	148186156	148213196	75	0.3575	0.36036
ENSG00000154227	CERS3	15	100920600	101090200	644	0.35748	0.36037
ENSG00000144354	CDCA7	2	174199548	174238725	108	0.35726	0.36045
ENSG00000178127	NDUFV2	18	9082628	9139343	104	0.35725	0.36045
ENSG00000126603	GLIS2	16	4344762	4394598	82	0.35707	0.36052
ENSG00000175787	ZNF169	9	97001593	97068736	212	0.35694	0.36057
ENSG00000113494	PRLR	5	35028861	35235794	579	0.35691	0.36058
ENSG00000221947	XKR9	8	71561600	71707606	393	0.35688	0.36059
ENSG00000112936	C7	5	40889354	40988041	351	0.35687	0.3606
ENSG00000163344	PMVK	1	154877210	154914467	66	0.35683	0.36061
ENSG00000242715	CCDC169	13	36781182	36876977	397	0.35672	0.36065
ENSG00000180884	ZNF792	19	35427258	35459953	108	0.35667	0.36067
ENSG00000227057	WDR46	6	33226885	33262304	69	0.35668	0.36067
ENSG00000213672	NCKIPSD	3	48681364	48728797	43	0.35664	0.36068
ENSG00000174238	PITPNA	17	1401012	1471110	204	0.35653	0.36072
ENSG00000177666	PNPLA2	11	798902	830573	70	0.35649	0.36074
ENSG00000155052	CNTNAP5	2	124762864	125677864	2493	0.35638	0.36078
ENSG00000169064	ZBBX	3	166938075	167104134	375	0.35629	0.36081
ENSG00000173068	BNC2	9	16389501	16875841	1298	0.3558	0.361
ENSG00000163060	TEKT4	2	95517178	95547574	37	0.35563	0.36106
ENSG00000106565	TMEM176B	7	150468373	150503448	131	0.35551	0.3611
ENSG00000131051	RBM39	20	34271531	34335234	147	0.35553	0.3611
ENSG00000123146	CD97	19	14471313	14524537	77	0.35543	0.36113
ENSG00000267697	LUZP6	7	135592022	135617198	46	0.3554	0.36115
ENSG00000100271	TTLL1	22	43415522	43490434	237	0.35533	0.36117
ENSG00000171914	TLN2	15	62662725	63141830	1070	0.35492	0.36132
ENSG00000068097	HEATR6	17	58100555	58161292	47	0.35488	0.36134
ENSG00000166106	ADAMTS15	11	130298869	130351532	117	0.35487	0.36134
ENSG00000141349	G6PC3	17	42128103	42158709	40	0.35474	0.36139
ENSG00000170545	SMAGP	12	51618342	51669674	92	0.35471	0.3614
ENSG00000166033	HTRA1	10	124201041	124279424	255	0.3544	0.36152
ENSG00000100325	ASCC2	22	30164597	30239271	168	0.35438	0.36153
ENSG00000135083	CCNJL	5	159658659	159777403	282	0.35418	0.3616
ENSG00000134057	CCNB1	5	68442837	68479072	82	0.35406	0.36165
ENSG00000108342	CSF3	17	38151614	38179066	91	0.35399	0.36167
ENSG00000243789	JMJD7	15	42100283	42134779	78	0.35395	0.36169
ENSG00000100603	SNW1	14	78163942	78232550	225	0.35393	0.3617
ENSG00000164253	WDR41	5	76701795	76921436	630	0.35388	0.36171
ENSG00000091583	APOH	17	64188151	64257643	259	0.35372	0.36177
ENSG00000064201	TSPAN32	11	2303227	2344430	185	0.3537	0.36178
ENSG00000037749	MFAP3	5	153398466	153605038	521	0.35367	0.36179
ENSG00000176170	SPHK1	17	74352665	74388941	96	0.35362	0.36181
ENSG00000114767	RRP9	3	51947446	51980957	20	0.35324	0.36195
ENSG00000111728	ST8SIA1	12	22196707	22594975	955	0.35321	0.36197
ENSG00000008018	PSMB1	6	170824205	170867429	101	0.35301	0.36204
ENSG00000204923	FBXO48	2	68666551	68699390	61	0.35267	0.36217
ENSG00000170631	ZNF16	8	146135744	146181274	70	0.35239	0.36227
ENSG00000159214	CCDC24	1	44437031	44467200	42	0.35233	0.36229
ENSG00000160229	ZNF66	19	20939110	20996922	332	0.35226	0.36232
ENSG00000039139	DNAH5	5	13670440	13949652	854	0.35211	0.36238
ENSG00000138071	ACTR2	2	65434887	65503387	158	0.35192	0.36245
ENSG00000170271	FAXDC2	5	154178051	154243812	80	0.35176	0.36251
ENSG00000123338	NCKAP1L	12	54871495	54942726	165	0.35161	0.36257
ENSG00000114354	TFG	3	100408205	100472810	97	0.35134	0.36267
ENSG00000084623	EIF3I	1	32667529	32702205	32	0.35129	0.36269
ENSG00000130193	THEM6	8	143788621	143823345	71	0.3512	0.36272
ENSG00000188803	SHISA6	17	11124580	11472380	967	0.3509	0.36283
ENSG00000106571	GLI3	7	41980548	42282469	795	0.35077	0.36288
ENSG00000198225	FKBP1C	6	63901351	63927929	107	0.35072	0.3629
ENSG00000007866	TEAD3	6	35421374	35469853	94	0.35037	0.36303
ENSG00000177889	UBE2N	12	93779449	93841038	88	0.35033	0.36305
ENSG00000181609	OR52D1	11	5489915	5515979	99	0.35025	0.36308
ENSG00000241399	CD302	2	160605364	160659753	144	0.35019	0.3631
ENSG00000173200	PARP15	3	122276449	122362894	255	0.3501	0.36313
ENSG00000173706	HEG1	3	124664554	124779802	262	0.3501	0.36313
ENSG00000113734	BNIP1	5	172551445	172596390	81	0.35007	0.36314
ENSG00000013583	HEBP1	12	13107798	13158207	129	0.34967	0.36329
ENSG00000100413	POLR3H	22	41901808	41945610	55	0.3495	0.36336
ENSG00000147724	FAM135B	8	139122266	139514065	1009	0.34948	0.36337
ENSG00000164889	SLC4A2	7	150734297	150778614	94	0.34928	0.36344
ENSG00000178694	NSUN3	3	93761760	93852389	56	0.34926	0.36345
ENSG00000196465	MYL6B	12	56526040	56558431	18	0.3492	0.36347
ENSG00000184702	SEPT5	22	19681987	19717295	53	0.3491	0.36351
ENSG00000176293	ZNF135	19	58550607	58602677	105	0.34903	0.36353
ENSG00000173653	RCE1	11	66590306	66619017	17	0.34879	0.36362
ENSG00000100106	TRIOBP	22	38073011	38177563	223	0.34838	0.36378
ENSG00000078246	TULP3	12	2966389	3055306	224	0.34812	0.36387
ENSG00000198498	TMA16	4	164395594	164446691	95	0.34782	0.36399
ENSG00000124713	GNMT	6	42908496	42936618	85	0.3478	0.364
ENSG00000188859	FAM78B	1	166006674	166141206	253	0.34774	0.36402
ENSG00000116703	PDC	1	186392698	186435254	49	0.34771	0.36403
ENSG00000124802	EEF1E1	6	8053593	8107811	156	0.34759	0.36407
ENSG00000170322	NFRKB	11	129713531	129770485	103	0.3475	0.36411
ENSG00000131732	ZCCHC9	5	80577409	80614116	74	0.34739	0.36415
ENSG00000165507	C10orf10	10	45446429	45479258	87	0.34725	0.3642
ENSG00000135972	MRPS9	2	105634441	105721418	259	0.34718	0.36423
ENSG00000168214	RBPJ	4	26145077	26441541	422	0.34698	0.3643
ENSG00000081665	ZNF506	19	19876648	19937560	112	0.34697	0.36431
ENSG00000183324	C15orf60	15	73715499	73857355	212	0.34674	0.36439
ENSG00000106305	AIMP2	7	6028876	6068465	161	0.34663	0.36443
ENSG00000236609	ZNF853	7	6635248	6668921	95	0.34646	0.3645
ENSG00000145041	VPRBP	3	51413298	51539010	112	0.34627	0.36457
ENSG00000255394	C8orf49	8	11598896	11625309	134	0.34612	0.36463
ENSG00000169621	APLF	2	68674693	68863004	379	0.34604	0.36466
ENSG00000099330	OCEL1	19	17317013	17345028	122	0.34595	0.36469
ENSG00000103342	GSPT1	16	11941985	12014939	107	0.34588	0.36472
ENSG00000161011	SQSTM1	5	179213388	179270078	109	0.34586	0.36472
ENSG00000185988	PLK5	19	1504073	1540455	127	0.34513	0.365
ENSG00000095059	DHPS	19	12766531	12797716	25	0.34485	0.3651
ENSG00000136783	NIPSNAP3A	9	107489969	107527403	84	0.34479	0.36513
ENSG00000073921	PICALM	11	85648727	85785924	366	0.34468	0.36517
ENSG00000064835	POU1F1	3	87288554	87330737	79	0.34439	0.36528
ENSG00000174100	MRPL45	17	36432989	36484101	47	0.34435	0.36529
ENSG00000103248	MTHFSD	16	86543782	86593841	223	0.34409	0.36539
ENSG00000259752		15	47405693	47431320	53	0.344	0.36542
ENSG00000105996	HOXA2	7	27119721	27147430	51	0.34378	0.36551
ENSG00000101247	NDUFAF5	20	13745596	13804067	139	0.34366	0.36555
ENSG00000129646	QRICH2	17	74250130	74308761	155	0.34344	0.36563
ENSG00000119705	SLIRP	14	78154414	78232447	261	0.34328	0.36569
ENSG00000198728	LDB1	10	103847317	103885210	44	0.34315	0.36574
ENSG00000197694	SPTAN1	9	131294866	131400941	89	0.34302	0.36579
ENSG00000198075	SULT1C4	2	108974367	109009513	53	0.34297	0.36581
ENSG00000086015	MAST2	1	46232659	46506796	484	0.34293	0.36582
ENSG00000112237	CCNC	6	99970256	100021849	122	0.3427	0.36591
ENSG00000008196	TFAP2B	6	50766436	50820326	105	0.34262	0.36594
ENSG00000136827	TOR1A	9	132555223	132591413	104	0.34262	0.36594
ENSG00000186908	ZDHHC17	12	77137368	77252476	320	0.34229	0.36607
ENSG00000189227	C15orf61	15	67793406	67824628	62	0.34222	0.36609
ENSG00000184500	PROS1	3	93571881	93697910	80	0.34213	0.36613
ENSG00000125772	GPCPD1	20	5505085	5596672	249	0.34204	0.36616
ENSG00000188177	ZC3H6	2	113013171	113102640	151	0.34189	0.36622
ENSG00000179111	HES7	17	8003908	8032410	73	0.34154	0.36635
ENSG00000153044	CENPH	5	68465375	68511184	97	0.34122	0.36647
ENSG00000151353	TMEM18	2	647335	682439	136	0.34104	0.36654
ENSG00000198373	WWP2	16	69776209	69980644	428	0.34085	0.36661
ENSG00000176749	CDK5R1	17	30793637	30823274	28	0.34083	0.36662
ENSG00000148308	GTF3C5	9	135886076	135938890	140	0.34054	0.36672
ENSG00000197081	IGF2R	6	160370131	160539539	330	0.34053	0.36673
ENSG00000080031	PTPRH	19	55672616	55725874	199	0.34043	0.36677
ENSG00000090857	PDPR	16	70127529	70200203	20	0.33991	0.36696
ENSG00000105671	DDX49	19	19010484	19044436	69	0.3392	0.36723
ENSG00000177595	PIDD	11	779179	814753	67	0.33853	0.36748
ENSG00000131849	ZNF132	19	58924181	58956589	73	0.33836	0.36755
ENSG00000163202	LCE3D	1	152531857	152557980	40	0.3382	0.36761
ENSG00000129197	RPAIN	17	5302961	5341196	146	0.33755	0.36785
ENSG00000269343	ZNF587B	19	58311099	58375018	123	0.33755	0.36785
ENSG00000113594	LIFR	5	38455065	38613456	173	0.33753	0.36786
ENSG00000134247	PTGFRN	1	117432679	117537980	249	0.33751	0.36787
ENSG00000176900	OR51T1	11	4883049	4909113	47	0.33737	0.36792
ENSG00000142677	IL22RA1	1	24426261	24474611	129	0.33727	0.36796
ENSG00000184436	THAP7	22	21333393	21361485	77	0.33726	0.36796
ENSG00000215568	GAB4	22	17422826	17494112	252	0.33709	0.36803
ENSG00000226763	SRRM5	19	44080769	44123649	61	0.33701	0.36805
ENSG00000143811	PYCR2	1	226087578	226116978	49	0.33699	0.36806
ENSG00000174206	C12orf66	12	64560096	64621076	65	0.33688	0.3681
ENSG00000175857	GAPT	5	57767262	57797917	99	0.33681	0.36813
ENSG00000175582	RAB6A	11	73366683	73477182	247	0.33675	0.36815
ENSG00000168676	KCTD19	16	67303331	67365666	64	0.33672	0.36817
ENSG00000106714	CNTNAP3	9	39052764	39293312	1	0.33662	0.3682
ENSG00000092871	RFFL	17	33313009	33421338	75	0.33659	0.36821
ENSG00000101407	TTI1	20	36591409	36666870	106	0.33657	0.36822
ENSG00000172381	OR6Q1	11	57778402	57804403	114	0.33625	0.36834
ENSG00000169282	KCNAB1	3	155735490	156261545	1133	0.33606	0.36841
ENSG00000204866	IGFL2	19	46626363	46669556	56	0.33586	0.36849
ENSG00000161202	DVL3	3	183853176	183896398	63	0.33582	0.3685
ENSG00000138400	MDH1B	2	207582487	207635271	184	0.3358	0.36851
ENSG00000142733	MAP3K6	1	27661675	27698383	50	0.33567	0.36856
ENSG00000110768	GTF2H1	11	18323842	18393591	141	0.33541	0.36866
ENSG00000181958	OR4A15	11	55115360	55141394	105	0.33527	0.36871
ENSG00000249242	TMEM150C	4	83384323	83488510	207	0.33524	0.36872
ENSG00000187242	KRT12	17	38997555	39028462	77	0.33508	0.36878
ENSG00000125834	STK35	20	2062257	2162684	240	0.33506	0.36879
ENSG00000148187	MRRF	9	125006882	125090743	75	0.33503	0.3688
ENSG00000168297	PXK	3	58298607	58416748	462	0.33496	0.36883
ENSG00000253831	ETV3L	1	157041836	157074600	165	0.33492	0.36884
ENSG00000161179	YDJC	22	21962378	21989353	37	0.3349	0.36885
ENSG00000185610	DBX2	12	45388455	45449882	128	0.33467	0.36894
ENSG00000140937	CDH11	16	64957656	65165015	533	0.3346	0.36896
ENSG00000150991	UBC	12	125376150	125406914	68	0.33449	0.36901
ENSG00000068001	HYAL2	3	50335221	50365337	15	0.33445	0.36902
ENSG00000163755	HPS3	3	148827371	148896519	201	0.33431	0.36907
ENSG00000167779	IGFBP6	12	53471220	53501129	46	0.3343	0.36908
ENSG00000181982	CCDC149	4	24787739	24986826	506	0.33415	0.36913
ENSG00000092445	TYRO3	15	41829873	41876536	93	0.33403	0.36918
ENSG00000147421	HMBOX1	8	28727911	28927281	189	0.33402	0.36918
ENSG00000134762	DSC3	18	28549974	28627781	213	0.33399	0.36919
ENSG00000128564	VGF	7	100785790	100813874	65	0.33396	0.3692
ENSG00000171224	C10orf35	10	71370007	71398352	133	0.33374	0.36929
ENSG00000178163	ZNF518B	4	10421498	10464034	65	0.33371	0.3693
ENSG00000115464	USP34	2	61394598	61702904	537	0.33367	0.36931
ENSG00000131480	AOC2	17	40976617	41007724	7	0.33356	0.36935
ENSG00000051382	PIK3CB	3	138352860	138558780	197	0.33353	0.36937
ENSG00000104325	DECR1	8	90993633	91069320	156	0.33346	0.36939
ENSG00000178999	AURKB	17	8088056	8118918	53	0.33332	0.36945
ENSG00000258818	RNASE4	14	21132259	21173761	153	0.33331	0.36945
ENSG00000188386	PPP3R2	9	104333897	104362283	73	0.33327	0.36946
ENSG00000149289	ZC3H12C	11	109944087	110047566	264	0.33294	0.36959
ENSG00000100365	NCF4	22	37237030	37279057	124	0.33292	0.3696
ENSG00000164010	ERMAP	1	43262795	43315660	87	0.33287	0.36962
ENSG00000163521	GLB1L	2	220081328	220115200	35	0.33278	0.36965
ENSG00000228856	USP17L30	4	9344855	9371447	3	0.33274	0.36967
ENSG00000213918	DNASE1	16	3641729	3735144	206	0.33269	0.36968
ENSG00000164587	RPS14	5	149802753	149834319	75	0.33208	0.36991
ENSG00000100908	EMC9	14	24588174	24615797	35	0.3318	0.37002
ENSG00000134256	CD101	1	117524382	117584167	150	0.33146	0.37015
ENSG00000185187	SIGIRR	11	385716	422455	88	0.33135	0.37019
ENSG00000185352	HS6ST3	13	96723093	97490671	1530	0.33077	0.37041
ENSG00000105982	RNF32	7	156412975	156474824	151	0.33033	0.37057
ENSG00000151849	CENPJ	13	25437171	25502018	166	0.33026	0.3706
ENSG00000203837	PNLIPRP3	10	118167379	118242469	152	0.33017	0.37064
ENSG00000196331	HIST1H2BO	6	27841203	27866669	41	0.33007	0.37068
ENSG00000204610	TRIM15	6	30110993	30145473	157	0.32993	0.37073
ENSG00000205593	DENND6B	22	50727459	50770489	106	0.32981	0.37077
ENSG00000111537	IFNG	12	68528548	68558527	73	0.32978	0.37078
ENSG00000157933	SKI	1	2140134	2246558	242	0.32976	0.37079
ENSG00000131153	GINS2	16	85689804	85728679	67	0.32974	0.3708
ENSG00000160179	ABCG1	21	43599799	43722354	408	0.32951	0.37088
ENSG00000160352	ZNF714	19	21244965	21313073	191	0.3295	0.37089
ENSG00000152942	RAD17	5	68645120	68715628	78	0.32941	0.37092
ENSG00000139190	VAMP1	12	6551403	6585153	101	0.32924	0.37099
ENSG00000082068	WDR70	5	37359314	37758537	731	0.32908	0.37105
ENSG00000135148	TRAFD1	12	112543305	112596407	31	0.32907	0.37105
ENSG00000163393	SLC22A15	1	116499119	116617675	225	0.32886	0.37113
ENSG00000113361	CDH6	5	31173857	31334253	305	0.32884	0.37114
ENSG00000162526	TSSK3	1	32797122	32834913	3	0.32883	0.37114
ENSG00000225828	FAM229A	1	32806871	32834879	3	0.32883	0.37114
ENSG00000196950	SLC39A10	2	196420701	196607426	315	0.3288	0.37115
ENSG00000136193	SCRN1	7	29939719	30034905	238	0.3286	0.37123
ENSG00000179397	C1orf101	1	244597679	244809479	522	0.32839	0.37131
ENSG00000136514	RTP4	3	187066120	187094864	77	0.32834	0.37133
ENSG00000198128	OR2L3	1	248203984	248229922	35	0.32834	0.37133
ENSG00000125650	PSPN	19	6355159	6384069	89	0.32825	0.37136
ENSG00000177181	RIMKLA	1	42826466	42893249	170	0.32797	0.37147
ENSG00000163013	FBXO41	2	73461810	73516559	70	0.32778	0.37154
ENSG00000130707	ASS1	9	133300316	133381661	193	0.32766	0.37158
ENSG00000134343	ANO3	11	26190829	26689835	2151	0.32766	0.37158
ENSG00000168913	ENHO	9	34501038	34528039	41	0.32763	0.3716
ENSG00000139220	PPFIA2	12	81632045	82158332	1021	0.3276	0.37161
ENSG00000078618	NRD1	1	52234863	52349477	150	0.32752	0.37164
ENSG00000180881	CAPS2	12	75649759	75789708	210	0.3275	0.37164
ENSG00000128886	ELL3	15	44044798	44074741	33	0.32746	0.37166
ENSG00000179051	RCC2	1	17713256	17771220	177	0.32739	0.37169
ENSG00000106100	NOD1	7	30444143	30523400	143	0.32729	0.37173
ENSG00000181649	PHLDA2	11	2929503	2955685	58	0.32702	0.37183
ENSG00000083782	EPYC	12	91337456	91403803	183	0.32692	0.37187
ENSG00000147571	CRH	8	67068620	67095960	49	0.3266	0.37198
ENSG00000119778	ATAD2B	2	23951534	24154984	488	0.32636	0.37208
ENSG00000138411	HECW2	2	197039094	197463416	900	0.32624	0.37212
ENSG00000135315	KIAA1009	6	84813960	84942353	193	0.32621	0.37213
ENSG00000125741	OPA3	19	46010685	46110470	212	0.32616	0.37215
ENSG00000124003	MOGAT1	2	223516505	223579649	172	0.32609	0.37218
ENSG00000124786	SLC35B3	6	8393301	8440794	135	0.3259	0.37225
ENSG00000169375	SIN3A	15	75641720	75753183	88	0.32578	0.37229
ENSG00000149948	HMGA2	12	66197911	66365075	230	0.32567	0.37234
ENSG00000198265	HELZ	17	65046554	65247105	295	0.3256	0.37237
ENSG00000186306	OR10T2	1	158348312	158374256	80	0.32547	0.37241
ENSG00000137821	LRRC49	15	71125578	71347414	202	0.32541	0.37244
ENSG00000152034	MCHR2	6	100347786	100447123	181	0.32515	0.37253
ENSG00000127540	UQCR11	19	1577171	1610480	26	0.32504	0.37258
ENSG00000162746	FCRLB	1	161671353	161702933	130	0.32495	0.37261
ENSG00000236320	SLFN14	17	33855144	33890117	110	0.32494	0.37261
ENSG00000176387	HSD11B2	16	67444555	67476456	40	0.32451	0.37277
ENSG00000011295	TTC19	17	15882694	15953329	133	0.32365	0.3731
ENSG00000204628	GNB2L1	5	180643909	180680096	78	0.32359	0.37313
ENSG00000216490	IFI30	19	18263972	18293927	62	0.32343	0.37318
ENSG00000140481	CCDC33	15	74489613	74633813	315	0.32329	0.37324
ENSG00000227051	C14orf132	14	96485661	96565417	252	0.32283	0.37341
ENSG00000143368	SF3B4	1	149875209	149905236	35	0.32276	0.37344
ENSG00000117280	RAB7L1	1	205717114	205749588	89	0.32274	0.37345
ENSG00000090060	PAPOLA	14	96947770	97038448	122	0.32269	0.37346
ENSG00000128617	OPN1SW	7	128392545	128420844	65	0.32264	0.37348
ENSG00000112319	EYA4	6	133541736	133858258	753	0.32264	0.37349
ENSG00000048342	CC2D2A	4	15451489	15608180	300	0.32223	0.37364
ENSG00000148450	MSRB2	10	23364435	23415942	95	0.32195	0.37375
ENSG00000135521	LTV1	6	144144481	144189949	104	0.3212	0.37403
ENSG00000118260	CREB1	2	208374461	208473155	113	0.32111	0.37406
ENSG00000185087	FAM169B	15	98960391	99062611	284	0.32067	0.37423
ENSG00000256892	MTRNR2L7	10	37870366	37896859	75	0.32057	0.37427
ENSG00000148444	COMMD3	10	22584903	22614235	8	0.32041	0.37433
ENSG00000131470	PSMC3IP	17	40704333	40734849	45	0.32023	0.3744
ENSG00000143819	EPHX1	1	225977794	226038260	208	0.3198	0.37456
ENSG00000165655	ZNF503	10	77137588	77166664	14	0.31962	0.37463
ENSG00000145824	CXCL14	5	134886373	134919969	33	0.31924	0.37477
ENSG00000184371	CSF1	1	110432864	110478614	98	0.31875	0.37496
ENSG00000132017	DCAF15	19	14043304	14077254	19	0.31871	0.37497
ENSG00000148773	MKI67	10	129874923	129929649	213	0.31868	0.37499
ENSG00000180638	SLC47A2	17	19561601	19627292	103	0.31833	0.37512
ENSG00000181935	OR4C16	11	55319604	55345536	164	0.31821	0.37516
ENSG00000213413	PVRIG	7	99795864	99824113	71	0.3181	0.3752
ENSG00000113658	SMAD5	5	135448534	135529435	152	0.31803	0.37523
ENSG00000187033	SAMD7	3	169609360	169661963	162	0.31795	0.37526
ENSG00000124215	CDH26	20	58513471	58614066	155	0.31786	0.37529
ENSG00000181552	EDDM3B	14	21216586	21244107	169	0.31767	0.37537
ENSG00000114353	GNAI2	3	50243724	50301787	46	0.31764	0.37538
ENSG00000107485	GATA3	10	8075567	8122161	144	0.31759	0.3754
ENSG00000135617	PRADC1	2	73435134	73465366	58	0.31747	0.37545
ENSG00000152147	GEMIN6	2	38958676	39017142	83	0.31745	0.37545
ENSG00000221953	C1orf229	1	247253462	247280719	103	0.31742	0.37546
ENSG00000158296	SLC13A3	20	45166463	45309714	284	0.31738	0.37548
ENSG00000171298	GAA	17	78055355	78098678	206	0.3173	0.37551
ENSG00000120738	EGR1	5	137781179	137810004	58	0.31725	0.37553
ENSG00000183783	KCTD8	4	44155926	44455824	618	0.31714	0.37557
ENSG00000145632	PLK2	5	57729809	57761087	118	0.31708	0.37559
ENSG00000115875	SRSF7	2	38950741	38983636	43	0.31681	0.37569
ENSG00000163872	YEATS2	3	183395606	183535413	216	0.31662	0.37576
ENSG00000167768	KRT1	12	53048520	53079191	112	0.31661	0.37577
ENSG00000170248	PDCD6IP	3	33819844	33916194	244	0.31648	0.37582
ENSG00000125651	GTF2F1	19	6359580	6398992	120	0.31597	0.37601
ENSG00000161835	GRASP	12	52380724	52414673	50	0.31591	0.37604
ENSG00000177683	THAP5	7	108174987	108215194	69	0.31586	0.37605
ENSG00000162676	GFI1	1	92920319	92957433	46	0.31571	0.37611
ENSG00000173436	MINOS1	1	19903477	19961314	128	0.31571	0.37611
ENSG00000164175	SLC45A2	5	33924721	33989835	65	0.3156	0.37615
ENSG00000169271	HSPB3	5	53731445	53757207	99	0.31557	0.37617
ENSG00000215187	FAM166B	9	35541828	35568896	35	0.31524	0.37629
ENSG00000176979	TRIM60	4	165933105	165967896	58	0.31493	0.37641
ENSG00000187140	FOXD3	1	63768730	63795797	44	0.31437	0.37662
ENSG00000138834	MAPK8IP3	16	1736184	1825318	122	0.3143	0.37665
ENSG00000104341	LAPTM4B	8	98767285	98870241	403	0.31424	0.37667
ENSG00000101391	CDK5RAP1	20	31926645	31994367	62	0.31409	0.37673
ENSG00000185567	AHNAK2	14	105383581	105449694	159	0.31392	0.37679
ENSG00000151413	NUBPL	14	31939162	32335430	1042	0.31373	0.37686
ENSG00000070444	MNT	17	2267354	2309412	112	0.31352	0.37694
ENSG00000166257	SCN3B	11	123479895	123530952	188	0.31347	0.37696
ENSG00000112541	PDE10A	6	165720776	166405091	2228	0.31346	0.37697
ENSG00000083937	CHMP2B	3	87256421	87309698	113	0.31335	0.37701
ENSG00000163312	HELQ	4	84308496	84382009	109	0.31324	0.37705
ENSG00000125257	ABCC4	13	95652083	95958687	1059	0.31295	0.37716
ENSG00000164924	YWHAZ	8	101908753	101970616	119	0.31286	0.37719
ENSG00000023902	PLEKHO1	1	150101373	150141916	55	0.31244	0.37735
ENSG00000223953	C1QTNF5	11	119189652	119222383	68	0.31244	0.37735
ENSG00000235718	MFRP	11	119189652	119222383	68	0.31244	0.37735
ENSG00000259159		11	119189652	119222368	68	0.31244	0.37735
ENSG00000134291	TMEM106C	12	48337352	48367661	80	0.31227	0.37742
ENSG00000081479	LRP2	2	169963619	170224195	646	0.31186	0.37757
ENSG00000164736	SOX17	8	55350495	55378448	52	0.31171	0.37763
ENSG00000178226	PRSS36	16	31130246	31166415	38	0.31166	0.37765
ENSG00000105428	ZNRF4	19	5435426	5461867	79	0.31148	0.37772
ENSG00000142765	SYTL1	1	27648513	27685421	52	0.31144	0.37773
ENSG00000172179	PRL	6	22267480	22302730	100	0.31144	0.37773
ENSG00000109511	ANXA10	4	168993666	169113841	217	0.31135	0.37777
ENSG00000066455	GOLGA5	14	93240576	93311308	217	0.31132	0.37778
ENSG00000187715	KBTBD12	3	127614075	127711514	235	0.31131	0.37778
ENSG00000173812	EIF1	17	39825137	39853920	4	0.31128	0.37779
ENSG00000197451	HNRNPAB	5	177611508	177643164	123	0.31124	0.37781
ENSG00000158483	FAM86C1	11	71478556	71517282	112	0.31093	0.37793
ENSG00000123297	TSFM	12	58156372	58206854	54	0.31058	0.37806
ENSG00000267857		21	46500728	46539873	89	0.31049	0.37809
ENSG00000108187	PBLD	10	70022417	70097806	248	0.31049	0.3781
ENSG00000107929	LARP4B	10	835484	982564	303	0.31042	0.37812
ENSG00000018869	ZNF582	19	56867413	56909914	93	0.31017	0.37822
ENSG00000100911	PSME2	14	24592574	24621779	36	0.31014	0.37823
ENSG00000013573	DDX11	12	31206779	31262725	119	0.31008	0.37825
ENSG00000235863	B3GALT4	6	33224917	33257609	70	0.30997	0.37829
ENSG00000196218	RYR1	19	38904339	39083204	425	0.30984	0.37834
ENSG00000197487	GALP	19	56667389	56702144	144	0.3097	0.37839
ENSG00000186919	ZACN	17	74048042	74084747	42	0.30965	0.37841
ENSG00000143450	OAZ3	1	151715445	151748808	64	0.30949	0.37848
ENSG00000085832	EPS15	1	51799935	51990000	511	0.30945	0.37849
ENSG00000171722	C1orf111	1	162322993	162351660	78	0.30941	0.3785
ENSG00000268805		21	46491596	46520493	86	0.30937	0.37852
ENSG00000170540	ARL6IP1	16	18782991	18818000	50	0.30916	0.3786
ENSG00000179922	ZNF784	19	56112108	56140967	49	0.30896	0.37867
ENSG00000221961	PRR21	2	240961230	240987399	104	0.30886	0.37871
ENSG00000186190	BPIFB3	20	31623230	31666434	111	0.30876	0.37875
ENSG00000176624	MEX3C	18	48680920	48749674	127	0.30875	0.37876
ENSG00000158435	CNOT11	2	101849264	101891778	52	0.30864	0.3788
ENSG00000142655	PEX14	1	10512345	10695815	336	0.30817	0.37898
ENSG00000166669	ATF7IP2	16	10400291	10582495	477	0.30807	0.37901
ENSG00000159723	AGRP	16	67496474	67522716	20	0.30762	0.37918
ENSG00000204920	ZNF155	19	44452014	44507477	164	0.3076	0.37919
ENSG00000242550	SERPINB10	18	61544408	61608345	203	0.30752	0.37922
ENSG00000116209	TMEM59	1	54477347	54524177	78	0.30743	0.37926
ENSG00000165215	CLDN3	7	73163328	73189600	35	0.30742	0.37926
ENSG00000241852	C8orf58	8	22437114	22466663	54	0.30743	0.37926
ENSG00000172482	AGXT	2	241787896	241824919	149	0.30734	0.37929
ENSG00000112531	QKI	6	163815032	164004628	322	0.30731	0.3793
ENSG00000168582	CRYGA	2	209005464	209033300	116	0.30706	0.3794
ENSG00000139163	ETNK1	12	22758009	22848599	125	0.30681	0.3795
ENSG00000182154	MRPL41	9	140425651	140452007	28	0.30676	0.37951
ENSG00000179909	ZNF154	19	58188735	58225579	67	0.30664	0.37956
ENSG00000215712	TMEM242	6	157690418	157749633	93	0.30654	0.3796
ENSG00000143499	SMYD2	1	214434445	214515474	222	0.30632	0.37968
ENSG00000112578	BYSL	6	41868926	41905784	51	0.30626	0.3797
ENSG00000167004	PDIA3	15	44018590	44070477	60	0.30623	0.37971
ENSG00000185414	MRPL30	2	99777542	99819089	65	0.30619	0.37973
ENSG00000243660	ZNF487	10	43912282	43996517	235	0.30613	0.37975
ENSG00000135324	MRAP2	6	84723475	84805600	167	0.30612	0.37976
ENSG00000119922	IFIT2	10	91041712	91074033	48	0.30597	0.37981
ENSG00000168291	PDHB	3	58393357	58424584	137	0.30597	0.37981
ENSG00000095321	CRAT	9	131837089	131878468	52	0.3057	0.37992
ENSG00000154133	ROBO4	11	124733587	124773396	113	0.30564	0.37994
ENSG00000184113	CLDN5	22	19490547	19520068	89	0.30512	0.38014
ENSG00000072071	LPHN1	19	14240750	14321999	88	0.30473	0.38029
ENSG00000132693	CRP	1	159662079	159689379	44	0.30448	0.38038
ENSG00000137507	LRRC32	11	76348568	76386791	109	0.30439	0.38042
ENSG00000182858	ALG12	22	50273877	50317106	153	0.30433	0.38044
ENSG00000122133	PAEP	9	138433602	138463801	76	0.30395	0.38058
ENSG00000224186	C5orf66	5	134348970	134696744	723	0.30379	0.38064
ENSG00000187173	LCE2A	1	152650840	152676918	70	0.30373	0.38067
ENSG00000129991	TNNI3	19	55643137	55674141	76	0.30368	0.38069
ENSG00000182185	RAD51B	14	68266496	69201935	1758	0.30345	0.38077
ENSG00000119725	ZNF410	14	74333320	74404214	249	0.30325	0.38085
ENSG00000144843	ADPRH	3	119278115	119313792	119	0.30307	0.38092
ENSG00000224854	C9orf53	9	21947137	21972738	42	0.30307	0.38092
ENSG00000072210	ALDH3A2	17	19531449	19585911	64	0.30287	0.381
ENSG00000178460	MCMDC2	8	67762984	67839283	71	0.30271	0.38105
ENSG00000159842	ABR	17	886758	1137315	766	0.3027	0.38106
ENSG00000160439	RDH13	19	55530476	55587659	259	0.30238	0.38118
ENSG00000171813	PWWP2B	10	134190672	134236367	129	0.30219	0.38125
ENSG00000108576	SLC6A4	17	28501337	28568020	83	0.30211	0.38128
ENSG00000124641	MED20	6	41853092	41893877	57	0.30202	0.38132
ENSG00000099624	ATP5D	19	1221749	1249824	38	0.30176	0.38142
ENSG00000244462	RBM12	20	34216847	34257878	88	0.30151	0.38151
ENSG00000115363	EVA1A	2	75676428	75801848	343	0.3012	0.38163
ENSG00000125743	SNRPD2	19	46170712	46200827	45	0.30072	0.38182
ENSG00000182923	CEP63	3	134184585	134298859	211	0.30011	0.38205
ENSG00000076344	RGS11	16	298300	330980	71	0.30002	0.38208
ENSG00000089250	NOS1	12	117625947	117894975	599	0.29998	0.3821
ENSG00000241794	SPRR2A	1	153008589	153035013	81	0.29979	0.38217
ENSG00000188295	ZNF669	1	247243264	247272674	145	0.29969	0.38221
ENSG00000113328	CCNG1	5	162844575	162878157	43	0.29957	0.38225
ENSG00000146216	TTBK1	6	43191418	43260997	135	0.29939	0.38232
ENSG00000130559	CAMSAP1	9	138680333	138804074	142	0.29917	0.3824
ENSG00000140326	CDAN1	15	42995757	43034324	57	0.29911	0.38243
ENSG00000156006	NAT2	8	18228755	18263728	182	0.29872	0.38258
ENSG00000125246	CLYBL	13	100238919	100554387	779	0.29849	0.38266
ENSG00000151704	KCNJ1	11	128686210	128742268	150	0.29846	0.38268
ENSG00000196199	MPHOSPH8	13	20187788	20252599	98	0.29846	0.38268
ENSG00000114473	IQCG	3	197595946	197692013	213	0.29839	0.3827
ENSG00000133878	DUSP26	8	33428856	33462624	87	0.29832	0.38273
ENSG00000115661	STK16	2	220090177	220120059	32	0.29814	0.3828
ENSG00000189433	GJB4	1	35205342	35234325	87	0.29794	0.38287
ENSG00000242247	ARFGAP3	22	43172508	43259112	265	0.29736	0.3831
ENSG00000186867	QRFPR	4	122230467	122307214	302	0.2972	0.38316
ENSG00000243135	UGT1A3	2	234617754	234686945	239	0.29713	0.38318
ENSG00000176619	LMNB2	19	2407636	2461994	215	0.29711	0.38319
ENSG00000186191	BPIFB4	20	31647450	31704557	189	0.29709	0.3832
ENSG00000137770	CTDSPL2	15	44699432	44826236	155	0.297	0.38323
ENSG00000267206	LCN6	9	139618463	139647980	81	0.29699	0.38324
ENSG00000159176	CSRP1	1	201432658	201483584	144	0.29683	0.3833
ENSG00000183671	GPR1	2	207020040	207087771	155	0.29682	0.3833
ENSG00000116688	MFN2	1	12020238	12078571	124	0.29671	0.38334
ENSG00000165678	GHITM	10	85879196	85918001	132	0.29669	0.38335
ENSG00000140534	TICRR	15	90098713	90179287	207	0.29663	0.38337
ENSG00000186452	TMPRSS12	12	51216703	51286667	150	0.29659	0.38339
ENSG00000181396	OGFOD3	17	80327099	80381513	150	0.29657	0.3834
ENSG00000198546	ZNF511	10	135101979	135171033	113	0.29636	0.38348
ENSG00000104320	NBN	8	90925564	91020456	184	0.29591	0.38365
ENSG00000144230	GPR17	2	128383439	128415213	107	0.29589	0.38366
ENSG00000162482	AKR7A3	1	19589052	19620744	133	0.29587	0.38366
ENSG00000150656	CNDP1	18	72181675	72259448	186	0.29561	0.38376
ENSG00000196455	PIK3R4	3	130377779	130470673	128	0.29538	0.38385
ENSG00000153294	GPR115	6	47633600	47694757	207	0.29529	0.38389
ENSG00000012983	MAP4K5	14	50865219	51032844	210	0.29525	0.3839
ENSG00000134138	MEIS2	15	37161406	37398504	424	0.29521	0.38392
ENSG00000088325	TPX2	20	30307074	30394608	114	0.29515	0.38394
ENSG00000110318	KIAA1377	11	101765746	101876789	219	0.29462	0.38414
ENSG00000041357	PSMA4	15	78812747	78846604	87	0.29411	0.38434
ENSG00000169018	FEM1B	15	68550141	68593203	38	0.29366	0.38451
ENSG00000124102	PI3	20	43783517	43810185	70	0.29337	0.38462
ENSG00000174374	WBSCR16	7	74421226	74495064	14	0.29319	0.38469
ENSG00000187626	ZKSCAN4	6	28192401	28232011	89	0.29318	0.38469
ENSG00000170627	GTSF1	12	54829734	54872386	82	0.29317	0.3847
ENSG00000167785	ZNF558	19	8900380	8948004	105	0.2931	0.38472
ENSG00000094796	KRT31	17	39529976	39558844	61	0.29287	0.38481
ENSG00000187535	IFT140	16	1540428	1667111	354	0.29288	0.38481
ENSG00000129116	PALLD	4	169398217	169854608	1275	0.29271	0.38487
ENSG00000123685	BATF3	1	212839760	212878327	108	0.29259	0.38492
ENSG00000076928	ARHGEF1	19	42367228	42439302	56	0.29252	0.38495
ENSG00000117984	CTSD	11	1753982	1790222	75	0.29236	0.38501
ENSG00000167676	PLIN4	19	4482204	4522716	95	0.2923	0.38503
ENSG00000198734	F5	1	169463404	169560826	352	0.29218	0.38507
ENSG00000108878	CACNG1	17	65020706	65057909	86	0.29179	0.38522
ENSG00000064490	RFXANK	19	19283008	19317678	94	0.29176	0.38524
ENSG00000272514		6	88097701	88179183	239	0.29163	0.38528
ENSG00000213999	MEF2B	19	19236377	19308400	227	0.2915	0.38533
ENSG00000169413	RNASE6	14	21229210	21255626	164	0.29129	0.38541
ENSG00000185869	ZNF829	19	37359026	37412193	107	0.29123	0.38544
ENSG00000169885	CALML6	1	1826266	1853735	57	0.29113	0.38547
ENSG00000186143	C2orf53	2	27339723	27367278	39	0.29067	0.38565
ENSG00000145476	CYP4V2	4	187092674	187139610	157	0.29061	0.38567
ENSG00000148481	FAM188A	10	15800169	15907519	125	0.29049	0.38572
ENSG00000030110	BAK1	6	33520329	33553019	139	0.29018	0.38584
ENSG00000092470	WDR76	15	44099161	44165617	74	0.29011	0.38587
ENSG00000117480	FAAH	1	46839937	46884520	96	0.28994	0.38593
ENSG00000150867	PIP4K2A	10	22803778	23008484	491	0.28991	0.38594
ENSG00000067715	SYT1	12	79237773	79850788	1093	0.28959	0.38607
ENSG00000215045	GRID2IP	7	6517093	6596067	228	0.28952	0.38609
ENSG00000152086	TUBA3E	2	130929318	130961034	38	0.28931	0.38617
ENSG00000180644	PRF1	10	72337104	72367531	82	0.28925	0.38619
ENSG00000169223	LMAN2	5	176738563	176783853	56	0.28925	0.3862
ENSG00000189195	BTBD8	1	92525862	92618393	125	0.28897	0.3863
ENSG00000146047	HIST1H2BA	6	25707137	25732573	89	0.28896	0.38631
ENSG00000033178	UBA6	4	68458370	68571897	309	0.28891	0.38632
ENSG00000197859	ADAMTSL2	9	136377286	136445641	177	0.28831	0.38655
ENSG00000117009	KMO	1	241675434	241763944	236	0.28825	0.38658
ENSG00000118434	SPACA1	6	88737507	88781550	69	0.28807	0.38665
ENSG00000134489	HRH4	18	22020593	22064921	113	0.2878	0.38675
ENSG00000169862	CTNND2	5	10951952	11909155	2139	0.28769	0.38679
ENSG00000166428	PLD4	14	105371153	105404574	92	0.28752	0.38686
ENSG00000120162	MOB3B	9	27305207	27534779	611	0.28738	0.38691
ENSG00000269881		16	279546	324942	94	0.28734	0.38693
ENSG00000112234	FBXL4	6	99296420	99400849	165	0.28706	0.38703
ENSG00000146038	DCDC2	6	24151984	24363280	720	0.287	0.38706
ENSG00000124251	TP53TG5	20	43982526	44041529	111	0.2868	0.38713
ENSG00000243317	C7orf73	7	135327244	135383166	166	0.28677	0.38714
ENSG00000148926	ADM	11	10306227	10333944	51	0.2864	0.38729
ENSG00000197417	SHPK	17	3491556	3544616	164	0.28614	0.38738
ENSG00000105325	FZR1	19	3486271	3543328	83	0.28606	0.38742
ENSG00000187922	LCN10	9	139612619	139642808	86	0.28587	0.38749
ENSG00000265817	FSBP	8	95370605	95454180	213	0.2857	0.38755
ENSG00000136869	TLR4	9	120446610	120484149	88	0.28541	0.38767
ENSG00000144580	RQCD1	2	219413303	219466803	78	0.28538	0.38768
ENSG00000157131	C8A	1	57300479	57388894	249	0.28531	0.3877
ENSG00000106077	ABHD11	7	73130424	73158197	49	0.28501	0.38782
ENSG00000164008	C1orf50	1	43212940	43268968	80	0.28439	0.38806
ENSG00000198160	MIER1	1	67370578	67459302	168	0.28436	0.38807
ENSG00000132300	PTCD3	2	86313305	86374280	132	0.2842	0.38813
ENSG00000105792	C7orf63	7	89854488	89945377	196	0.28418	0.38814
ENSG00000181778	TMEM252	9	71131496	71160783	29	0.2829	0.38863
ENSG00000090615	GOLGA3	12	133325495	133410444	261	0.28287	0.38864
ENSG00000164379	FOXQ1	6	1292675	1319992	91	0.28251	0.38878
ENSG00000164500	C7orf72	7	50115632	50204426	274	0.28225	0.38888
ENSG00000134242	PTPN22	1	114336433	114419381	107	0.28216	0.38891
ENSG00000135407	AVIL	12	58171159	58217487	45	0.2818	0.38905
ENSG00000273155		2	99751461	99816761	117	0.28175	0.38907
ENSG00000100191	SLC5A4	22	32594465	32656328	201	0.28148	0.38917
ENSG00000185088	RPS27L	15	63398071	63455220	176	0.28142	0.3892
ENSG00000118096	IFT46	11	118395243	118448685	86	0.28133	0.38923
ENSG00000186469	GNG2	14	52272913	52451060	583	0.2813	0.38924
ENSG00000114302	PRKAR2A	3	48762030	48890279	83	0.28127	0.38925
ENSG00000027644	INSRR	1	156789855	156833810	88	0.28119	0.38928
ENSG00000170500	LONRF2	2	100869753	100944195	226	0.2811	0.38932
ENSG00000100219	XBP1	22	29170543	29201585	59	0.28104	0.38934
ENSG00000106948	AKNA	9	117076436	117161685	144	0.28095	0.38938
ENSG00000101400	SNTA1	20	31975761	32036698	56	0.28072	0.38946
ENSG00000197734	C14orf178	14	78207173	78241085	115	0.28046	0.38956
ENSG00000114942	EEF1B2	2	207004309	207032652	61	0.28045	0.38957
ENSG00000198860	TSEN15	1	184000811	184048346	74	0.27956	0.38991
ENSG00000137955	RABGGTB	1	76231879	76265764	102	0.2794	0.38997
ENSG00000168394	TAP1	6	32792986	32826755	241	0.27936	0.38999
ENSG00000119711	ALDH6A1	14	74503553	74556196	165	0.27927	0.39002
ENSG00000229415	SFTA3	14	36922493	36988034	91	0.27919	0.39005
ENSG00000175938	ORAI3	16	30940387	30972782	27	0.27902	0.39012
ENSG00000181408	UTS2R	17	80312153	80338462	70	0.27849	0.39032
ENSG00000100918	REC8	14	24621062	24654463	48	0.27828	0.3904
ENSG00000100427	MLC1	22	50477820	50529331	225	0.27811	0.39046
ENSG00000127774	EMC6	17	3552109	3577962	63	0.27808	0.39048
ENSG00000183801	OLFML1	11	7486619	7537608	167	0.27807	0.39048
ENSG00000011114	BTBD7	14	93683896	93804438	271	0.27775	0.3906
ENSG00000183785	TUBA8	22	18573097	18634321	122	0.27776	0.3906
ENSG00000144036	EXOC6B	2	72383113	73058170	769	0.27769	0.39063
ENSG00000213658	LAT	16	28976147	29007104	32	0.27769	0.39063
ENSG00000244405	ETV5	3	185744097	185833107	124	0.27749	0.3907
ENSG00000113248	PCDHB15	5	140605147	140632799	63	0.27707	0.39086
ENSG00000129925	TMEM8A	16	400773	442113	170	0.27651	0.39108
ENSG00000247077	PGAM5	12	133267405	133304228	89	0.27651	0.39108
ENSG00000015153	YAF2	12	42530906	42637151	167	0.27637	0.39113
ENSG00000152284	TCF7L1	2	85340533	85542511	630	0.27635	0.39114
ENSG00000203733	GJE1	6	142434227	142461288	38	0.27625	0.39118
ENSG00000177732	SOX12	20	286207	315865	71	0.27608	0.39124
ENSG00000131143	COX4I1	16	85812239	85845650	76	0.27575	0.39137
ENSG00000114805	PLCH1	3	155073369	155467856	887	0.27573	0.39138
ENSG00000183066	WBP2NL	22	42374729	42459460	150	0.27518	0.39159
ENSG00000180448	HMHA1	19	1045922	1091627	163	0.27507	0.39163
ENSG00000157954	WIPI2	7	5209819	5278457	272	0.27501	0.39166
ENSG00000243725	TTC4	1	55161495	55213330	210	0.27477	0.39175
ENSG00000176014	TUBB6	18	12287668	12349319	176	0.27457	0.39182
ENSG00000198626	RYR2	1	237185505	238002288	2302	0.27455	0.39183
ENSG00000152229	PSTPIP2	18	43543502	43657238	292	0.27452	0.39184
ENSG00000169919	GUSB	7	65405671	65452301	93	0.27433	0.39192
ENSG00000104131	EIF3J	15	44809255	44860227	59	0.27409	0.39201
ENSG00000221840	OR4A5	11	51391378	51417448	35	0.27372	0.39215
ENSG00000028116	VRK2	2	58114786	58392055	491	0.27339	0.39228
ENSG00000169258	GPRIN1	5	176002803	176042134	74	0.27332	0.3923
ENSG00000273045		2	99737948	99772950	71	0.27323	0.39234
ENSG00000104979	C19orf53	19	13864982	13894276	77	0.27315	0.39237
ENSG00000148843	PDCD11	10	105136405	105211049	78	0.27285	0.39249
ENSG00000115607	IL18RAP	2	103015149	103074025	213	0.27279	0.39251
ENSG00000175183	CSRP2	12	77232495	77277840	111	0.27272	0.39254
ENSG00000167515	TRAPPC2L	16	88902628	88934094	144	0.27261	0.39258
ENSG00000249915	PDCD6	5	251736	358971	274	0.27251	0.39262
ENSG00000169682	SPNS1	16	28965542	29000869	34	0.2724	0.39266
ENSG00000125255	SLC10A2	13	103676350	103724196	198	0.27225	0.39271
ENSG00000206260	PRR23A	3	138702804	138730110	40	0.27217	0.39274
ENSG00000078098	FAP	2	163007194	163106661	33	0.27186	0.39287
ENSG00000149742	SLC22A9	11	63117261	63182766	167	0.2716	0.39297
ENSG00000178175	ZNF366	5	71718479	71808554	184	0.27159	0.39297
ENSG00000172057	ORMDL3	17	38057294	38088854	73	0.27157	0.39298
ENSG00000179163	FUCA1	1	24151567	24199784	84	0.27148	0.39301
ENSG00000061337	LZTS1	8	20083676	20166474	263	0.2714	0.39304
ENSG00000229859	PGA3	11	60950779	60985570	29	0.27128	0.39309
ENSG00000152969	JAKMIP1	4	6007926	6207318	535	0.27123	0.39311
ENSG00000143772	ITPKB	1	226799391	226932024	200	0.27093	0.39322
ENSG00000158022	TRIM63	1	26357795	26399927	84	0.27078	0.39328
ENSG00000174808	BTC	4	75649969	75724896	249	0.27067	0.39332
ENSG00000100028	SNRPD3	22	24931471	25010947	92	0.27064	0.39333
ENSG00000073605	GSDMB	17	38040848	38081107	84	0.27051	0.39338
ENSG00000164659	KIAA1324L	7	86486222	86694015	397	0.27038	0.39343
ENSG00000197121	PGAP1	2	197677728	197797520	159	0.27025	0.39348
ENSG00000076248	UNG	12	109515379	109553797	65	0.27014	0.39353
ENSG00000158411	MITD1	2	99757890	99802521	86	0.27	0.39358
ENSG00000203690	TCP10	6	167750521	167802998	132	0.2699	0.39362
ENSG00000166596	WDR16	17	9459944	9551776	113	0.26983	0.39365
ENSG00000051128	HOMER3	19	19020010	19057070	58	0.26959	0.39374
ENSG00000106105	GARS	7	30614297	30678649	115	0.26945	0.39379
ENSG00000130584	ZBTB46	20	62355019	62467597	394	0.26945	0.39379
ENSG00000100101	NOL12	22	38057680	38175137	258	0.26927	0.39386
ENSG00000126522	ASL	7	65520785	65563545	81	0.2692	0.39389
ENSG00000188888	GPR179	17	36461413	36504730	45	0.26911	0.39392
ENSG00000176490	DIRAS1	19	2694565	2726416	87	0.26897	0.39398
ENSG00000163162	RNF149	2	101867681	101930163	82	0.26894	0.39399
ENSG00000140400	MAN2C1	15	75628133	75665971	27	0.26882	0.39403
ENSG00000181804	SLC9A9	3	142964064	143572373	1629	0.26833	0.39422
ENSG00000185483	ROR1	1	64219693	64652181	909	0.26816	0.39429
ENSG00000034677	RNF19A	8	101249288	101353446	158	0.26802	0.39434
ENSG00000128253	RFPL2	22	32566422	32605718	156	0.26801	0.39435
ENSG00000064225	ST3GAL6	3	98431080	98545045	251	0.2679	0.39439
ENSG00000139990	DCAF5	14	69497598	69624867	189	0.26788	0.3944
ENSG00000163820	FYCO1	3	45939396	46042316	239	0.26756	0.39452
ENSG00000163491	NEK10	3	27131576	27415951	689	0.26752	0.39453
ENSG00000136895	GARNL3	9	129966544	130160939	250	0.26733	0.39461
ENSG00000115415	STAT1	2	191809084	191890686	161	0.26728	0.39463
ENSG00000213204	C6orf165	6	88097730	88226352	378	0.26719	0.39466
ENSG00000130147	SH3BP4	2	235840617	235969358	305	0.26715	0.39468
ENSG00000179133	C10orf67	10	23536124	23638774	160	0.26672	0.39484
ENSG00000244734	HBB	11	5226694	5255625	93	0.26657	0.3949
ENSG00000153214	TMEM87B	2	112792800	112881895	209	0.26653	0.39492
ENSG00000105137	SYDE1	19	15198214	15230799	84	0.2665	0.39493
ENSG00000108433	GOSR2	17	44980483	45110003	348	0.26642	0.39496
ENSG00000103671	TRIP4	15	64659947	64752502	106	0.26629	0.39501
ENSG00000181315	ZNF322	6	26616518	26664980	129	0.26624	0.39503
ENSG00000102984	ZNF821	16	71873583	71934239	104	0.26617	0.39506
ENSG00000124201	ZNFX1	20	47834483	47899963	166	0.26606	0.3951
ENSG00000164129	NPY5R	4	164245091	164278086	79	0.26597	0.39513
ENSG00000204084	INPP5B	1	38306369	38417729	161	0.26581	0.39519
ENSG00000156973	PDE6D	2	232577135	232655982	137	0.26573	0.39522
ENSG00000131634	TMEM204	16	1558689	1610581	171	0.26559	0.39528
ENSG00000233224	HIST1H2AM	6	27840477	27865963	41	0.26549	0.39532
ENSG00000150672	DLG2	11	83146055	85343966	5034	0.2651	0.39547
ENSG00000130309	COLGALT1	19	17646403	17698971	137	0.26438	0.39574
ENSG00000255713	OR4D2	17	56227017	56252940	73	0.26429	0.39578
ENSG00000154767	XPC	3	14166647	14225283	104	0.26424	0.3958
ENSG00000158604	TMED4	7	44597493	44626886	90	0.26423	0.3958
ENSG00000152939	MARVELD2	5	68690939	68745157	76	0.2642	0.39581
ENSG00000116584	ARHGEF2	1	155896630	155981861	85	0.26419	0.39582
ENSG00000177354	C10orf71	10	50487187	50540537	152	0.26397	0.3959
ENSG00000197275	RAD54B	8	95364188	95492337	357	0.26386	0.39594
ENSG00000205643	CDPF1	22	46619908	46651576	80	0.26385	0.39595
ENSG00000119699	TGFB3	14	76404442	76454334	57	0.26359	0.39605
ENSG00000185842	DNAH14	1	225063964	225591996	1436	0.26356	0.39606
ENSG00000172772	OR10W1	11	58014264	58040732	71	0.26344	0.39611
ENSG00000239511	POM121L7	22	21457050	21487352	22	0.26344	0.39611
ENSG00000124780	KCNK17	6	39246777	39287329	155	0.26328	0.39617
ENSG00000163815	CLEC3B	3	45023040	45082563	125	0.26323	0.39619
ENSG00000143933	CALM2	2	47367221	47408740	109	0.26321	0.3962
ENSG00000135960	EDAR	2	109490927	109610828	242	0.26308	0.39624
ENSG00000089876	DHX32	10	127504906	127590005	70	0.26303	0.39626
ENSG00000116212	LRRC42	1	54391750	54438841	57	0.2629	0.39631
ENSG00000108021	FAM208B	10	5706801	5810703	253	0.26277	0.39636
ENSG00000070759	TESK2	1	45789555	45961872	214	0.26249	0.39647
ENSG00000180855	ZNF443	19	12520521	12556926	229	0.26236	0.39652
ENSG00000132912	DCTN4	5	150068002	150143671	89	0.26233	0.39653
ENSG00000171217	CLDN20	6	155565147	155602682	165	0.26234	0.39653
ENSG00000133710	SPINK5	5	147385246	147521852	549	0.26174	0.39676
ENSG00000087258	GNAO1	16	56205302	56396356	413	0.26157	0.39683
ENSG00000101446	SPINT3	20	44121101	44149264	70	0.26153	0.39684
ENSG00000104327	CALB1	8	91050836	91112703	106	0.26141	0.39689
ENSG00000140067	FAM181A	14	94365240	94400954	111	0.26135	0.39691
ENSG00000124228	DDX27	20	47815884	47865614	114	0.26124	0.39695
ENSG00000137364	TPMT	6	18108542	18160305	181	0.2612	0.39697
ENSG00000135334	AKIRIN2	6	88364790	88416927	122	0.26107	0.39702
ENSG00000166748	AGBL1	15	86665227	87577283	3090	0.26099	0.39705
ENSG00000140795	MYLK3	16	46720891	46829319	45	0.26078	0.39713
ENSG00000117598		1	99335806	99475588	410	0.26064	0.39719
ENSG00000002933	TMEM176A	7	150477491	150507208	124	0.26047	0.39725
ENSG00000134853	PDGFRA	4	55075264	55169414	177	0.2602	0.39735
ENSG00000196240	OR2T2	1	248596077	248622130	1	0.25982	0.3975
ENSG00000168894	RNF181	2	85802848	85829736	65	0.25956	0.3976
ENSG00000196611	MMP1	11	102640651	102673891	126	0.25955	0.39761
ENSG00000120686	UFM1	13	38903986	38942140	13	0.25952	0.39762
ENSG00000106459	NRF1	7	129231555	129401922	376	0.25939	0.39767
ENSG00000159337	PLA2G4D	15	42339207	42391752	230	0.2594	0.39767
ENSG00000180934	OR56A1	11	6027901	6053971	123	0.25929	0.39771
ENSG00000105366	SIGLEC8	19	51934101	51966710	59	0.25886	0.39787
ENSG00000156239	N6AMT1	21	30224513	30262693	164	0.25876	0.39791
ENSG00000162687	KCNT2	1	196174909	196583355	526	0.25865	0.39795
ENSG00000168702	LRP1B	2	140968992	142894270	6757	0.25812	0.39816
ENSG00000182676	PPP1R27	17	79771368	79797926	46	0.2581	0.39816
ENSG00000163463	KRTCAP2	1	155121884	155150951	54	0.25802	0.3982
ENSG00000089159	PXN	12	120628250	120708574	90	0.25788	0.39825
ENSG00000161055	SCGB3A1	5	179997103	180023540	76	0.25742	0.39843
ENSG00000176798	OR51L1	11	5000213	5026160	69	0.25723	0.3985
ENSG00000123427	METTL21B	12	58145275	58181324	34	0.2571	0.39855
ENSG00000187860	CCDC157	22	30732624	30779647	143	0.25642	0.39881
ENSG00000160055	TMEM234	1	32660073	32692972	29	0.25635	0.39884
ENSG00000167985	SDHAF2	11	61177514	61220001	35	0.25617	0.39891
ENSG00000101152	DNAJC5	20	62506518	62572384	175	0.25599	0.39898
ENSG00000082996	RNF13	3	149510495	149684926	297	0.25579	0.39906
ENSG00000105851	PIK3CG	7	106485723	106552590	128	0.25579	0.39906
ENSG00000187735	TCEA1	8	54859112	54940089	115	0.25568	0.3991
ENSG00000141699	FAM134C	17	40711531	40767641	72	0.25539	0.39921
ENSG00000101441	CST4	20	23646277	23674677	60	0.25538	0.39922
ENSG00000120784	ZFP30	19	38084650	38188238	169	0.25493	0.39939
ENSG00000116748	AMPD1	1	115195719	115243239	91	0.2549	0.3994
ENSG00000163113	OTUD7B	1	149889705	149987625	77	0.25472	0.39947
ENSG00000167258	CDK12	17	37597764	37726160	175	0.25468	0.39949
ENSG00000163283	ALPP	2	233223244	233252599	73	0.25462	0.39951
ENSG00000166558	SLC38A8	16	84023272	84081241	476	0.25443	0.39958
ENSG00000100462	PRMT5	14	23369720	23403794	74	0.25435	0.39961
ENSG00000081237	PTPRC	1	198587801	198731545	266	0.25395	0.39977
ENSG00000071575	TRIB2	2	12837015	12887860	94	0.25364	0.39989
ENSG00000187624	C17orf97	17	240118	278510	97	0.25335	0.4
ENSG00000117400	MPL	1	43783478	43823443	33	0.25333	0.40001
ENSG00000162891	IL20	1	207018699	207047568	35	0.25322	0.40005
ENSG00000179919	OR10A7	12	55594809	55620759	36	0.25294	0.40016
ENSG00000135373	EHF	11	34622640	34687604	146	0.25271	0.40024
ENSG00000100316	RPL3	22	39688887	39721394	114	0.25264	0.40027
ENSG00000172803	SNX32	11	65581112	65629367	88	0.25265	0.40027
ENSG00000108239	TBC1D12	10	96142261	96300687	208	0.25249	0.40033
ENSG00000141665	FBXO15	18	71720588	71820100	280	0.2525	0.40033
ENSG00000197153	HIST1H3J	6	27838093	27865884	43	0.25226	0.40042
ENSG00000168152	THAP9	4	83801837	83846122	62	0.2522	0.40044
ENSG00000146039	SLC17A4	6	25734927	25786419	194	0.25207	0.40049
ENSG00000138771	SHROOM3	4	77336253	77709406	918	0.25202	0.40051
ENSG00000178623	GPR35	2	241524848	241575676	215	0.25166	0.40065
ENSG00000139269	INHBE	12	57826106	57858063	52	0.25156	0.40069
ENSG00000170035	UBE2E3	2	181811975	181946312	415	0.25151	0.40071
ENSG00000203910	C1orf146	1	92663497	92716370	53	0.25147	0.40072
ENSG00000187566	NHLRC1	6	18100718	18127851	116	0.25135	0.40077
ENSG00000165914	TTC7B	14	90986932	91287823	865	0.25127	0.4008
ENSG00000132423	COQ3	6	99797276	99847080	144	0.251	0.40091
ENSG00000164031	DNAJB14	4	100797405	100872883	97	0.25098	0.40092
ENSG00000198315	ZKSCAN8	6	28089688	28132250	111	0.25092	0.40094
ENSG00000197142	ACSL5	10	114113776	114193138	136	0.2509	0.40095
ENSG00000124120	TTPAL	20	43084526	43128244	50	0.25082	0.40097
ENSG00000138639	ARHGAP24	4	86376267	86928823	1371	0.25082	0.40098
ENSG00000132330	SCLY	2	238949530	239013054	183	0.25047	0.40111
ENSG00000184860	SDR42E1	16	82011221	82050093	35	0.25037	0.40115
ENSG00000196839	ADA	20	43228163	43285874	128	0.25031	0.40117
ENSG00000128276	RFPL3	22	32730872	32762148	189	0.2503	0.40118
ENSG00000136960	ENPP2	8	120549326	120690693	266	0.25028	0.40119
ENSG00000120149	MSX2	5	174131536	174162896	65	0.25021	0.40121
ENSG00000249471	ZNF324B	19	58942971	58974200	51	0.25019	0.40122
ENSG00000197454	OR2L5	1	248165250	248191188	45	0.25014	0.40124
ENSG00000112511	PHF1	6	33358176	33389230	48	0.24987	0.40134
ENSG00000099381	SETD1A	16	30948615	31001437	43	0.24972	0.4014
ENSG00000139914	FITM1	14	24580484	24607058	36	0.24946	0.4015
ENSG00000239900	ADSL	22	40722507	40791467	73	0.24929	0.40157
ENSG00000066583	ISOC1	5	128410444	128454721	132	0.2489	0.40172
ENSG00000074356	C17orf85	17	3694460	3754545	70	0.24889	0.40172
ENSG00000070669	ASNS	7	97461430	97506854	156	0.24885	0.40174
ENSG00000116218	NPHS2	1	179499674	179550087	176	0.24886	0.40174
ENSG00000150244	TRIM48	11	55009658	55043595	112	0.24858	0.40184
ENSG00000107165	TYRP1	9	12665439	12715290	173	0.24845	0.40189
ENSG00000107554	DNMBP	10	101615334	101774676	444	0.24809	0.40203
ENSG00000140848	CPNE2	16	57106449	57186878	251	0.24787	0.40212
ENSG00000103707	MTFMT	15	65274845	65326977	103	0.24784	0.40213
ENSG00000182687	GALR2	17	74050875	74078622	26	0.24758	0.40223
ENSG00000099377	HSD3B7	16	30976519	31005473	30	0.2475	0.40226
ENSG00000067113	PPAP2A	5	54700682	54835878	274	0.24723	0.40236
ENSG00000244474	UGT1A4	2	234607424	234686945	259	0.24723	0.40236
ENSG00000120279	MYCT1	6	152999030	153050702	192	0.2472	0.40238
ENSG00000171847	FAM90A1	12	8353856	8385214	5	0.24716	0.40239
ENSG00000159377	PSMB4	1	151352010	151379420	25	0.24711	0.40241
ENSG00000139637	C12orf10	12	53673470	53705961	12	0.24704	0.40244
ENSG00000144119	C1QL2	2	119893819	119921465	60	0.24702	0.40245
ENSG00000167257	RNF214	11	117083341	117162161	180	0.24675	0.40255
ENSG00000222046	DCDC2B	1	32654695	32686797	29	0.24673	0.40256
ENSG00000137265	IRF4	6	371739	416447	91	0.24648	0.40266
ENSG00000198046	ZNF667	19	56930694	56994434	101	0.24632	0.40272
ENSG00000174469	CNTNAP2	7	145793453	148123090	6962	0.24606	0.40282
ENSG00000011009	LYPLA2	1	24097460	24127029	10	0.24596	0.40286
ENSG00000204764	RANBP17	5	170268874	170732019	799	0.24563	0.40298
ENSG00000117399	CDC20	1	43804626	43833874	25	0.2453	0.40311
ENSG00000159055	MIS18A	21	33620530	33656380	56	0.24523	0.40314
ENSG00000178202	KDELC2	11	108322832	108374159	75	0.24524	0.40314
ENSG00000101460	MAP1LC3A	20	33114658	33153149	38	0.24515	0.40317
ENSG00000148384	INPP5E	9	139303071	139339274	114	0.24515	0.40317
ENSG00000175449	RFESD	5	94962458	95025477	124	0.24516	0.40317
ENSG00000173947	PIFO	1	111868910	111900635	107	0.24509	0.40319
ENSG00000165813	C10orf118	10	115860621	115938979	133	0.24508	0.4032
ENSG00000164508	HIST1H2AA	6	25706291	25731790	89	0.24455	0.4034
ENSG00000214029	ZNF891	12	133674740	133712059	74	0.24436	0.40347
ENSG00000162664	ZNF326	1	90440671	90506090	66	0.24433	0.40349
ENSG00000164039	BDH2	4	103980592	104026040	65	0.24413	0.40356
ENSG00000181234	TMEM132C	12	128731948	129197460	1208	0.24395	0.40364
ENSG00000155099	TMEM55A	8	91986024	92058292	117	0.24371	0.40373
ENSG00000030419	IKZF2	2	213844429	214022151	383	0.2436	0.40377
ENSG00000163632	C3orf49	3	63785038	63839312	67	0.2436	0.40377
ENSG00000121594	CD80	3	119223140	119283449	207	0.24356	0.40379
ENSG00000172183	ISG20	15	89159384	89204714	168	0.24335	0.40387
ENSG00000092098	RNF31	14	24595892	24634870	46	0.24308	0.40397
ENSG00000104918	RETN	19	7713930	7740334	56	0.24291	0.40404
ENSG00000180219	FAM71C	12	100021531	100048824	45	0.24289	0.40404
ENSG00000109475	RPL34	4	109521722	109556568	82	0.24284	0.40406
ENSG00000198130	HIBCH	2	191034461	191213919	376	0.24282	0.40407
ENSG00000119431	HDHD3	9	116115699	116144279	143	0.24275	0.4041
ENSG00000162241	SLC25A45	11	65122663	65156172	37	0.24276	0.4041
ENSG00000147889	CDKN2A	9	21947751	22000300	75	0.24271	0.40412
ENSG00000101109	STK4	20	43575115	43713600	215	0.24261	0.40416
ENSG00000144909	OSBPL11	3	125227702	125318934	292	0.24255	0.40418
ENSG00000101224	CDC25B	20	3747578	3791762	112	0.24239	0.40424
ENSG00000166501	PRKCB	16	23827322	24236932	1086	0.24228	0.40428
ENSG00000108846	ABCC3	17	48692138	48774613	160	0.24219	0.40432
ENSG00000110395	CBL	11	119056752	119183859	126	0.24205	0.40437
ENSG00000141101	NOB1	16	69755770	69793843	69	0.2419	0.40443
ENSG00000163735	CXCL5	4	74841359	74869496	44	0.24149	0.40459
ENSG00000102580	DNAJC3	13	96309393	96452243	133	0.24135	0.40464
ENSG00000138190	EXOC6	10	94570935	94824250	446	0.24062	0.40492
ENSG00000005156	LIG3	17	33287513	33337083	42	0.24048	0.40498
ENSG00000167595	C19orf55	19	36229044	36266930	87	0.2403	0.40505
ENSG00000177868	CCDC23	1	43252723	43287954	59	0.24008	0.40513
ENSG00000173253	DMRT2	9	1030354	1062552	148	0.24006	0.40514
ENSG00000112984	KIF20A	5	137494408	137528404	26	0.23995	0.40519
ENSG00000136261	BZW2	7	16665756	16751148	254	0.23994	0.40519
ENSG00000112655	PTK7	6	43024006	43134457	218	0.23966	0.4053
ENSG00000156508	EEF1A1	6	74205473	74238520	67	0.23944	0.40538
ENSG00000227268	KLLN	10	89598918	89628194	39	0.23922	0.40547
ENSG00000100526	CDKN3	14	54843567	54891936	109	0.23919	0.40548
ENSG00000197889	MEIG1	10	14981438	15035049	194	0.23912	0.40551
ENSG00000164663	USP49	6	41737634	41868099	208	0.2389	0.40559
ENSG00000196961	AP2A1	19	50250225	50315370	118	0.23845	0.40577
ENSG00000162929	KIAA1841	2	61273006	61396960	215	0.23823	0.40585
ENSG00000214814	FER1L6	8	124844227	125137302	535	0.23824	0.40585
ENSG00000117385	LEPRE1	1	43192006	43237755	81	0.23821	0.40586
ENSG00000149403	GRIK4	11	120362468	120864613	1198	0.23817	0.40587
ENSG00000079432	CIC	19	42752689	42804949	47	0.23811	0.4059
ENSG00000152049	KCNE4	2	223896532	224068117	659	0.23807	0.40591
ENSG00000148584	A1CF	10	52539169	52650435	142	0.23796	0.40596
ENSG00000165887	ANKRD2	10	99312198	99348641	50	0.23783	0.40601
ENSG00000196159	FAT4	4	126217554	126419087	516	0.23773	0.40604
ENSG00000180900	SCRIB	8	144853090	144902549	75	0.23766	0.40607
ENSG00000183978	COA3	17	40927165	40955722	5	0.23753	0.40612
ENSG00000105983	LMBR1	7	156441646	156690924	723	0.23744	0.40616
ENSG00000115386	REG1A	2	79327488	79355545	78	0.23737	0.40618
ENSG00000123066	MED13L	12	116375711	116720143	487	0.23732	0.4062
ENSG00000131115	ZNF227	19	44691700	44746421	45	0.23731	0.40621
ENSG00000164754	RAD21	8	117838174	117892105	145	0.23729	0.40622
ENSG00000213533	TMEM110	3	52850235	52936612	156	0.23727	0.40622
ENSG00000114113	RBP2	3	139151726	139204589	125	0.23715	0.40627
ENSG00000144445	KANSL1L	2	210866147	211041107	110	0.237	0.40633
ENSG00000171873	ADRA1D	20	4181329	4234721	148	0.23682	0.4064
ENSG00000164002	EXO5	1	40954413	40987228	84	0.23678	0.40641
ENSG00000185105	MYADML2	17	79877521	79910109	28	0.23653	0.40651
ENSG00000124818	OPN5	6	47729718	47805516	223	0.23642	0.40655
ENSG00000186451	SPATA12	3	57074469	57114460	114	0.2362	0.40664
ENSG00000123243	ITIH5	10	7581232	7713961	407	0.23609	0.40668
ENSG00000138496	PARP9	3	122226771	122288424	112	0.23605	0.4067
ENSG00000137868	STRA6	15	74451807	74509608	113	0.23572	0.40683
ENSG00000179914	ITLN1	1	160826329	160859960	130	0.2356	0.40687
ENSG00000184478	OR56A3	11	5948570	5974591	83	0.23543	0.40694
ENSG00000144182	LIPT1	2	99751418	99784620	67	0.23519	0.40703
ENSG00000184162	NR2C2AP	19	19292225	19319233	60	0.23503	0.40709
ENSG00000100650	SRSF5	14	70173617	70243722	141	0.23471	0.40722
ENSG00000126456	IRF3	19	50142826	50174132	29	0.23441	0.40733
ENSG00000187720	THSD4	15	71369291	72080722	1832	0.23437	0.40735
ENSG00000115556	PLCD4	2	219452488	219506907	85	0.23403	0.40748
ENSG00000242110	AMACR	5	33966283	34013220	85	0.23401	0.40749
ENSG00000171148	TADA3	3	9801544	9839695	68	0.23389	0.40753
ENSG00000175197	DDIT3	12	57890371	57919300	25	0.23389	0.40754
ENSG00000140995	DEF8	16	89994333	90039468	160	0.23374	0.40759
ENSG00000103494	RPGRIP1L	16	53611595	53742850	246	0.23373	0.4076
ENSG00000100461	RBM23	14	23349854	23393393	83	0.2337	0.40761
ENSG00000159063	ALG8	11	77791982	77855706	270	0.23367	0.40762
ENSG00000069712	KIAA1107	1	92612542	92655280	48	0.23359	0.40765
ENSG00000141499	WRAP53	17	7569389	7611820	81	0.2336	0.40765
ENSG00000174279	EVX2	2	176922200	176953641	65	0.23358	0.40766
ENSG00000177479	ARIH2	3	48936254	49028815	77	0.23332	0.40776
ENSG00000187260	WDR86	7	151052995	151112813	179	0.2331	0.40784
ENSG00000120733	KDM3B	5	137668285	137777717	216	0.2329	0.40792
ENSG00000189181	OR14I1	1	248824628	248850629	77	0.23283	0.40794
ENSG00000063241	ISOC2	19	55944352	55978710	68	0.23244	0.4081
ENSG00000087085	ACHE	7	100467615	100499594	65	0.23233	0.40814
ENSG00000007306	CEACAM7	19	42157235	42215895	141	0.23203	0.40826
ENSG00000132692	BCAN	1	156591182	156634324	57	0.23203	0.40826
ENSG00000138109	CYP2C9	10	96678415	96754147	229	0.23196	0.40828
ENSG00000152409	JMY	5	78512012	78628038	169	0.23155	0.40844
ENSG00000007038	PRSS21	16	2847164	2881305	35	0.23123	0.40857
ENSG00000163993	S100P	4	6674796	6703897	90	0.23122	0.40857
ENSG00000120669	SOHLH2	13	36722345	36876979	551	0.23104	0.40864
ENSG00000177311	ZBTB38	3	141023055	141173634	236	0.23086	0.40871
ENSG00000105427	CNFN	19	42871171	42899439	32	0.23074	0.40876
ENSG00000157064	NMNAT2	1	183197372	183392737	395	0.23034	0.40891
ENSG00000161542	PRPSAP1	17	74285567	74385602	276	0.2303	0.40893
ENSG00000170605	OR9K2	12	55503465	55529586	146	0.23028	0.40894
ENSG00000188763	FZD9	7	72828109	72855450	23	0.23014	0.40899
ENSG00000167964	RAB26	16	2170804	2209166	32	0.23001	0.40904
ENSG00000109472	CPE	4	166262346	166424472	619	0.22991	0.40908
ENSG00000124664	SPDEF	6	34485579	34529110	76	0.22974	0.40915
ENSG00000186007	LEMD1	1	205330506	205430082	239	0.22966	0.40918
ENSG00000241233	KRTAP5-8	11	71229071	71255253	81	0.22936	0.40929
ENSG00000158669	AGPAT6	8	41414706	41487520	173	0.22922	0.40935
ENSG00000176225	RTTN	18	67651029	67878181	296	0.22883	0.4095
ENSG00000182851	GPIHBP1	8	144275068	144304044	105	0.22874	0.40954
ENSG00000183283	DAZAP2	12	51612076	51670146	106	0.22851	0.40962
ENSG00000116176	TPSG1	16	1251651	1280257	112	0.22836	0.40968
ENSG00000133401	PDZD2	5	31619517	32116037	1647	0.22827	0.40972
ENSG00000079101	CLUL1	18	576988	655334	231	0.22812	0.40978
ENSG00000173575	CHD2	15	93406526	93576237	411	0.2277	0.40994
ENSG00000148965	SAA4	11	18232896	18263440	73	0.22753	0.41001
ENSG00000161204	ABCF3	3	183883811	183916800	69	0.22743	0.41004
ENSG00000140543	DET1	15	89034790	89094906	150	0.22734	0.41008
ENSG00000213699	SLC35F6	2	26967152	27009099	40	0.2273	0.4101
ENSG00000156469	MTERFD1	8	97231626	97278838	63	0.22725	0.41012
ENSG00000140853	NLRC5	16	57003397	57122443	396	0.22686	0.41027
ENSG00000254093	PINX1	8	10602473	10702394	489	0.22686	0.41027
ENSG00000183340	JRKL	11	96103153	96245738	295	0.2268	0.41029
ENSG00000065675	PRKCQ	10	6449105	6627263	421	0.22673	0.41032
ENSG00000130038	EFCAB4B	12	3695799	3878985	661	0.22662	0.41036
ENSG00000185670	ZBTB3	11	62495791	62526660	25	0.22662	0.41036
ENSG00000189233	NUGGC	8	27859481	27946388	197	0.22658	0.41037
ENSG00000080824	HSP90AA1	14	102527075	102611036	161	0.22656	0.41038
ENSG00000012232	EXTL3	8	28437986	28618116	292	0.2265	0.41041
ENSG00000123388	HOXC11	12	54346910	54376427	55	0.2264	0.41045
ENSG00000134184	GSTM1	1	110210436	110256661	64	0.2262	0.41052
ENSG00000145103	ILDR1	3	121686170	121746051	101	0.22619	0.41053
ENSG00000163069	SGCB	4	52866872	52909648	35	0.22611	0.41056
ENSG00000183688	FAM101B	17	269769	300730	84	0.22602	0.41059
ENSG00000131747	TOP2A	17	38524768	38579202	90	0.22599	0.4106
ENSG00000157884	CIB4	2	26784070	26869236	170	0.22601	0.4106
ENSG00000064195	DLX3	17	48047369	48077588	72	0.22588	0.41065
ENSG00000184203	PPP1R2	3	195221221	195275209	110	0.22576	0.41069
ENSG00000125878	TCF15	20	564441	596042	75	0.22544	0.41082
ENSG00000114013	CD86	3	121754213	121844983	161	0.22541	0.41083
ENSG00000179698	KIAA1875	8	145142629	145178218	57	0.22525	0.41089
ENSG00000162341	TPCN2	11	68796365	68863072	174	0.225	0.41099
ENSG00000157224	CLDN12	7	89993035	90147716	410	0.22491	0.41102
ENSG00000186352	ANKRD37	4	186297175	186326782	76	0.22491	0.41102
ENSG00000162819	BROX	1	222865895	222913538	60	0.22472	0.4111
ENSG00000168748	CA7	16	66858282	66893056	42	0.22472	0.4111
ENSG00000147677	EIF3H	8	117634369	117784164	257	0.22469	0.41111
ENSG00000239672	NME1	17	49210897	49244789	108	0.22437	0.41123
ENSG00000130643	CALY	10	135118927	135155475	54	0.22413	0.41133
ENSG00000159140	SON	21	34894924	34954812	54	0.22411	0.41133
ENSG00000173908	KRT28	17	38928455	38961211	82	0.22403	0.41137
ENSG00000165633	VSTM4	10	50202290	50328554	374	0.22357	0.41154
ENSG00000185909	KLHDC8B	3	49189044	49218917	36	0.22329	0.41166
ENSG00000090520	DNAJB11	3	186265192	186320061	116	0.2229	0.41181
ENSG00000091986	CCDC80	3	112303407	112373377	136	0.22265	0.4119
ENSG00000218819	TDRD15	2	21326789	21371144	62	0.22233	0.41203
ENSG00000225968	ELFN1	7	1707755	1792590	148	0.22229	0.41204
ENSG00000134533	RERG	12	15240717	15506609	409	0.22221	0.41207
ENSG00000132010	ZNF20	19	12183658	12256222	107	0.22216	0.41209
ENSG00000176893	OR51G2	11	4915900	4941922	91	0.22196	0.41217
ENSG00000181744	C3orf58	3	143670640	143772561	281	0.22173	0.41226
ENSG00000089685	BIRC5	17	76190267	76226717	168	0.22164	0.4123
ENSG00000133026	MYH10	17	8357523	8539079	216	0.22106	0.41252
ENSG00000163516	ANKZF1	2	220074479	220106391	30	0.22094	0.41257
ENSG00000138363	ATIC	2	216156540	216219487	177	0.22047	0.41275
ENSG00000221858	OR2A12	7	143772141	143798186	49	0.22009	0.4129
ENSG00000062370	ZNF112	19	44810708	44876377	195	0.22	0.41293
ENSG00000197008	ZNF138	7	64234766	64299054	199	0.22	0.41294
ENSG00000129437	KLK14	19	51560752	51592502	85	0.21979	0.41302
ENSG00000196812	ZSCAN16	6	28072338	28102860	74	0.21979	0.41302
ENSG00000205302	SNX2	5	122090691	122170803	228	0.21961	0.41309
ENSG00000136758	YME1L1	10	27379383	27449195	254	0.2195	0.41313
ENSG00000121671	CRY2	11	45848669	45909798	117	0.21946	0.41314
ENSG00000204677	FAM153C	5	177413406	177487560	70	0.21945	0.41315
ENSG00000036565	SLC18A1	8	19982366	20045717	211	0.21931	0.4132
ENSG00000149480	MTA2	11	62340686	62374312	26	0.2193	0.41321
ENSG00000187474	FPR3	19	52278416	52334442	189	0.21926	0.41322
ENSG00000113407	TARS	5	33420802	33474644	134	0.21915	0.41327
ENSG00000272573	MUSTN1	3	52847130	52874235	61	0.21915	0.41327
ENSG00000166405	RIC3	11	8107597	8195602	250	0.21905	0.4133
ENSG00000144724	PTPRG	3	61527243	62288288	1962	0.21898	0.41333
ENSG00000130589	HELZ2	20	62169439	62210592	113	0.21885	0.41338
ENSG00000117632	STMN1	1	26190672	26238482	45	0.21848	0.41353
ENSG00000261210	CLEC19A	16	19277061	19338467	172	0.21842	0.41355
ENSG00000125820	NKX2-2	20	21471648	21499664	43	0.21815	0.41365
ENSG00000214274	ANG	14	21132336	21172130	149	0.21813	0.41366
ENSG00000117152	RGS4	1	163018565	163051592	96	0.21799	0.41372
ENSG00000164742	ADCY1	7	45593739	45767715	426	0.21774	0.41382
ENSG00000205086	C2orf91	2	42142508	42186406	144	0.21762	0.41386
ENSG00000166987	MBD6	12	57894493	57928931	31	0.21714	0.41405
ENSG00000053702	NRIP2	12	2914514	2949710	62	0.2168	0.41418
ENSG00000005059	CCDC109B	4	110461361	110614874	322	0.21664	0.41424
ENSG00000272268		2	6091712	6119374	78	0.21664	0.41424
ENSG00000130770	ATPIF1	1	28542620	28578417	106	0.21659	0.41427
ENSG00000168259	DNAJC7	17	40108451	40178394	80	0.21637	0.41435
ENSG00000166436	TRIM66	11	8613584	8698413	200	0.21633	0.41436
ENSG00000188306	LRRIQ4	3	169519710	169560563	78	0.21632	0.41437
ENSG00000092148	HECTD1	14	31549318	31682010	130	0.21624	0.4144
ENSG00000092010	PSME1	14	24585367	24613176	40	0.2161	0.41445
ENSG00000123552	USP45	6	99860190	99974604	254	0.21611	0.41445
ENSG00000176092	AIM1L	1	26628350	26685621	173	0.2161	0.41445
ENSG00000240224	UGT1A5	2	234601638	234686945	277	0.21574	0.4146
ENSG00000054277	OPN3	1	241733404	241845678	264	0.21545	0.41471
ENSG00000146350	TBC1D32	6	121380640	121660891	928	0.21545	0.41471
ENSG00000104818	CGB2	19	49515169	49541495	62	0.21523	0.4148
ENSG00000165630	PRPF18	10	13608927	13677868	144	0.2152	0.41481
ENSG00000204003		9	139612619	139647905	103	0.21518	0.41481
ENSG00000258436	RNASE12	14	21038352	21063982	132	0.21518	0.41482
ENSG00000189046	ALKBH2	12	109505996	109536436	50	0.21513	0.41483
ENSG00000161533	ACOX1	17	73917588	73980515	139	0.21505	0.41486
ENSG00000014257	ACPP	3	132016211	132092142	306	0.21461	0.41504
ENSG00000099308	MAST3	19	18188603	18267502	202	0.21449	0.41508
ENSG00000115457	IGFBP2	2	217477551	217534159	91	0.2145	0.41508
ENSG00000206422	LRRC30	18	7211123	7237045	34	0.2145	0.41508
ENSG00000075914	EXOSC7	3	44996733	45082558	149	0.21447	0.41509
ENSG00000230055	CISD3	17	36866488	36896297	29	0.21428	0.41517
ENSG00000105852	PON3	7	94969256	95030680	81	0.21425	0.41518
ENSG00000078699	CBFA2T2	20	32057881	32242842	80	0.21422	0.41519
ENSG00000166923	GREM1	15	32990175	33031870	121	0.21418	0.4152
ENSG00000162631	NTNG1	1	107662629	108031080	677	0.21408	0.41524
ENSG00000163482	STK36	2	219516749	219572439	67	0.21403	0.41526
ENSG00000175398	OR10P1	12	56010644	56036638	56	0.21394	0.4153
ENSG00000153253	SCN3A	2	165924032	166065577	248	0.21386	0.41533
ENSG00000169247	SH3TC2	5	148283202	148447726	428	0.21367	0.4154
ENSG00000028528	SNX1	15	64366322	64443289	122	0.21357	0.41544
ENSG00000099365	STX1B	16	30980577	31026949	46	0.21356	0.41545
ENSG00000053371	AKR7A2	1	19610459	19643640	86	0.21307	0.41563
ENSG00000112041	TULP1	6	35445651	35485715	82	0.21307	0.41563
ENSG00000143443	C1orf56	1	151000216	151029462	52	0.21297	0.41567
ENSG00000258839	MC1R	16	89958527	89992385	85	0.21293	0.41569
ENSG00000167600	CYP2S1	19	41678954	41718444	91	0.21289	0.41571
ENSG00000187175	KRTAP12-1	21	46081491	46107078	190	0.21266	0.41579
ENSG00000154764	WNT7A	3	13837755	13926618	263	0.21262	0.41581
ENSG00000206503	HLA-A	6	29889037	29918661	325	0.21237	0.41591
ENSG00000165188	RNF183	9	116039373	116070656	76	0.21229	0.41594
ENSG00000105327	BBC3	19	47704081	47741023	28	0.21227	0.41595
ENSG00000145283	SLC10A6	4	87724621	87775416	58	0.21225	0.41596
ENSG00000111554	MDM1	12	68646223	68731161	194	0.21221	0.41597
ENSG00000136297	MMD2	7	4925620	5003844	255	0.21173	0.41616
ENSG00000155792	DEPTOR	8	120865957	121068152	764	0.2117	0.41617
ENSG00000185015	CA13	8	86112816	86201302	96	0.21156	0.41623
ENSG00000100968	NFATC4	14	24814879	24853810	109	0.21127	0.41634
ENSG00000198833	UBE2J1	6	90016344	90067567	118	0.21109	0.41641
ENSG00000123091	RNF11	1	51681943	51744127	53	0.21083	0.41651
ENSG00000164944	KIAA1429	8	95479921	95570757	334	0.2108	0.41652
ENSG00000145087	STXBP5L	3	120606919	121148608	1384	0.2107	0.41656
ENSG00000164398	ACSL6	5	131122683	131352936	270	0.2107	0.41656
ENSG00000167703	SLC43A2	17	1452561	1537180	212	0.21049	0.41664
ENSG00000205978	NYNRIN	14	24847992	24893494	113	0.21045	0.41666
ENSG00000221883	ARIH2OS	3	48935221	48961818	35	0.21038	0.41669
ENSG00000142945	KIF2C	1	45185490	45238439	92	0.21018	0.41676
ENSG00000126262	FFAR2	19	35914809	35947669	105	0.21011	0.41679
ENSG00000198862	LTN1	21	30280466	30370270	155	0.20999	0.41684
ENSG00000137809	ITGA11	15	68574050	68729501	471	0.20989	0.41688
ENSG00000197629	MPEG1	11	58955983	58985424	41	0.20962	0.41698
ENSG00000178467	P4HTM	3	49007319	49049587	24	0.20944	0.41705
ENSG00000077782	FGFR1	8	38248656	38331352	100	0.20924	0.41713
ENSG00000140386	SCAPER	15	76620526	77202785	949	0.20909	0.41719
ENSG00000009307	CSDE1	1	115239534	115306297	90	0.20881	0.4173
ENSG00000204544	MUC21	6	30931495	30962680	160	0.2088	0.4173
ENSG00000197566	ZNF624	17	16504051	16562170	136	0.20856	0.4174
ENSG00000153029	MR1	1	180983067	181036074	120	0.20841	0.41745
ENSG00000204520	MICA	6	31351356	31388092	491	0.20814	0.41756
ENSG00000112290	WASF1	6	110401022	110506207	196	0.20807	0.41759
ENSG00000196526	AFAP1	4	7740441	7946653	957	0.20801	0.41761
ENSG00000241553	ARPC4	3	9814179	9854410	71	0.20791	0.41765
ENSG00000228075	BOD1L2	18	54794293	54822531	85	0.20778	0.4177
ENSG00000004864	SLC25A13	7	95729532	95956459	247	0.2074	0.41785
ENSG00000171476	HOPX	4	57494155	57553065	179	0.20714	0.41795
ENSG00000163512	AZI2	3	28336494	28395618	59	0.20705	0.41799
ENSG00000144152	FBLN7	2	112875962	112950791	187	0.20683	0.41807
ENSG00000158158	CNNM4	2	97406639	97482628	76	0.2067	0.41812
ENSG00000152670	DDX4	5	55013845	55117985	257	0.20631	0.41827
ENSG00000095585	BLNK	10	97931458	98036344	263	0.20583	0.41846
ENSG00000253159	PCDHGA12	5	140790185	140897546	238	0.20575	0.41849
ENSG00000058085	LAMC2	1	183135373	183219035	238	0.20545	0.41861
ENSG00000173401	GLIPR1L1	12	75708419	75769340	90	0.20541	0.41863
ENSG00000104205	SGK3	8	67604653	67779257	191	0.20513	0.41874
ENSG00000151846	PABPC3	13	25650300	25678389	47	0.20505	0.41877
ENSG00000069345	DNAJA2	16	46969299	47012699	23	0.20503	0.41878
ENSG00000186026	ZNF284	19	44556297	44598766	71	0.20484	0.41885
ENSG00000205808	PPAPDC2	9	4642298	4670256	94	0.20475	0.41888
ENSG00000170006	TMEM154	4	153519784	153606317	184	0.20473	0.41889
ENSG00000179958	DCTPP1	16	30414940	30446396	20	0.20468	0.41891
ENSG00000140931	CMTM3	16	66617777	66652795	55	0.2046	0.41894
ENSG00000136014	USP44	12	95890336	95950266	168	0.2045	0.41898
ENSG00000144278	GALNT13	2	154708426	155315361	1686	0.20445	0.419
ENSG00000127780	OR1E2	17	3316164	3342135	52	0.20435	0.41904
ENSG00000182346	DAOA	13	106098216	106148383	202	0.20405	0.41916
ENSG00000163808	KIF15	3	44783209	44919868	123	0.204	0.41918
ENSG00000143436	MRPL9	1	151712119	151741040	49	0.20395	0.4192
ENSG00000183508	FAM46C	1	118128556	118175994	146	0.20385	0.41924
ENSG00000121481	RNF2	1	184994496	185076740	69	0.20363	0.41932
ENSG00000186765	FSCN2	17	79475422	79509156	89	0.20361	0.41933
ENSG00000117091	CD48	1	160628536	160686641	170	0.20349	0.41938
ENSG00000189068	VSTM1	19	54524079	54572207	153	0.20327	0.41946
ENSG00000203697	CAPN8	1	223691349	223858436	310	0.20326	0.41946
ENSG00000185761	ADAMTSL5	19	1485017	1518603	75	0.20314	0.41951
ENSG00000173627	APOBEC4	1	183595541	183627451	148	0.20308	0.41954
ENSG00000163082	SGPP2	2	223269236	223430667	307	0.20298	0.41957
ENSG00000197322	C17orf102	17	32881142	32911388	105	0.20284	0.41963
ENSG00000104365	IKBKB	8	42108820	42194973	110	0.20255	0.41975
ENSG00000168779	SHOX2	3	157794948	157829292	63	0.20249	0.41977
ENSG00000183644	C11orf88	11	111365510	111412756	61	0.20221	0.41987
ENSG00000100599	RIN3	14	92960118	93160339	639	0.20218	0.41989
ENSG00000105669	COPE	19	18990323	19035206	88	0.20199	0.41996
ENSG00000178965	C1orf173	1	75013795	75144422	193	0.20182	0.42003
ENSG00000115956	PLEK	2	68572305	68629585	258	0.20177	0.42005
ENSG00000117318	ID3	1	23864409	23891285	42	0.20165	0.42009
ENSG00000185436	IFNLR1	1	24460647	24519449	161	0.20167	0.42009
ENSG00000131187	F12	5	176809141	176841577	35	0.20159	0.42012
ENSG00000178342	KCNG2	18	77603668	77665184	168	0.20156	0.42013
ENSG00000002919	SNX11	17	46160719	46205436	130	0.20148	0.42016
ENSG00000156299	TIAM1	21	32470734	32937290	1075	0.20145	0.42017
ENSG00000111674	ENO2	12	7002909	7037861	60	0.20081	0.42042
ENSG00000169991	IFFO2	1	19210775	19288180	223	0.20018	0.42067
ENSG00000135248	FAM71F1	7	128329115	128376797	162	0.2001	0.4207
ENSG00000214736	TOMM6	6	41735400	41762636	47	0.19999	0.42075
ENSG00000145375	SPATA5	4	123824229	124245605	1038	0.19977	0.42083
ENSG00000133433	GSTT2B	22	24279601	24308373	14	0.19942	0.42097
ENSG00000138135	CH25H	10	90945694	90972071	63	0.1991	0.42109
ENSG00000130005	GAMT	19	1377091	1406569	49	0.19888	0.42118
ENSG00000162927	PUS10	2	61147357	61250394	138	0.1982	0.42144
ENSG00000117707	PROX1	1	214136524	214219595	150	0.19817	0.42145
ENSG00000180525	PRR26	10	675888	716109	28	0.1977	0.42164
ENSG00000137767	SQRDL	15	45903346	45988492	297	0.19749	0.42172
ENSG00000103051	COG4	16	70494471	70562468	60	0.19728	0.4218
ENSG00000141858	SAMD1	19	14178652	14206848	14	0.19679	0.422
ENSG00000189120	SP6	17	45902279	45938240	99	0.19678	0.422
ENSG00000167771	RCOR2	11	63658693	63689316	25	0.1965	0.42211
ENSG00000043591	ADRB1	10	115783806	115811667	85	0.19642	0.42214
ENSG00000197721	CR1L	1	207798458	207916761	390	0.19638	0.42216
ENSG00000106868	SUSD1	9	114783065	114942688	349	0.19611	0.42226
ENSG00000165383	LRRC18	10	50097528	50148242	176	0.19587	0.42235
ENSG00000136158	SPRY2	13	80890111	80920086	34	0.19576	0.4224
ENSG00000234776	C11orf94	11	45908085	45933833	37	0.19576	0.4224
ENSG00000187193	MT1X	16	56696336	56723108	92	0.19561	0.42246
ENSG00000105270	CLIP3	19	36485562	36529245	56	0.19557	0.42247
ENSG00000118298	CA14	1	150209554	150242478	39	0.19549	0.42251
ENSG00000137204	SLC22A7	6	43243432	43278276	54	0.19532	0.42257
ENSG00000183808	RBM12B	8	94721584	94758245	48	0.19533	0.42257
ENSG00000106038	EVX1	7	27262164	27295112	53	0.19529	0.42258
ENSG00000126878	AIF1L	9	133951863	134003539	135	0.19514	0.42264
ENSG00000167992	VWCE	11	61005762	61067896	18	0.19511	0.42265
ENSG00000021762	OSBPL5	11	3088346	3192969	405	0.19461	0.42285
ENSG00000115568	ZNF142	2	219482639	219529378	67	0.19429	0.42298
ENSG00000159398	CES5A	16	55860066	55994943	309	0.19427	0.42298
ENSG00000121380	BCL2L14	12	12182778	12369018	510	0.19416	0.42303
ENSG00000093009	CDC45	22	19446982	19513135	158	0.19405	0.42307
ENSG00000173744	AGFG1	2	228316868	228430930	343	0.19381	0.42316
ENSG00000105963	ADAP1	7	917540	1000043	195	0.19361	0.42324
ENSG00000168661	ZNF30	19	35397807	35441074	103	0.19339	0.42333
ENSG00000146072	TNFRSF21	6	47179268	47282641	217	0.1933	0.42336
ENSG00000132031	MATN3	2	20171872	20217455	93	0.19326	0.42338
ENSG00000010292	NCAPD2	12	6582522	6646121	187	0.19308	0.42345
ENSG00000165841	CYP2C19	10	96427911	96618017	415	0.19305	0.42346
ENSG00000203778	FAM229B	6	112388802	112428993	85	0.19295	0.4235
ENSG00000089486	CDIP1	16	4540676	4593829	93	0.1929	0.42352
ENSG00000155506	LARP1	5	154072462	154202167	185	0.1928	0.42356
ENSG00000147588	PMP2	8	82332561	82364758	72	0.19273	0.42359
ENSG00000105618	PRPF31	19	54598837	54640140	106	0.19221	0.42379
ENSG00000246922	UBAP1L	15	65365338	65412535	29	0.19214	0.42381
ENSG00000144199	FAHD2B	2	97729320	97765619	21	0.19214	0.42382
ENSG00000176125	UFSP1	7	100466346	100492339	45	0.1921	0.42383
ENSG00000135547	HEY2	6	126048810	126087415	40	0.19208	0.42384
ENSG00000196944	OR2T4	1	248504883	248530929	140	0.19202	0.42386
ENSG00000171408	PDE7B	6	136152834	136521712	448	0.19195	0.42389
ENSG00000185974	GRK1	13	114301470	114445708	94	0.19195	0.42389
ENSG00000048028	USP28	11	113648596	113751292	195	0.19147	0.42408
ENSG00000132164	SLC6A11	3	10837885	10987419	380	0.19141	0.4241
ENSG00000007168	PAFAH1B1	17	2476504	2593909	195	0.1914	0.42411
ENSG00000008130	NADK	1	1662671	1716896	58	0.19134	0.42413
ENSG00000155903	RASA2	3	141185889	141339184	157	0.1913	0.42415
ENSG00000103351	CLUAP1	16	3530924	3594048	110	0.19073	0.42437
ENSG00000151615	POU4F2	4	147540045	147568626	53	0.19072	0.42437
ENSG00000185615	PDIA2	16	313152	342215	80	0.19033	0.42453
ENSG00000243284	VSIG8	1	159804106	159837447	86	0.19021	0.42457
ENSG00000134201	GSTM5	1	110234864	110323050	187	0.18957	0.42482
ENSG00000156642	NPTN	15	73832355	73931475	138	0.18958	0.42482
ENSG00000152779	SLC16A12	10	91170051	91321398	354	0.18944	0.42487
ENSG00000206561	COLQ	3	15471640	15568258	246	0.18914	0.42499
ENSG00000119403	PHF19	9	123597977	123644606	75	0.18912	0.425
ENSG00000139641	ESYT1	12	56492034	56543455	39	0.18899	0.42505
ENSG00000068615	REEP1	2	86421116	86570206	443	0.18896	0.42506
ENSG00000013288	MAN2B2	4	6556902	6630089	168	0.18887	0.4251
ENSG00000183955	SETD8	12	123848320	123898905	90	0.18879	0.42513
ENSG00000186132	C2orf76	2	120039801	120129404	273	0.18868	0.42517
ENSG00000130702	LAMA5	20	60863011	60947368	298	0.18856	0.42522
ENSG00000177673	C2orf57	2	232437575	232463994	55	0.18845	0.42526
ENSG00000008438	PGLYRP1	19	46502411	46531323	72	0.18837	0.42529
ENSG00000203668	CHML	1	241772155	241804232	80	0.18822	0.42535
ENSG00000178722	C5orf64	5	60913535	61052590	386	0.1882	0.42536
ENSG00000188827	SLX4	16	3611182	3666599	130	0.18813	0.42539
ENSG00000087074	PPP1R15A	19	49355649	49384314	101	0.18797	0.42545
ENSG00000101180	HRH3	20	60770026	60800323	96	0.18796	0.42545
ENSG00000161610	HCRT	17	40316078	40342470	11	0.1879	0.42548
ENSG00000177463	NR2C2	3	14969091	15100107	216	0.18783	0.4255
ENSG00000167526	RPL13	16	89607065	89635950	75	0.18763	0.42558
ENSG00000158528	PPP1R9A	7	94516514	94930727	592	0.18744	0.42566
ENSG00000058600	POLR3E	16	22288730	22351424	41	0.18737	0.42569
ENSG00000170871	KIAA0232	4	6763102	6890897	196	0.18726	0.42573
ENSG00000050748	MAPK9	5	179640143	179724099	248	0.18722	0.42574
ENSG00000159496	RGL4	22	24010323	24046363	91	0.18669	0.42595
ENSG00000173588	CCDC41	12	94680225	94858764	276	0.18637	0.42608
ENSG00000177453	NIM1K	5	43172173	43285952	228	0.18629	0.42611
ENSG00000188157	AGRN	1	935503	996496	62	0.1862	0.42614
ENSG00000130299	GTPBP3	19	17425729	17458544	95	0.18619	0.42615
ENSG00000214597	TMEM249	8	145555878	145583574	28	0.18598	0.42623
ENSG00000132305	IMMT	2	86351055	86427893	186	0.18594	0.42625
ENSG00000188032	C19orf67	19	14172431	14201687	24	0.18591	0.42626
ENSG00000175189	INHBC	12	57808543	57849611	52	0.18574	0.42632
ENSG00000171885	AQP4	18	24412002	24450782	101	0.18566	0.42635
ENSG00000204001	LCN8	9	139628838	139657678	85	0.18552	0.42641
ENSG00000166197	NOLC1	10	103891933	103928627	32	0.18547	0.42643
ENSG00000167346	MMP26	11	4706157	5018659	1155	0.18546	0.42644
ENSG00000170484	KRT74	12	52939566	52972609	146	0.18545	0.42644
ENSG00000165471	MBL2	10	54505140	54536460	136	0.18539	0.42646
ENSG00000144028	SNRNP200	2	96920074	96976297	43	0.18528	0.4265
ENSG00000131668	BARX1	9	96693905	96722654	96	0.18511	0.42657
ENSG00000123684	LPGAT1	1	211896799	212009114	318	0.18493	0.42664
ENSG00000108947	EFNB3	17	7588520	7619696	54	0.18475	0.42671
ENSG00000124257	NEURL2	20	44497264	44524926	60	0.18472	0.42673
ENSG00000176903	PNMA1	14	74158494	74186128	63	0.18455	0.42679
ENSG00000155561	NUP205	7	135222667	135338505	349	0.18446	0.42683
ENSG00000197841	ZNF181	19	35205060	35238777	74	0.18444	0.42683
ENSG00000182149	IST1	16	71859899	71967913	195	0.18441	0.42685
ENSG00000180574		12	10638201	10680734	119	0.18437	0.42686
ENSG00000090534	THPO	3	184069723	184100932	61	0.18394	0.42703
ENSG00000140104	C14orf79	14	105432112	105481819	122	0.18367	0.42713
ENSG00000111339	ART4	12	14958503	15001429	89	0.18293	0.42743
ENSG00000160050	CCDC28B	1	32645987	32675988	26	0.18291	0.42743
ENSG00000125492	BARHL1	9	135437572	135470653	53	0.1829	0.42744
ENSG00000162836	ACP6	1	147081453	147147618	128	0.18271	0.42751
ENSG00000099203	TMED1	19	10923114	10951994	37	0.18261	0.42755
ENSG00000111252	SH2B3	12	111823752	111894427	50	0.18255	0.42757
ENSG00000135063	FAM189A2	9	71919488	72012371	273	0.18249	0.4276
ENSG00000123358	NR4A1	12	52396616	52458291	104	0.18242	0.42763
ENSG00000117289	TXNIP	1	145418469	145447635	8	0.18215	0.42773
ENSG00000132854	KANK4	1	62682651	62790085	423	0.1821	0.42775
ENSG00000133115	STOML3	13	39520062	39570203	269	0.18195	0.42781
ENSG00000151360	ALLC	2	3685785	3755261	210	0.18194	0.42781
ENSG00000100625	SIX4	14	61156246	61196066	34	0.18194	0.42782
ENSG00000137270	GCM1	6	52971762	53018627	130	0.18168	0.42792
ENSG00000175899	A2M	12	9200260	9273825	148	0.18143	0.42802
ENSG00000140451	PIF1	15	65087831	65122867	81	0.18104	0.42817
ENSG00000135093	USP30	12	109440894	109530831	107	0.181	0.42818
ENSG00000183780	SLC35F3	1	234020679	234465262	1354	0.18093	0.42821
ENSG00000122180	MYOG	1	203032260	203060164	70	0.18092	0.42822
ENSG00000131043	AAR2	20	34804381	34863840	42	0.18089	0.42823
ENSG00000178718	RPP25	15	75226757	75254805	38	0.18065	0.42832
ENSG00000181939	OR4C15	11	55301783	55327895	157	0.18044	0.4284
ENSG00000071082	RPL31	2	101598177	101645494	113	0.18036	0.42844
ENSG00000143742	SRP9	1	225945531	225983168	118	0.18014	0.42852
ENSG00000188283	ZNF383	19	37688828	37739828	65	0.18013	0.42852
ENSG00000100591	AHSA1	14	77904213	77940817	104	0.17967	0.42871
ENSG00000070010	UFD1L	22	19417433	19471738	115	0.17954	0.42876
ENSG00000182896	TMEM95	17	7238442	7265538	40	0.17924	0.42888
ENSG00000197702	PARVA	11	12378732	12557348	483	0.1792	0.42889
ENSG00000163810	TGM4	3	44896100	44961482	129	0.17908	0.42894
ENSG00000146535	GNA12	7	2747746	2888958	421	0.17905	0.42895
ENSG00000067248	DHX29	5	54532073	54608550	104	0.17891	0.42901
ENSG00000182580	EPHB3	3	184259572	184305197	148	0.1788	0.42905
ENSG00000139352	ASCL1	12	103331464	103359294	57	0.17876	0.42906
ENSG00000140564	FURIN	15	91391822	91431688	74	0.17859	0.42913
ENSG00000156345	CDK20	9	90561356	90594668	43	0.17842	0.4292
ENSG00000159263	SIM2	21	38051433	38127218	164	0.17827	0.42926
ENSG00000172732	MUS81	11	65604597	65640124	46	0.17817	0.42929
ENSG00000177992	SPATA31E1	9	90477741	90508814	96	0.17812	0.42931
ENSG00000136536	MARCH7	2	160549000	160632538	272	0.17804	0.42935
ENSG00000146707	POMZP3	7	76219303	76261578	29	0.17769	0.42948
ENSG00000096433	ITPR3	6	33568142	33669351	379	0.17762	0.42951
ENSG00000130725	UBE2M	19	59047079	59075327	34	0.17758	0.42953
ENSG00000149196	C11orf73	11	85993253	86061969	177	0.17726	0.42965
ENSG00000159307	SCUBE1	22	43573289	43744394	646	0.17708	0.42972
ENSG00000178700	DHFRL1	3	93746680	93787233	21	0.17703	0.42974
ENSG00000205718	MBD3L4	19	7017759	7045190	12	0.17696	0.42977
ENSG00000089220	PEBP1	12	118553663	118588389	88	0.17681	0.42983
ENSG00000217128	FNIP1	5	130957407	131137710	198	0.17656	0.42993
ENSG00000159335	PTMS	12	6854682	6885116	63	0.17651	0.42995
ENSG00000011451	WIZ	19	15512319	15565762	38	0.17641	0.42999
ENSG00000220008	LINGO3	19	2269774	2313156	113	0.17639	0.42999
ENSG00000196417	ZNF765	19	53873046	53935574	265	0.17622	0.43006
ENSG00000169946	ZFPM2	8	106310920	106821760	958	0.17589	0.43019
ENSG00000094661	OR1I1	19	15177791	15204032	143	0.17584	0.43021
ENSG00000172081	MOB3A	19	2051037	2101672	86	0.17584	0.43021
ENSG00000081177	EXD2	14	69638228	69714075	116	0.1758	0.43023
ENSG00000162928	PEX13	2	61224360	61284125	78	0.17558	0.43031
ENSG00000165209	STRBP	9	125851779	126035855	138	0.17551	0.43034
ENSG00000173960	UBXN2A	2	24130155	24232779	300	0.17551	0.43034
ENSG00000132466	ANKRD17	4	73919093	74129515	116	0.17545	0.43036
ENSG00000184144	CNTN2	1	204992325	205052627	155	0.1753	0.43042
ENSG00000177728	KIAA0195	17	73417240	73501171	201	0.17526	0.43044
ENSG00000061455	PRDM6	5	122404816	122534960	471	0.17511	0.4305
ENSG00000163072	NOSTRIN	2	169623049	169727024	224	0.1751	0.4305
ENSG00000158023	WDR66	12	122335768	122446833	245	0.17498	0.43055
ENSG00000140263	SORD	15	45295302	45374383	94	0.17485	0.4306
ENSG00000154240	CEP112	17	63611656	64193202	1805	0.17479	0.43062
ENSG00000197903	HIST1H2BK	6	27086073	27119619	47	0.17478	0.43063
ENSG00000196284	SUPT3H	6	44757054	45350690	1500	0.17475	0.43064
ENSG00000100647	KIAA0247	14	70058313	70186859	145	0.1746	0.4307
ENSG00000137802	MAPKBP1	15	42046632	42125053	103	0.17448	0.43074
ENSG00000180611	MB21D2	3	192494604	192640950	349	0.17434	0.4308
ENSG00000160862	AZGP1	7	99544343	99578780	74	0.17405	0.43091
ENSG00000163827	LRRC2	3	46536913	46626589	287	0.17406	0.43091
ENSG00000062650	WAPAL	10	88175013	88286572	254	0.17401	0.43093
ENSG00000173080	RXFP4	1	155891480	155917625	23	0.17388	0.43098
ENSG00000181961	OR4A16	11	55090627	55116707	74	0.17371	0.43105
ENSG00000183421	RIPK4	21	43139529	43192266	204	0.17365	0.43107
ENSG00000131845	ZNF304	19	57842675	57876266	121	0.17339	0.43117
ENSG00000127054	CPSF3L	1	1226965	1265071	19	0.17336	0.43118
ENSG00000105726	ATP13A1	19	19736007	19779502	71	0.17329	0.43121
ENSG00000008513	ST3GAL1	8	134447091	134589183	473	0.17321	0.43124
ENSG00000160202	CRYAA	21	44569118	44597915	39	0.17318	0.43125
ENSG00000172927	MYEOV	11	69041605	69187494	225	0.17279	0.43141
ENSG00000137486	ARRB1	11	74955226	75067873	191	0.17277	0.43142
ENSG00000158270	COLEC12	18	299361	505722	853	0.17272	0.43144
ENSG00000164985	PSIP1	9	15444064	15516017	133	0.17213	0.43167
ENSG00000205784	ARRDC5	19	4870449	4907879	106	0.17202	0.43171
ENSG00000184056	VPS33B	15	91521646	91570833	147	0.1719	0.43176
ENSG00000100385	IL2RB	22	37501878	37576094	199	0.17187	0.43177
ENSG00000057593	F7	13	113740105	113779995	96	0.17181	0.43179
ENSG00000031691	CENPQ	6	49411091	49465820	101	0.17179	0.4318
ENSG00000116809	ZBTB17	1	16248364	16307627	78	0.17172	0.43183
ENSG00000077458	FAM76B	11	95482106	95528573	121	0.17169	0.43184
ENSG00000176922	OR51S1	11	4849427	4875514	86	0.17161	0.43187
ENSG00000196396	PTPN1	20	49106891	49206299	146	0.17162	0.43187
ENSG00000213928	IRF9	14	24610262	24640774	34	0.17162	0.43187
ENSG00000166741	NNMT	11	114108509	114189007	154	0.17146	0.43193
ENSG00000111110	PPM1H	12	63017762	63333817	842	0.17138	0.43196
ENSG00000115350	POLE4	2	75165619	75202255	64	0.17137	0.43197
ENSG00000188761	BCL2L15	1	114400790	114435169	50	0.17082	0.43218
ENSG00000170779	CDCA4	14	105455910	105492485	124	0.17075	0.43221
ENSG00000189308	LIN54	4	83811126	83939079	203	0.17074	0.43221
ENSG00000171161	ZNF672	1	249112409	249148716	46	0.17067	0.43224
ENSG00000196458	ZNF605	12	133478019	133537892	70	0.17066	0.43225
ENSG00000128011	LRFN1	19	39777208	39810976	75	0.17058	0.43228
ENSG00000183439	TRIM61	4	165855598	165903820	112	0.17051	0.4323
ENSG00000124772	CPNE5	6	36688552	36812778	388	0.17022	0.43242
ENSG00000205085	FAM71F2	7	128292342	128331929	130	0.17023	0.43242
ENSG00000084453	SLCO1A2	12	21397534	21577528	549	0.17	0.43251
ENSG00000163728	TTC14	3	180299918	180340616	36	0.17	0.43251
ENSG00000117461	PIK3R3	1	46485812	46647160	238	0.16942	0.43273
ENSG00000166734	CASC4	15	44560927	44712956	155	0.16941	0.43274
ENSG00000074266	EED	11	85935586	85994855	109	0.16922	0.43281
ENSG00000130669	PAK4	19	39596410	39678456	197	0.16917	0.43283
ENSG00000171724	VAT1L	16	77802427	78019004	844	0.16901	0.43289
ENSG00000136457	CHAD	17	48521857	48551327	48	0.169	0.4329
ENSG00000162734	PEA15	1	160155127	160190166	42	0.16893	0.43292
ENSG00000197376	OR8S1	12	48881137	48928680	175	0.16886	0.43296
ENSG00000155115	GTF3C6	6	111259763	111294093	145	0.16833	0.43316
ENSG00000183303	OR5P2	11	7797452	7823520	103	0.16826	0.43319
ENSG00000165424	ZCCHC24	10	81122081	81210383	288	0.16805	0.43327
ENSG00000160051	IQCC	1	32651236	32679288	25	0.16801	0.43329
ENSG00000126226	PCID2	13	113811891	113868029	73	0.16781	0.43337
ENSG00000164007	CLDN19	1	43178764	43210925	50	0.1677	0.43341
ENSG00000152078	TMEM56	1	95562894	95668163	279	0.16757	0.43346
ENSG00000144597	EAF1	3	15448862	15489120	64	0.16694	0.43371
ENSG00000205853	RFPL3S	22	32735893	32783039	292	0.16692	0.43372
ENSG00000165028	NIPSNAP3B	9	107506438	107544738	88	0.16682	0.43376
ENSG00000089351	GRAMD1A	19	35465688	35522375	167	0.16669	0.43381
ENSG00000105364	MRPL4	19	10342577	10375721	48	0.16653	0.43387
ENSG00000188037	CLCN1	7	142993219	143054176	109	0.16614	0.43402
ENSG00000196415	PRTN3	19	820963	853175	111	0.16605	0.43406
ENSG00000093000	NUP50	22	45539722	45588896	146	0.16588	0.43412
ENSG00000169508	GPR183	13	99926784	99964659	64	0.16579	0.43416
ENSG00000144962	SPATA16	3	172587148	172864058	628	0.16559	0.43424
ENSG00000251655	PRB1	12	11484757	11553500	86	0.16545	0.43429
ENSG00000151881	C5orf28	5	43424354	43488995	109	0.16526	0.43437
ENSG00000196109	ZNF676	19	22341893	22384753	102	0.16522	0.43439
ENSG00000168890	TMEM150A	2	85805671	85835319	61	0.1651	0.43443
ENSG00000049618	ARID1B	6	157079063	157536913	838	0.16504	0.43445
ENSG00000125910	S1PR4	19	3152344	3185329	112	0.16504	0.43446
ENSG00000132824	SERINC3	20	43104862	43155750	57	0.16504	0.43446
ENSG00000139620	KANSL2	12	49027184	49081021	116	0.16503	0.43446
ENSG00000140030	GPR65	14	88451468	88483419	111	0.16503	0.43446
ENSG00000203663	OR2L2	1	248181474	248207607	27	0.16504	0.43446
ENSG00000119630	PGF	14	75388537	75427487	52	0.16467	0.4346
ENSG00000186187	ZNRF1	16	75012928	75149892	250	0.16466	0.4346
ENSG00000107105	ELAVL2	9	23670102	23831335	371	0.16465	0.43461
ENSG00000128849	CGNL1	15	57648165	57847925	686	0.16438	0.43472
ENSG00000164675	IQUB	7	123072454	123180131	134	0.16434	0.43473
ENSG00000166845	C18orf54	18	51864287	51916588	173	0.1642	0.43479
ENSG00000112983	BRD8	5	137455455	137519675	60	0.16377	0.43496
ENSG00000115540	MOB4	2	198360295	198423423	59	0.16376	0.43496
ENSG00000170948	MBD3L1	19	8923074	8959016	82	0.16345	0.43508
ENSG00000197479	PCDHB11	5	140559183	140587618	71	0.16336	0.43512
ENSG00000128709	HOXD9	2	176967088	176994853	48	0.16334	0.43513
ENSG00000158987	RAPGEF6	5	130739614	130975929	259	0.16325	0.43516
ENSG00000185420	SMYD3	1	245892642	246675614	2741	0.16321	0.43518
ENSG00000157330	C1orf158	1	12786163	12828847	95	0.16316	0.43519
ENSG00000100292	HMOX1	22	35756354	35795207	105	0.16315	0.4352
ENSG00000053372	MRTO4	1	19558033	19591622	141	0.16309	0.43522
ENSG00000120805	ARL1	12	101766898	101806598	58	0.16305	0.43524
ENSG00000122512	PMS2	7	5992870	6053756	122	0.16305	0.43524
ENSG00000196268	ZNF493	19	21559921	21615375	112	0.16299	0.43526
ENSG00000182628	SKA2	17	57167312	57237630	53	0.16279	0.43534
ENSG00000171763	SPATA5L1	15	45674529	45718617	61	0.16271	0.43537
ENSG00000126247	CAPNS1	19	36610477	36646255	79	0.16271	0.43538
ENSG00000164604	GPR85	7	112698386	112732833	92	0.16247	0.43547
ENSG00000197601	FAR1	11	13670217	13758893	170	0.1624	0.4355
ENSG00000079691	LRRC16A	6	25259306	25625758	1370	0.16231	0.43553
ENSG00000103599	IQCH	15	67527138	67799598	372	0.16225	0.43556
ENSG00000150051	MKX	10	27941804	28039989	211	0.1622	0.43558
ENSG00000105127	AKAP8	19	15444196	15495609	41	0.16206	0.43563
ENSG00000104093	DMXL2	15	51719908	51920030	403	0.16195	0.43567
ENSG00000169635	HIC2	22	21751693	21810752	11	0.16176	0.43575
ENSG00000149922	TBX6	16	30077114	30108208	26	0.16169	0.43577
ENSG00000187553	CYP26C1	10	94801021	94833454	54	0.16152	0.43584
ENSG00000204138	PHACTR4	1	28676114	28831881	403	0.16134	0.43591
ENSG00000241186	TDGF1	3	46596045	46673033	324	0.16131	0.43592
ENSG00000089060	SLC8B1	12	113716564	113802298	154	0.16107	0.43602
ENSG00000163378	EOGT	3	69004365	69068112	155	0.16099	0.43605
ENSG00000158525	CPA5	7	129964630	130013571	165	0.16097	0.43606
ENSG00000197279	ZNF165	6	28028753	28062341	97	0.16096	0.43606
ENSG00000119231	SENP5	3	196574727	196666585	210	0.16088	0.43609
ENSG00000169609	C15orf40	15	83637193	83685393	81	0.16085	0.4361
ENSG00000254656	RTL1	14	101326992	101356184	65	0.16082	0.43612
ENSG00000143603	KCNN3	1	154649931	154847756	507	0.1607	0.43617
ENSG00000010932	FMO1	1	171197638	171260117	178	0.16043	0.43627
ENSG00000259803	SLC22A31	16	89242406	89273072	97	0.16044	0.43627
ENSG00000136541	ERMN	2	158155137	158189225	39	0.16019	0.43636
ENSG00000162062	C16orf59	16	2490081	2519964	35	0.16004	0.43642
ENSG00000091129	NRCAM	7	107768068	108102161	980	0.16003	0.43643
ENSG00000160181	TFF2	21	43746466	43776237	94	0.16003	0.43643
ENSG00000173020	ADRBK1	11	67013881	67059027	38	0.15992	0.43647
ENSG00000145147	SLIT2	4	20234883	20627184	837	0.15966	0.43657
ENSG00000175485	OR52W1	11	6200376	6226489	50	0.15948	0.43665
ENSG00000153048	CARHSP1	16	8926799	8967866	162	0.15923	0.43675
ENSG00000204010	IFIT1B	10	91117813	91149962	53	0.15923	0.43675
ENSG00000105679	GAPDHS	19	36004314	36041218	109	0.15897	0.43684
ENSG00000119559	C19orf25	19	1441142	1484555	56	0.1589	0.43687
ENSG00000160214	RRP1	21	45189394	45230174	144	0.15879	0.43692
ENSG00000165996	PTPLA	10	17611958	17664376	178	0.15871	0.43695
ENSG00000169744	LDB2	4	16483164	16905432	926	0.15858	0.437
ENSG00000175121	WFDC5	20	43718093	43748813	63	0.15828	0.43712
ENSG00000205864	KRTAP5-6	11	1698425	1723985	69	0.15822	0.43714
ENSG00000074582	BCS1L	2	219503487	219533166	47	0.15816	0.43716
ENSG00000125977	EIF2S2	20	32656104	32705138	49	0.1581	0.43719
ENSG00000172915	NBEA	13	35496424	36252159	1603	0.15783	0.4373
ENSG00000111300	NAA25	12	112444500	112551826	85	0.15772	0.43734
ENSG00000112855	HARS2	5	140051011	140083889	47	0.15768	0.43735
ENSG00000132530	XAF1	17	6638766	6683966	125	0.15766	0.43736
ENSG00000131067	GGT7	20	33412523	33465663	73	0.15743	0.43745
ENSG00000006118	TMEM132A	11	60671935	60709631	71	0.15709	0.43759
ENSG00000144381	HSPD1	2	198331305	198386461	41	0.15689	0.43766
ENSG00000224470	ATXN1L	16	71859894	71924171	109	0.15651	0.43781
ENSG00000136271	DDX56	7	44585016	44619650	99	0.15649	0.43782
ENSG00000197124	ZNF682	19	20087867	20155315	197	0.15648	0.43783
ENSG00000165568	AKR1E2	10	4808821	4895254	459	0.1562	0.43794
ENSG00000163501	IHH	2	219899142	219930189	76	0.15613	0.43797
ENSG00000188976	NOC2L	1	859584	899689	13	0.15607	0.43799
ENSG00000123104	ITPR2	12	26470342	26991131	1478	0.15594	0.43804
ENSG00000134905	CARS2	13	111273759	111370950	346	0.15587	0.43807
ENSG00000176532	PRR15	7	29583427	29611911	87	0.15583	0.43808
ENSG00000163626	COX18	4	73901797	73940472	27	0.1557	0.43814
ENSG00000043462	LCP2	5	169653241	169730231	130	0.15553	0.4382
ENSG00000070882	OSBPL3	7	24816158	25026253	508	0.15529	0.4383
ENSG00000082014	SMARCD3	7	150915850	150979982	163	0.15502	0.4384
ENSG00000160951	PTGER1	19	14563278	14591174	98	0.15502	0.4384
ENSG00000168026	TTC21A	3	39129152	39185394	120	0.155	0.43841
ENSG00000107404	DVL1	1	1250656	1289730	12	0.15493	0.43844
ENSG00000223417	TRIM49D1	11	89624279	89659935	15	0.15491	0.43844
ENSG00000136521	NDUFB5	3	179302478	179350435	66	0.15471	0.43853
ENSG00000170786	SDR16C5	8	57192569	57238335	127	0.1547	0.43853
ENSG00000167981	ZNF597	16	3466104	3498542	87	0.15466	0.43854
ENSG00000105676	ARMC6	19	19124384	19175563	76	0.1544	0.43865
ENSG00000163485	ADORA1	1	203039782	203141533	196	0.15401	0.4388
ENSG00000254585	MAGEL2	15	23868691	23896175	62	0.15388	0.43885
ENSG00000161654	LSM12	17	42092003	42149987	94	0.15385	0.43887
ENSG00000096395	MLN	6	33742450	33776788	123	0.15378	0.43889
ENSG00000174156	GSTA3	6	52741437	52779483	80	0.15351	0.439
ENSG00000213402	PTPRCAP	11	67182981	67210538	27	0.15347	0.43901
ENSG00000228696	ARL17B	17	44332150	44444130	26	0.15324	0.43911
ENSG00000083857	FAT1	4	187488937	187652876	420	0.15318	0.43913
ENSG00000077097	TOP2B	3	25619475	25711398	184	0.15309	0.43916
ENSG00000166510	CCDC68	18	52548740	52631739	152	0.15276	0.43929
ENSG00000132361	CLUH	17	2572680	2620957	65	0.15275	0.4393
ENSG00000138182	KIF20B	10	91441367	91539700	276	0.1527	0.43932
ENSG00000188130	MAPK12	22	50663879	50705254	77	0.15266	0.43933
ENSG00000204604	ZNF468	19	53321261	53365902	157	0.15268	0.43933
ENSG00000137878	GCOM1	15	57864106	58011943	373	0.15249	0.4394
ENSG00000112218	GPR63	6	97222002	97290353	201	0.15216	0.43953
ENSG00000165124	SVEP1	9	113107531	113347160	859	0.15212	0.43954
ENSG00000130684	ZNF337	20	25634851	25682477	79	0.15191	0.43963
ENSG00000173928	SWSAP1	19	11465361	11492627	19	0.1518	0.43967
ENSG00000172478	C2orf54	2	241805465	241841306	191	0.15172	0.4397
ENSG00000182511	FES	15	91406925	91444006	73	0.15152	0.43978
ENSG00000153443	UBALD1	16	4638884	4670028	57	0.15142	0.43982
ENSG00000113648	H2AFY	5	134649590	134740604	100	0.15102	0.43998
ENSG00000135374	ELF5	11	34480340	34540352	189	0.15102	0.43998
ENSG00000196136	SERPINA3	14	95058714	95095392	140	0.15091	0.44002
ENSG00000196659	TTC30B	2	178393726	178422742	41	0.15063	0.44013
ENSG00000149534	MS4A2	11	59835734	59868444	88	0.15043	0.44021
ENSG00000166073	GPR176	15	40071233	40218093	232	0.15017	0.44032
ENSG00000168081	PNOC	8	28154503	28205872	162	0.15015	0.44032
ENSG00000172551	MUCL1	12	55204303	55257177	166	0.15015	0.44032
ENSG00000170445	HARS	5	140032758	140076609	61	0.15009	0.44035
ENSG00000215397	SCRT2	20	622240	661823	102	0.14985	0.44044
ENSG00000186825	C2orf27B	2	132532534	132564234	50	0.14983	0.44045
ENSG00000144031	ANKRD53	2	71185510	71217626	60	0.14968	0.44051
ENSG00000181143	MUC16	19	8939520	9097018	477	0.1495	0.44058
ENSG00000204262	COL5A2	2	189876622	190049605	420	0.14937	0.44063
ENSG00000151065	DCP1B	12	2035220	2118701	249	0.14893	0.4408
ENSG00000033627	ATP6V0A1	17	40590862	40679629	101	0.14878	0.44086
ENSG00000131398	KCNC3	19	50795194	50841772	112	0.14835	0.44103
ENSG00000164294	GPX8	5	54435946	54467899	65	0.14836	0.44103
ENSG00000172785	CBWD1	9	101041	193979	13	0.14832	0.44104
ENSG00000160285	LSS	21	47588055	47653738	233	0.14826	0.44107
ENSG00000100226	GTPBP1	22	39081728	39139304	95	0.14814	0.44111
ENSG00000134294	SLC38A2	12	46731972	46771650	50	0.14795	0.44119
ENSG00000159579	RSPRY1	16	57200049	57279387	110	0.14781	0.44125
ENSG00000115525	ST3GAL5	2	86046267	86121137	217	0.14769	0.44129
ENSG00000104765	BNIP3L	8	26220414	26368152	482	0.14737	0.44142
ENSG00000120549	KIAA1217	10	23963675	24841772	2023	0.14733	0.44144
ENSG00000125810	CD93	20	23039986	23071977	59	0.1471	0.44152
ENSG00000089195	TRMT6	20	5897881	5936182	142	0.14673	0.44167
ENSG00000180776	ZDHHC20	13	21930263	22038509	225	0.14673	0.44167
ENSG00000143515	ATP8B2	1	154278029	154328783	131	0.14654	0.44175
ENSG00000150667	FSIP1	15	39872232	40080031	586	0.14649	0.44177
ENSG00000266967	AARSD1	17	41082543	41121515	27	0.14645	0.44178
ENSG00000134871	COL4A2	13	110938159	111170374	979	0.14597	0.44197
ENSG00000129691	ASH2L	8	37942760	38006594	16	0.14592	0.44199
ENSG00000043514	TRIT1	1	40286723	40354183	146	0.14536	0.44221
ENSG00000108829	LRRC59	17	48432420	48479914	90	0.14538	0.44221
ENSG00000164485	IL22RA2	6	137444968	137499785	137	0.14526	0.44225
ENSG00000151498	ACAD8	11	134103389	134140749	64	0.14486	0.44241
ENSG00000133424	LARGE	22	33538212	34323829	2256	0.14462	0.44251
ENSG00000105287	PRKD2	19	47157532	47225384	114	0.14459	0.44252
ENSG00000157017	GHRL	3	10307359	10339631	82	0.14455	0.44253
ENSG00000011478	QPCTL	19	46175741	46212247	70	0.14442	0.44258
ENSG00000093183	SEC22C	3	42569461	42647572	132	0.14422	0.44266
ENSG00000139192	TAPBPL	12	6540856	6580683	107	0.14381	0.44282
ENSG00000170214	ADRA1B	5	159323790	159404551	189	0.14369	0.44287
ENSG00000186976	EFCAB6	22	43904624	44213217	813	0.14371	0.44287
ENSG00000102524	TNFSF13B	13	108883588	108965832	147	0.14365	0.44289
ENSG00000160752	FDPS	1	155258539	155295457	31	0.14357	0.44292
ENSG00000171219	CDC42BPG	11	64570859	64617041	68	0.14333	0.44301
ENSG00000007237	GAS7	17	9793926	10106868	1064	0.14313	0.4431
ENSG00000170191	NANP	20	25573571	25609811	91	0.14305	0.44312
ENSG00000162222	TTC9C	11	62475541	62512765	35	0.14292	0.44318
ENSG00000105948	TTC26	7	138798490	138881732	160	0.14286	0.4432
ENSG00000168899	VAMP5	2	85791531	85825535	98	0.14284	0.44321
ENSG00000143595	AQP10	1	154273566	154302801	77	0.14281	0.44322
ENSG00000162976	PQLC3	2	11275324	11324000	171	0.14281	0.44322
ENSG00000131459	GFPT2	5	179707690	179785387	299	0.14251	0.44334
ENSG00000103154	NECAB2	16	83982237	84041381	381	0.14246	0.44336
ENSG00000100987	VSX1	20	25031521	25067996	72	0.14235	0.4434
ENSG00000092208	GEMIN2	14	39563427	39611177	111	0.14232	0.44341
ENSG00000146386	ABRACL	6	139329819	139369439	99	0.14213	0.44349
ENSG00000075886	TUBA3D	2	132213666	132245507	88	0.14188	0.44359
ENSG00000155438	NIFK	2	122464521	122499499	82	0.14185	0.4436
ENSG00000116852	KIF21B	1	200918520	200997828	159	0.14178	0.44363
ENSG00000165828	PRAP1	10	135140650	135171187	64	0.14173	0.44365
ENSG00000144935	TRPC1	3	142422916	142531730	190	0.1417	0.44366
ENSG00000173662	TAS1R1	1	6595241	6644817	103	0.1416	0.4437
ENSG00000177600	RPLP2	11	789647	817880	51	0.14155	0.44372
ENSG00000168658	VWA3B	2	98683579	98934762	587	0.1415	0.44374
ENSG00000127527	EPS15L1	19	16446050	16587896	200	0.14142	0.44377
ENSG00000179165	PXT1	6	36338328	36415666	216	0.14126	0.44383
ENSG00000196497	IPO4	14	24629425	24663170	52	0.14123	0.44384
ENSG00000069482	GAL	11	68431247	68463643	61	0.14115	0.44388
ENSG00000185049	NELFA	4	1964441	2048630	77	0.14092	0.44397
ENSG00000112357	PEX7	6	137123717	137240075	194	0.14078	0.44402
ENSG00000159873	CCDC117	22	29148662	29190283	99	0.14065	0.44407
ENSG00000150275	PCDH15	10	55542531	57392702	5405	0.14053	0.44412
ENSG00000168594	ADAM29	4	175730819	175904331	636	0.14042	0.44417
ENSG00000102683	SGCG	13	23735091	23904304	995	0.14031	0.44421
ENSG00000164690	SHH	7	155572680	155609967	49	0.14018	0.44426
ENSG00000198625	MDM4	1	204465511	204547871	128	0.14015	0.44427
ENSG00000126698	DNAJC8	1	28505967	28564536	130	0.14012	0.44428
ENSG00000164040	PGRMC2	4	129170397	129214984	62	0.14002	0.44432
ENSG00000120055	C10orf95	10	104189594	104216300	41	0.13973	0.44444
ENSG00000124467	PSG8	19	43236838	43364843	102	0.13972	0.44444
ENSG00000172830	SSH3	11	67050919	67085078	31	0.13973	0.44444
ENSG00000174521	TTC9B	19	40701965	40729306	36	0.13961	0.44449
ENSG00000250722	SEPP1	5	42779982	42892494	268	0.13938	0.44457
ENSG00000136819	C9orf78	9	132569569	132603142	125	0.13938	0.44458
ENSG00000113369	ARRDC3	5	90644541	90684176	57	0.13912	0.44468
ENSG00000185800	DMWD	19	46266205	46301060	43	0.13909	0.44469
ENSG00000166634	SERPINB12	18	61203393	61239244	85	0.13867	0.44485
ENSG00000179632	MAF1	8	145139402	145167514	41	0.13864	0.44487
ENSG00000215717	TMEM167B	1	109612425	109644556	76	0.13852	0.44491
ENSG00000164749	HNF4G	8	76300149	76484078	625	0.1385	0.44492
ENSG00000137834	SMAD6	15	66974566	67079338	259	0.13848	0.44493
ENSG00000124785	NRN1	6	5978232	6012200	109	0.13833	0.44499
ENSG00000113356	POLR3G	5	89747565	89815370	101	0.1382	0.44504
ENSG00000108849	PPY	17	41998172	42024836	79	0.13809	0.44508
ENSG00000177455	CD19	16	28923260	28955667	22	0.13771	0.44524
ENSG00000101040	ZMYND8	20	45817859	45990567	211	0.13765	0.44526
ENSG00000100298	APOBEC3H	22	39473229	39505072	143	0.13761	0.44527
ENSG00000012061	ERCC1	19	45890591	45987086	216	0.13732	0.44539
ENSG00000198743	SLC5A3	21	35425870	35483559	71	0.13711	0.44547
ENSG00000272962		21	35425870	35483561	71	0.13711	0.44547
ENSG00000158477	CD1A	1	158203927	158233059	56	0.137	0.44551
ENSG00000185069	KRT76	12	53141939	53176129	120	0.13668	0.44564
ENSG00000188786	MTF1	1	38255239	38330292	93	0.13646	0.44573
ENSG00000203985	LDLRAD1	1	54454412	54488856	102	0.13604	0.44589
ENSG00000178358	OR2D3	11	6922205	6948264	117	0.13596	0.44593
ENSG00000139842	CUL4A	13	113842552	113924399	125	0.13582	0.44598
ENSG00000177627	C12orf54	12	48856286	48895295	154	0.13511	0.44626
ENSG00000142185	TRPM2	21	45750046	45867964	211	0.13505	0.44629
ENSG00000221887	HMSD	18	61596535	61654008	140	0.13496	0.44632
ENSG00000146399	TAAR1	6	132946123	132972142	108	0.13494	0.44633
ENSG00000088833	NSFL1C	20	1402807	1459487	136	0.13474	0.44641
ENSG00000214753	HNRNPUL2	11	62460102	62499821	47	0.13474	0.44641
ENSG00000100985	MMP9	20	44617547	44650200	66	0.13434	0.44657
ENSG00000169136	ATF5	19	50411959	50442192	79	0.13427	0.44659
ENSG00000178026	FAM211B	22	24961588	24994175	28	0.13419	0.44663
ENSG00000088002	SULT2B1	19	49035332	49107682	260	0.13407	0.44668
ENSG00000144852	NR1I2	3	119479331	119542332	149	0.13391	0.44674
ENSG00000157873	TNFRSF14	1	2467078	2501821	39	0.13359	0.44687
ENSG00000173120	KDM2A	11	66866740	67030558	113	0.13356	0.44687
ENSG00000009830	POMT2	14	77721299	77792227	204	0.13351	0.4469
ENSG00000125633	CCDC93	2	118653054	118776709	329	0.13308	0.44706
ENSG00000090372	STRN4	19	47202764	47255251	93	0.13266	0.44723
ENSG00000205186	FABP9	8	82350576	82378814	65	0.13262	0.44725
ENSG00000169169	CPT1C	19	50174155	50221988	61	0.13228	0.44738
ENSG00000161634	DCD	12	55018375	55047277	49	0.13217	0.44743
ENSG00000150893	FREM2	13	39241266	39465074	491	0.13211	0.44745
ENSG00000172673	THEMIS	6	128009217	128244776	394	0.13204	0.44748
ENSG00000188517	COL25A1	4	109711877	110228813	1359	0.13191	0.44753
ENSG00000105649	RAB3A	19	18287594	18319884	78	0.1317	0.44761
ENSG00000120322	PCDHB8	5	140537371	140565081	58	0.13163	0.44764
ENSG00000138172	CALHM2	10	105186543	105217660	32	0.13149	0.44769
ENSG00000137871	ZNF280D	15	56902379	57215769	469	0.13133	0.44776
ENSG00000069849	ATP1B3	3	141574966	141650356	227	0.13121	0.44781
ENSG00000204287	HLA-DRA	6	32387619	32417823	310	0.13112	0.44784
ENSG00000126545	CSN1S1	4	70776799	70817289	79	0.13087	0.44794
ENSG00000015479	MATR3	5	138589441	138672360	62	0.13084	0.44795
ENSG00000152253	SPC25	2	169670642	169774881	222	0.13079	0.44797
ENSG00000150045	KLRF1	12	9960077	10002606	86	0.13064	0.44803
ENSG00000189367	KIAA0408	6	127741488	127785536	93	0.13061	0.44804
ENSG00000179832	MROH1	8	145182919	145321843	60	0.1306	0.44805
ENSG00000122692	SMU1	9	33021762	33081665	176	0.13055	0.44807
ENSG00000151348	EXT2	11	44097099	44271979	301	0.13038	0.44813
ENSG00000106327	TFR2	7	100198039	100245402	57	0.13026	0.44818
ENSG00000124721	DNAH8	6	38663117	39003301	1102	0.13013	0.44823
ENSG00000139154	AEBP2	12	19536979	19878735	1455	0.13008	0.44825
ENSG00000110446	SLC15A3	11	60684556	60725002	88	0.12987	0.44834
ENSG00000164626	KCNK5	6	39136749	39202226	198	0.12975	0.44838
ENSG00000100739	BDKRB1	14	96702161	96740304	145	0.12936	0.44854
ENSG00000182447	OTOL1	3	161194596	161226730	125	0.12932	0.44855
ENSG00000145794	MEGF10	5	126606523	126806429	522	0.12923	0.44859
ENSG00000008516	MMP25	16	3076682	3115727	111	0.12913	0.44863
ENSG00000036828	CASR	3	121882530	122010342	443	0.12897	0.44869
ENSG00000166783	KIAA0430	16	15668243	15742023	87	0.12896	0.44869
ENSG00000048140	TSPAN17	5	176054388	176091058	54	0.12889	0.44872
ENSG00000197599	CCDC154	16	1464384	1499557	134	0.12889	0.44872
ENSG00000111432	FZD10	12	130627004	130655285	131	0.12887	0.44873
ENSG00000171984	C20orf196	20	5711039	5849558	464	0.12888	0.44873
ENSG00000100429	HDAC10	22	50663612	50694834	56	0.12847	0.44889
ENSG00000068903	SIRT2	19	39349197	39395502	69	0.12819	0.449
ENSG00000128567	PODXL	7	131165021	131247976	187	0.12809	0.44904
ENSG00000205832	C16orf96	16	4586491	4655715	117	0.12808	0.44904
ENSG00000108788	MLX	17	40699086	40730257	44	0.12806	0.44905
ENSG00000099960	SLC7A4	22	21363007	21392129	94	0.12804	0.44906
ENSG00000135437	RDH5	12	56094151	56123489	35	0.12791	0.44911
ENSG00000267845		9	139199089	139224640	11	0.12787	0.44913
ENSG00000131475	VPS25	17	40905454	40936617	12	0.12776	0.44917
ENSG00000172733	PURG	8	30833321	30896231	92	0.12752	0.44926
ENSG00000167165	UGT1A6	2	234580253	234686946	363	0.12748	0.44928
ENSG00000187513	GJA4	1	35238599	35266348	92	0.12745	0.44929
ENSG00000135476	ESPL1	12	53642083	53692427	52	0.12742	0.44931
ENSG00000169704	GP9	3	128759610	128786249	14	0.12737	0.44932
ENSG00000177459	C8orf47	8	99056539	99110838	109	0.1273	0.44935
ENSG00000104517	UBR5	8	103245240	103430069	423	0.1271	0.44943
ENSG00000065060	UHRF1BP1	6	34739857	34855915	287	0.127	0.44947
ENSG00000088386	SLC15A1	13	99316055	99409908	264	0.12691	0.44951
ENSG00000058404	CAMK2B	7	44236749	44379176	321	0.12671	0.44959
ENSG00000107738	C10orf54	10	73487316	73538255	146	0.1261	0.44983
ENSG00000176055	MBLAC2	5	89734020	89775585	52	0.12582	0.44994
ENSG00000198515	CNGA1	4	47917994	48023689	298	0.12576	0.44996
ENSG00000180616	SSTR2	17	71141151	71172185	76	0.12568	0.44999
ENSG00000179387	ELMOD2	4	141425312	141479924	80	0.12538	0.45011
ENSG00000214189	ZNF788	19	12183078	12253050	104	0.12531	0.45014
ENSG00000167747	C19orf48	19	51280961	51313186	126	0.12515	0.4502
ENSG00000186329	TMEM212	3	171541139	171661505	310	0.12517	0.4502
ENSG00000079435	LIPE	19	42885659	42936578	28	0.12513	0.45021
ENSG00000163703	CRELD1	3	9955506	9992097	53	0.12495	0.45028
ENSG00000146066	HIGD2A	5	175795748	175821772	49	0.12478	0.45035
ENSG00000092201	SUPT16H	14	21799631	21857425	107	0.12451	0.45046
ENSG00000153339	TRAPPC8	18	29389136	29538099	316	0.12421	0.45057
ENSG00000089916	GPATCH2L	14	76598259	76725685	394	0.12412	0.45061
ENSG00000221900	POM121L12	7	53083349	53109617	79	0.124	0.45066
ENSG00000172073	TEX37	2	88804169	88834102	104	0.12371	0.45077
ENSG00000268327		15	59419899	59445054	22	0.12366	0.45079
ENSG00000189280	GJB5	1	35200648	35229113	72	0.1233	0.45093
ENSG00000058453	CROCC	1	17046768	17304474	56	0.12325	0.45096
ENSG00000077150	NFKB2	10	104133867	104167281	41	0.12298	0.45106
ENSG00000110244	APOA4	11	116671419	116699022	79	0.12271	0.45117
ENSG00000119986	AVPI1	10	99417181	99452080	82	0.12237	0.4513
ENSG00000152620	NADK2	5	36172694	36247381	80	0.12235	0.45131
ENSG00000152936	IFLTD1	12	25542241	25806513	839	0.12218	0.45138
ENSG00000144218	AFF3	2	100142323	100764201	1080	0.12205	0.45143
ENSG00000197125	OR8B8	11	124290022	124316054	86	0.12195	0.45147
ENSG00000076826	CAMSAP3	19	7640788	7688190	103	0.12193	0.45148
ENSG00000214595	EML6	2	54930636	55204157	794	0.12175	0.45155
ENSG00000008300	CELSR3	3	48653902	48705348	41	0.12152	0.45164
ENSG00000133739	LRRCC1	8	85999382	86063311	82	0.12142	0.45168
ENSG00000166323	C11orf65	11	108159246	108343258	233	0.12134	0.45171
ENSG00000178522	AMBN	4	71437973	71478005	126	0.12105	0.45182
ENSG00000126856	PRDM7	16	90102974	90163480	164	0.12097	0.45186
ENSG00000104299	INTS9	8	28605178	28752759	220	0.12093	0.45187
ENSG00000143401	ANP32E	1	150170717	150213504	56	0.12054	0.45203
ENSG00000117620	SLC35A3	1	100415345	100497535	157	0.12051	0.45204
ENSG00000144485	HES6	2	239126908	239154303	113	0.12037	0.45209
ENSG00000138294	MSMB	10	51529498	51567517	4	0.12032	0.45212
ENSG00000231500	RPS18	6	33219787	33249287	62	0.1203	0.45212
ENSG00000170091		5	173452607	173675504	623	0.12018	0.45217
ENSG00000133706	LARS	5	145472601	145567223	289	0.11981	0.45232
ENSG00000140287	HDC	15	50514144	50563223	154	0.11978	0.45233
ENSG00000011083	SLC6A7	5	149549520	149607351	183	0.11915	0.45258
ENSG00000139168	ZCRB1	12	42685880	42724920	70	0.11915	0.45258
ENSG00000174332	GLIS1	1	53951910	54204877	532	0.11905	0.45262
ENSG00000136932	C9orf156	9	100646771	100689852	113	0.11881	0.45271
ENSG00000019582	CD74	5	149761200	149797492	68	0.11864	0.45278
ENSG00000139865	TTC6	14	38045052	38515647	854	0.11837	0.45289
ENSG00000101425	BPI	20	36868551	36970907	258	0.11833	0.4529
ENSG00000109452	INPP4B	4	142924313	143773585	1981	0.11833	0.4529
ENSG00000049449	RCN1	11	31813939	32132301	642	0.11829	0.45292
ENSG00000131626	PPFIA1	11	70096806	70235509	236	0.11824	0.45294
ENSG00000134419	RPS15A	16	18772617	18806705	42	0.11823	0.45294
ENSG00000168621	GDNF	5	37792779	37844788	128	0.11798	0.45304
ENSG00000171159	C9orf16	9	130902539	130931207	33	0.11795	0.45305
ENSG00000103035	PSMD7	16	74310673	74345186	51	0.1178	0.45311
ENSG00000138246	DNAJC13	3	132116370	132262876	241	0.11719	0.45335
ENSG00000134970	TMED7	5	114929205	114973689	82	0.11698	0.45344
ENSG00000075420	FNDC3B	3	171737418	172124455	820	0.11695	0.45345
ENSG00000146828	SLC12A9	7	100404442	100469631	121	0.11688	0.45348
ENSG00000114019	AMOTL2	3	134054716	134099321	62	0.11686	0.45349
ENSG00000175344	CHRNA7	15	32302691	32469722	277	0.11667	0.45356
ENSG00000140403	DNAJA4	15	78536428	78579538	135	0.11657	0.4536
ENSG00000172262	ZNF131	5	43045278	43197123	417	0.11594	0.45385
ENSG00000183691	NOG	17	54651060	54677951	21	0.11591	0.45386
ENSG00000235376	RPEL1	10	104985644	105012773	43	0.1159	0.45387
ENSG00000006075	CCL3	17	34395602	34422515	61	0.11549	0.45403
ENSG00000181029	TRAPPC5	19	7725729	7752744	78	0.11538	0.45407
ENSG00000078269	SYNJ2	6	158382888	158525208	436	0.11523	0.45413
ENSG00000181092	ADIPOQ	3	186540463	186581252	113	0.11524	0.45413
ENSG00000214788	OOSP1	11	59685928	59717807	18	0.11511	0.45418
ENSG00000244122	UGT1A7	2	234570584	234686945	384	0.11476	0.45432
ENSG00000126218	F10	13	113757128	113808843	79	0.11463	0.45437
ENSG00000109586	GALNT7	4	174069904	174250118	277	0.11432	0.45449
ENSG00000177186	OR2M7	1	248466894	248492899	139	0.1141	0.45458
ENSG00000198355	PIM3	22	50334161	50362728	67	0.11359	0.45478
ENSG00000182134	TDRKH	1	151722583	151768892	109	0.11357	0.45479
ENSG00000165476	REEP3	10	65261123	65389883	262	0.11353	0.45481
ENSG00000174453	VWC2L	2	215255789	215448683	398	0.11352	0.45481
ENSG00000163481	RNF25	2	219508587	219542134	51	0.11346	0.45483
ENSG00000167302	ENTHD2	17	79182077	79217891	77	0.11323	0.45492
ENSG00000236624	CCDC163P	1	45939538	45970751	49	0.11323	0.45492
ENSG00000110429	FBXO3	11	33742485	33801089	163	0.11304	0.455
ENSG00000145349	CAMK2D	4	114352188	114688083	687	0.11285	0.45507
ENSG00000236279	CLEC2L	7	139188602	139234730	68	0.11272	0.45513
ENSG00000103423	DNAJA3	16	4455806	4511776	90	0.11269	0.45514
ENSG00000134830	C5AR2	19	47815404	47851606	34	0.11243	0.45524
ENSG00000069812	HES2	1	6452478	6489730	113	0.11229	0.4553
ENSG00000248099	INSL3	19	17907321	17937383	100	0.11229	0.4553
ENSG00000116918	TSNAX	1	231644399	231707270	62	0.11217	0.45534
ENSG00000173572	NLRP13	19	56383065	56448702	252	0.11197	0.45542
ENSG00000150787	PTS	11	112077088	112145678	157	0.11184	0.45548
ENSG00000126368	NR1D1	17	38229040	38261978	38	0.11172	0.45552
ENSG00000130540	SULT4A1	22	44200389	44263398	199	0.11167	0.45554
ENSG00000186891	TNFRSF18	1	1118888	1147071	101	0.11159	0.45558
ENSG00000189043	NDUFA4	7	10951578	10984883	86	0.11155	0.45559
ENSG00000100926	TM9SF1	14	24638349	24687679	87	0.11143	0.45564
ENSG00000254692		14	24638363	24687679	87	0.11143	0.45564
ENSG00000172867	KRT2	12	53018342	53050948	140	0.11109	0.45577
ENSG00000185862	EVI2B	17	29610784	29646130	32	0.11108	0.45578
ENSG00000183137	CEP57L1	6	109396313	109490135	74	0.11089	0.45585
ENSG00000139223	ANP32D	12	48846448	48871843	88	0.1108	0.45589
ENSG00000144677	CTDSPL	3	37883451	38030960	252	0.10968	0.45633
ENSG00000132153	DHX30	3	47824399	47896685	43	0.10955	0.45638
ENSG00000143452	HORMAD1	1	150650536	150698364	103	0.10934	0.45647
ENSG00000213920	MDP1	14	24663143	24690276	47	0.10909	0.45656
ENSG00000175538	KCNE3	11	74145886	74183774	91	0.10885	0.45666
ENSG00000110848	CD69	12	9885082	9918497	115	0.1088	0.45668
ENSG00000168575	SLC20A2	8	42253993	42402069	195	0.10856	0.45678
ENSG00000168070	C11orf85	11	64684989	64744557	125	0.10829	0.45688
ENSG00000171051	FPR1	19	52228425	52312363	326	0.10805	0.45698
ENSG00000130561	SAG	2	234196462	234260701	183	0.10763	0.45715
ENSG00000143119	CD53	1	111395775	111447550	174	0.10759	0.45716
ENSG00000166803	KIAA0101	15	64637193	64684886	58	0.10738	0.45724
ENSG00000141744	PNMT	17	37804234	37831728	64	0.10734	0.45726
ENSG00000162063	CCNF	16	2459395	2513855	91	0.10729	0.45728
ENSG00000156564	LRFN2	6	40339325	40560204	752	0.10705	0.45737
ENSG00000104946	TBC1D17	19	50360682	50397005	54	0.10703	0.45738
ENSG00000155508	CNOT8	5	154217113	154261353	66	0.10701	0.45739
ENSG00000139514	SLC7A1	13	30063547	30174825	229	0.10656	0.45757
ENSG00000174990	CA5A	16	87901625	87975135	255	0.1064	0.45763
ENSG00000161267	BDH1	3	197216654	197305194	298	0.10639	0.45764
ENSG00000214517	PPME1	11	73862144	73970748	80	0.10591	0.45783
ENSG00000134222	PSRC1	1	109802178	109830808	63	0.10588	0.45784
ENSG00000172578	KLHL6	3	183185319	183278477	196	0.10577	0.45788
ENSG00000162946	DISC1	1	231742561	232182018	971	0.10554	0.45797
ENSG00000147862	NFIB	9	14061842	14403982	612	0.10538	0.45804
ENSG00000103313	MEFV	16	3272028	3311627	91	0.10525	0.45809
ENSG00000142687	KIAA0319L	1	35879091	36028551	20	0.105	0.45819
ENSG00000183864	TOB2	22	41809496	41848027	70	0.10494	0.45821
ENSG00000143514	TP53BP2	1	223947601	224038674	172	0.1048	0.45827
ENSG00000157445	CACNA2D3	3	54136574	55113584	2446	0.10478	0.45827
ENSG00000180957	PITPNB	22	28227657	28321122	81	0.10475	0.45829
ENSG00000186160	CYP4Z1	1	47513160	47588991	135	0.10469	0.45831
ENSG00000149634	SPATA25	20	44495128	44521274	56	0.10457	0.45836
ENSG00000117906	RCN2	15	77203960	77247601	51	0.10445	0.45841
ENSG00000127831	VIL1	2	219263815	219323018	65	0.10435	0.45845
ENSG00000107890	ANKRD26	10	27260843	27394421	390	0.10424	0.45849
ENSG00000130307	USHBP1	19	17339985	17398595	170	0.10407	0.45856
ENSG00000134013	LOXL2	8	23134702	23287841	656	0.10406	0.45856
ENSG00000188176	SMTNL2	17	4467294	4516614	143	0.10396	0.4586
ENSG00000114745	GORASP1	3	39118150	39154854	76	0.10376	0.45868
ENSG00000164932	CTHRC1	8	104363743	104400225	145	0.10376	0.45868
ENSG00000203795	FAM24A	10	124650217	124677627	52	0.1033	0.45886
ENSG00000120664	SPG20OS	13	36900568	36948738	102	0.10326	0.45888
ENSG00000183230	CTNNA3	10	67652276	69460927	5872	0.10318	0.45891
ENSG00000139496	NUPL1	13	25855662	25928938	50	0.10312	0.45893
ENSG00000149609	C20orf144	20	32230090	32258425	17	0.10309	0.45895
ENSG00000166839	ANKDD1A	15	65184101	65256042	127	0.10304	0.45897
ENSG00000185467	KPNA7	7	98751197	98810129	214	0.103	0.45898
ENSG00000158104	HPD	12	122257433	122306502	80	0.10297	0.45899
ENSG00000167618	LAIR2	19	54989100	55026897	162	0.10285	0.45904
ENSG00000125945	ZNF436	1	23665941	23700935	56	0.1028	0.45906
ENSG00000180929	GPR62	3	51969330	51996509	5	0.10272	0.45909
ENSG00000099256	PRTFDC1	10	25117536	25246533	360	0.10256	0.45916
ENSG00000164309	CMYA5	5	78965700	79101063	344	0.10219	0.4593
ENSG00000187753	C9orf153	9	88815180	88879572	106	0.10205	0.45936
ENSG00000062598	ELMO2	20	44974688	45066704	78	0.10191	0.45941
ENSG00000085999	RAD54L	1	46693360	46749145	34	0.10186	0.45943
ENSG00000237515	SHISA9	16	12975477	13339272	1223	0.1017	0.4595
ENSG00000088808	PPP1R13B	14	104180089	104318927	261	0.10163	0.45952
ENSG00000143942	CHAC2	2	53974929	54007333	92	0.10142	0.45961
ENSG00000166387	PPFIBP2	11	7514529	7683358	603	0.10134	0.45964
ENSG00000119636	CCDC176	14	74466056	74554566	301	0.10125	0.45968
ENSG00000137225	CAPN11	6	44106548	44157139	161	0.1012	0.4597
ENSG00000206535	LNP1	3	100100037	100180163	95	0.10116	0.45971
ENSG00000250565	ATP6V1E2	2	46697889	46774696	175	0.101	0.45977
ENSG00000103642	LACTB	15	63393999	63439260	174	0.10095	0.45979
ENSG00000118217	ATF6	1	161716084	161938860	579	0.1007	0.4599
ENSG00000131686	CA6	1	8985926	9040151	185	0.10044	0.46
ENSG00000163293	NIPAL1	4	47896159	48047188	412	0.10036	0.46003
ENSG00000116299	KIAA1324	1	109636301	109754401	358	0.099812	0.46025
ENSG00000132915	PDE6A	5	149217519	149329356	268	0.09957	0.46034
ENSG00000196811	CHRNG	2	233384437	233416113	78	0.099583	0.46034
ENSG00000116604	MEF2D	1	156413519	156475620	81	0.099518	0.46036
ENSG00000136929	HEMGN	9	100669073	100712138	78	0.099515	0.46036
ENSG00000150938	CRIM1	2	36563069	36783278	505	0.099467	0.46038
ENSG00000159961	OR3A3	17	3303862	3329827	57	0.099417	0.4604
ENSG00000106546	AHR	7	17318246	17390776	61	0.099364	0.46042
ENSG00000176401	EID2B	19	40001630	40028494	58	0.099302	0.46045
ENSG00000153246	PLA2R1	2	160768519	160924121	438	0.099184	0.4605
ENSG00000135404	CD63	12	56099107	56128491	32	0.099154	0.46051
ENSG00000106511	MEOX2	7	15630837	15731437	348	0.098463	0.46078
ENSG00000156886	ITGAD	16	31384633	31442826	67	0.098429	0.4608
ENSG00000135482	ZC3H10	12	56491943	56521278	27	0.098361	0.46082
ENSG00000198208	RPS6KL1	14	75350657	75395099	93	0.098337	0.46083
ENSG00000205659	LIN52	14	74531499	74672936	411	0.098305	0.46085
ENSG00000204572	KRTAP5-10	11	71256609	71284980	91	0.09826	0.46086
ENSG00000143536	CRNN	1	152361719	152391739	45	0.097959	0.46098
ENSG00000144524	COPS7B	2	232626381	232678963	87	0.097757	0.46106
ENSG00000102970	CCL17	16	57418679	57454974	116	0.09775	0.46107
ENSG00000126461	SCAF1	19	50125382	50166899	67	0.097675	0.4611
ENSG00000136636	KCTD3	1	215720735	215800149	29	0.097674	0.4611
ENSG00000115541	HSPE1	2	198344718	198373181	25	0.097627	0.46111
ENSG00000034693	PEX3	6	143751944	143816147	113	0.09736	0.46122
ENSG00000146809	ASB15	7	123187064	123282951	176	0.097184	0.46129
ENSG00000188050	RNF133	7	122317766	122344210	46	0.097119	0.46132
ENSG00000006747	SCIN	7	12590203	12698228	407	0.097041	0.46135
ENSG00000171199	PROL1	4	71243599	71280911	147	0.09704	0.46135
ENSG00000204519	ZNF551	19	58173337	58233669	130	0.097007	0.46136
ENSG00000100097	LGALS1	22	38051615	38080813	73	0.096672	0.46149
ENSG00000185347	C14orf80	14	105936192	105970912	15	0.096497	0.46156
ENSG00000109184	DCUN1D4	4	52689166	52788003	75	0.096405	0.4616
ENSG00000186566	GPATCH8	17	42452652	42585798	152	0.096239	0.46167
ENSG00000041982	TNC	9	117762806	117885536	330	0.096206	0.46168
ENSG00000143195	ILDR2	1	166862443	166949719	95	0.096163	0.4617
ENSG00000176396	EID2	19	40008890	40035870	64	0.096134	0.46171
ENSG00000092607	TBX15	1	119405669	119537179	305	0.095973	0.46177
ENSG00000144410	CPO	2	207784278	207839198	131	0.09598	0.46177
ENSG00000132763	MMACHC	1	45945725	45981739	55	0.095934	0.46179
ENSG00000074319	TSG101	11	18469883	18553779	187	0.095763	0.46185
ENSG00000163636	PSMD6	3	63976225	64014658	77	0.095677	0.46189
ENSG00000214021	TTLL3	3	9829770	9901822	165	0.09564	0.4619
ENSG00000172831	CES2	16	66948347	66983999	30	0.095634	0.46191
ENSG00000004779	NDUFAB1	16	23572323	23612677	100	0.095603	0.46192
ENSG00000166797	FAM96A	15	64344758	64391217	83	0.095492	0.46196
ENSG00000139998	RAB15	14	65392532	65444494	126	0.094826	0.46223
ENSG00000120329	SLC25A2	5	140662196	140688612	80	0.094657	0.46229
ENSG00000143162	CREG1	1	167478914	167528004	188	0.094643	0.4623
ENSG00000123360	PDE1B	12	54923134	54978023	112	0.09452	0.46235
ENSG00000125388	GRK4	4	2945335	3047474	273	0.094461	0.46237
ENSG00000186075	ZPBP2	17	38004417	38039149	85	0.094451	0.46238
ENSG00000157168	NRG1	8	31476902	32627548	3075	0.094353	0.46241
ENSG00000178201	VN1R1	19	57946542	57972854	74	0.094036	0.46254
ENSG00000057468	MSH4	1	76242567	76383923	450	0.093893	0.4626
ENSG00000102781	KATNAL1	13	30756767	30886621	344	0.093807	0.46263
ENSG00000080618	CPB2	13	46607321	46684211	194	0.093762	0.46265
ENSG00000116406	EDEM3	1	184639365	184729047	125	0.093737	0.46266
ENSG00000007968	E2F2	1	23812922	23862712	121	0.093521	0.46274
ENSG00000188993	LRRC66	4	52839868	52888786	47	0.093503	0.46275
ENSG00000138293	NCOA4	10	51545108	51595734	10	0.093397	0.46279
ENSG00000258664		1	179813916	179839311	40	0.093382	0.4628
ENSG00000139330	KERA	12	91424268	91456760	120	0.09324	0.46286
ENSG00000135218	CD36	7	79978891	80313593	790	0.092793	0.46303
ENSG00000159784	FAM131B	7	143030493	143064863	79	0.092659	0.46309
ENSG00000107186	MPDZ	9	13085703	13284589	230	0.092433	0.46318
ENSG00000175868	CALCB	11	14906543	15108888	307	0.092061	0.46332
ENSG00000003436	TFPI	2	188308957	188435487	234	0.091965	0.46336
ENSG00000221989	OR2A2	7	143786607	143812657	62	0.091735	0.46345
ENSG00000188373	C10orf99	10	85913494	85950050	78	0.091717	0.46346
ENSG00000124422	USP22	17	20882910	20952073	188	0.0917	0.46347
ENSG00000186198	SLC51B	15	65317708	65350734	34	0.091591	0.46351
ENSG00000167487	KLHL26	19	18727775	18786309	128	0.091495	0.46355
ENSG00000134775	FHOD3	18	33857677	34365018	1097	0.091135	0.46369
ENSG00000171490	RSL1D1	16	11909056	11950442	83	0.090937	0.46377
ENSG00000067057	PFKP	10	3088525	3184904	583	0.09085	0.46381
ENSG00000151117	TMEM86A	11	18694669	18731332	98	0.090551	0.46392
ENSG00000128585	MKLN1	7	130774855	131186395	883	0.090524	0.46394
ENSG00000171773	NXNL1	19	17546234	17576763	73	0.090513	0.46394
ENSG00000220205	VAMP2	17	8042467	8071864	43	0.090146	0.46409
ENSG00000171444	MCC	5	112337796	112829527	1683	0.089734	0.46425
ENSG00000229644	NAMPTL	10	36790649	36818162	54	0.089684	0.46427
ENSG00000147592	LACTB2	8	71527553	71586409	167	0.089572	0.46431
ENSG00000180878	C11orf42	11	6206796	6237362	47	0.089538	0.46433
ENSG00000006059	KRT33A	17	39482344	39512064	52	0.089416	0.46438
ENSG00000130724	CHMP2A	19	59042933	59071491	30	0.089325	0.46441
ENSG00000176953	NFATC2IP	16	28942128	28983418	31	0.088988	0.46455
ENSG00000105647	PIK3R2	19	18243928	18286350	89	0.088517	0.46473
ENSG00000175322	ZNF519	18	14037456	14137489	184	0.088524	0.46473
ENSG00000187244	BCAM	19	45292328	45329673	94	0.088472	0.46475
ENSG00000067900	ROCK1	18	18506867	18696812	64	0.088453	0.46476
ENSG00000070495	JMJD6	17	74688919	74727866	90	0.08826	0.46484
ENSG00000181218	HIST3H2A	1	228625065	228650560	37	0.08816	0.46487
ENSG00000163431	LMOD1	1	201845580	201920715	130	0.087978	0.46495
ENSG00000168612	ZSWIM1	20	44489866	44518905	69	0.087725	0.46505
ENSG00000165972	CCDC38	12	96240826	96341752	335	0.087663	0.46507
ENSG00000189350	FAM179A	2	29159477	29289239	456	0.0876	0.4651
ENSG00000124067	SLC12A4	16	67957377	68008504	40	0.087385	0.46518
ENSG00000110777	POU2AF1	11	111202977	111331355	461	0.087039	0.46532
ENSG00000142546	NOSIP	19	50038968	50098519	135	0.086934	0.46536
ENSG00000162408	NOL9	1	6561407	6619595	151	0.086716	0.46545
ENSG00000120693	SMAD9	13	37398968	37499902	176	0.086691	0.46546
ENSG00000151320	AKAP6	14	32778479	33305567	1450	0.086653	0.46547
ENSG00000143954	REG3G	2	79232812	79260631	134	0.086456	0.46555
ENSG00000011600	TYROBP	19	36375303	36404197	37	0.086339	0.4656
ENSG00000157483	MYO1E	15	59407113	59670099	584	0.086064	0.46571
ENSG00000101444	AHCY	20	32848074	32904608	70	0.085734	0.46584
ENSG00000143847	PPFIA4	1	202975626	203052868	186	0.085741	0.46584
ENSG00000135094	SDS	12	113810250	113869106	94	0.085665	0.46587
ENSG00000176907	C8orf4	8	39990989	40017821	49	0.085634	0.46588
ENSG00000122679	RAMP3	7	45177390	45230901	285	0.085541	0.46592
ENSG00000111845	PAK1IP1	6	10674928	10715015	12	0.085496	0.46593
ENSG00000150361	KLHL1	13	70254726	70687591	1684	0.085325	0.466
ENSG00000129455	KLK8	19	51479263	51510967	93	0.084988	0.46614
ENSG00000197580	BCO2	11	112026190	112100422	133	0.084781	0.46622
ENSG00000005421	PON1	7	94906988	95030673	215	0.08468	0.46626
ENSG00000182545	RNASE10	14	20953696	20984328	89	0.084629	0.46628
ENSG00000127314	RAP1B	12	68984619	69059372	78	0.084606	0.46629
ENSG00000172757	CFL1	11	65570493	65634497	136	0.084167	0.46646
ENSG00000117501	MROH9	1	170884612	171038906	489	0.083781	0.46662
ENSG00000196110	ZNF699	19	9384951	9425514	52	0.083761	0.46662
ENSG00000073712	FERMT2	14	53303986	53424153	212	0.083649	0.46667
ENSG00000173467	AGR3	7	16879029	16926611	202	0.083638	0.46667
ENSG00000197785	ATAD3A	1	1427531	1475067	15	0.083584	0.46669
ENSG00000117543	DPH5	1	101435179	101496644	61	0.083422	0.46676
ENSG00000100593	ISM2	14	77920740	77970210	152	0.083175	0.46686
ENSG00000065526	SPEN	1	16154359	16271955	174	0.083115	0.46688
ENSG00000177294	FBXO39	17	6659542	6705420	149	0.083001	0.46693
ENSG00000176231	OR10H4	19	16039818	16065768	98	0.082967	0.46694
ENSG00000206199	ANKUB1	3	149458892	149691172	401	0.082966	0.46694
ENSG00000038427	VCAN	5	82747284	82883122	270	0.082612	0.46708
ENSG00000175564	UCP3	11	73691326	73725480	71	0.081949	0.46734
ENSG00000198700	IPO9	1	201778269	201858422	108	0.08175	0.46742
ENSG00000089091	DZANK1	20	18344011	18452925	255	0.081724	0.46743
ENSG00000137054	POLR1E	9	37465932	37508694	165	0.081698	0.46744
ENSG00000157741	UBN2	7	138895102	138997982	120	0.081694	0.46745
ENSG00000073417	PDE8A	15	85503671	85687376	436	0.08126	0.46762
ENSG00000152443	ZNF776	19	58238164	58274527	52	0.081266	0.46762
ENSG00000241119	UGT1A9	2	234560499	234686946	404	0.081198	0.46764
ENSG00000165660	FAM175B	10	126470354	126530239	84	0.081118	0.46767
ENSG00000185104	FAF1	1	50885150	51430935	579	0.0811	0.46768
ENSG00000138688	KIAA1109	4	123053488	123288913	300	0.080466	0.46793
ENSG00000177946	CENPBD1	16	90016206	90043942	92	0.080475	0.46793
ENSG00000099625	C19orf26	19	1208286	1243026	55	0.080174	0.46805
ENSG00000069764	PLA2G10	16	14746405	14793526	30	0.080046	0.4681
ENSG00000122359	ANXA11	10	81890645	81970328	298	0.079948	0.46814
ENSG00000114796	KLHL24	3	183333356	183407265	205	0.079767	0.46821
ENSG00000129315	CCNT1	12	49062247	49115681	111	0.079599	0.46828
ENSG00000143228	NUF2	1	163216366	163330554	428	0.079604	0.46828
ENSG00000157601	MX1	21	42772231	42836141	208	0.079575	0.46829
ENSG00000135269	TES	7	115830547	115903837	202	0.079498	0.46832
ENSG00000042286	AIFM2	10	71837979	71897690	152	0.079361	0.46837
ENSG00000168539	CHRM1	11	62656151	62694279	67	0.079273	0.46841
ENSG00000121940	CLCC1	1	109452130	109511111	171	0.079113	0.46847
ENSG00000124091	GCNT7	20	55046548	55105981	110	0.079057	0.46849
ENSG00000129559	NEDD8	14	24666058	24706660	58	0.078965	0.46853
ENSG00000198142	SOWAHC	2	110351911	110381563	62	0.07892	0.46855
ENSG00000121270	ABCC11	16	48180821	48286479	231	0.078771	0.46861
ENSG00000183091	NEB	2	152321850	152596001	336	0.07863	0.46866
ENSG00000126264	HCST	19	36373382	36400279	43	0.078588	0.46868
ENSG00000173673	HES3	1	6284252	6310638	38	0.078545	0.4687
ENSG00000064726	BTBD1	15	83665174	83741106	154	0.077817	0.46899
ENSG00000139973	SYT16	14	62433803	62573431	462	0.077457	0.46913
ENSG00000125485	DDX31	9	135448384	135550788	186	0.077424	0.46914
ENSG00000065618	COL17A1	10	105771044	105850760	104	0.077146	0.46925
ENSG00000185345	PARK2	6	161748452	163153803	4457	0.076863	0.46937
ENSG00000110851	PRDM4	12	108106643	108160049	116	0.076829	0.46938
ENSG00000166326	TRIM44	11	35664353	35834775	125	0.076795	0.46939
ENSG00000174943	KCTD13	16	29896333	29943356	44	0.076745	0.46941
ENSG00000069329	VPS35	16	46670054	46728430	18	0.076688	0.46944
ENSG00000154007	ASB17	1	76364558	76403116	136	0.076685	0.46944
ENSG00000168811	IL12A	3	159686537	159718806	94	0.076496	0.46951
ENSG00000119689	DLST	14	75328594	75375448	95	0.076436	0.46954
ENSG00000128915	NARG2	15	60691808	60776359	133	0.076305	0.46959
ENSG00000214530	STARD10	11	72445774	72509726	141	0.076213	0.46962
ENSG00000083457	ITGAE	17	3597922	3709537	306	0.076168	0.46964
ENSG00000134072	CAMK1	3	9779026	9816676	53	0.076066	0.46968
ENSG00000118113	MMP8	11	102562526	102602781	193	0.076	0.46971
ENSG00000101255	TRIB3	20	341261	383203	161	0.075962	0.46972
ENSG00000184357	HIST1H1B	6	27814570	27840359	42	0.075973	0.46972
ENSG00000179526	SHARPIN	8	145133536	145168027	46	0.075941	0.46973
ENSG00000165494	PCF11	11	82848030	82903493	71	0.075859	0.46977
ENSG00000131044	TTLL9	20	30438505	30537764	169	0.075421	0.46994
ENSG00000079999	KEAP1	19	10576796	10619417	97	0.075361	0.46996
ENSG00000197971	MBP	18	74670783	74850639	680	0.075162	0.47004
ENSG00000127483	HP1BP3	1	21049154	21118816	127	0.075075	0.47008
ENSG00000172687	ZNF738	19	21521732	21567104	197	0.07489	0.47015
ENSG00000173612	GPRC6A	6	117093248	117155200	109	0.074558	0.47028
ENSG00000235173	FAM203A	8	145172672	145200746	32	0.074238	0.47041
ENSG00000104904	OAZ1	19	2249485	2278487	59	0.074097	0.47047
ENSG00000068724	TTC7A	2	47123296	47308276	695	0.074031	0.47049
ENSG00000150551	LYPD1	2	133382426	133434152	84	0.07361	0.47066
ENSG00000100038	TOP3B	22	22291397	22342213	120	0.07352	0.4707
ENSG00000242173	ARHGDIG	16	298726	338003	92	0.073273	0.47079
ENSG00000174579	MSL2	3	135847764	135921083	55	0.072799	0.47098
ENSG00000155368	DBI	2	120104497	120135126	106	0.072791	0.47099
ENSG00000110107	PRPF19	11	60638202	60679060	48	0.072613	0.47106
ENSG00000100592	DAAM1	14	59635364	59843123	561	0.072474	0.47111
ENSG00000137726	FXYD6	11	117687693	117753201	177	0.07236	0.47116
ENSG00000147654	EBAG9	8	110531940	110583225	88	0.072192	0.47122
ENSG00000126860	EVI2A	17	29624578	29653902	35	0.072085	0.47127
ENSG00000213977	TAX1BP3	17	3546196	3576976	80	0.072028	0.47129
ENSG00000205403	CFI	4	110641852	110728335	141	0.072	0.4713
ENSG00000130177	CDC16	13	114980362	115043198	168	0.071937	0.47133
ENSG00000175324	LSM1	8	38000839	38039248	28	0.071724	0.47141
ENSG00000198374	HIST1H2AL	6	27813034	27838606	42	0.071691	0.47142
ENSG00000176177	ENTHD1	22	40119049	40294868	177	0.071597	0.47146
ENSG00000150347	ARID5B	10	63641059	63861703	461	0.071468	0.47151
ENSG00000185942	NKAIN3	8	63141150	63917211	1987	0.071395	0.47154
ENSG00000077044	DGKD	2	234243153	234385750	283	0.071298	0.47158
ENSG00000184164	CRELD2	22	50291815	50326188	161	0.071093	0.47166
ENSG00000109667	SLC2A9	4	9752777	10061560	1107	0.071068	0.47167
ENSG00000160539	PPAPDC3	9	134145081	134189649	87	0.071077	0.47167
ENSG00000128641	MYO1B	2	192089911	192295115	251	0.070984	0.47171
ENSG00000116863	ADPRHL2	1	36534476	36564533	16	0.070903	0.47174
ENSG00000139178	C1RL	12	7222183	7266869	75	0.070875	0.47175
ENSG00000100266	PACSIN2	22	43211418	43416151	547	0.070735	0.4718
ENSG00000134962	KLB	4	39388473	39458156	188	0.070747	0.4718
ENSG00000169957	ZNF768	16	30515325	30543142	23	0.070729	0.47181
ENSG00000169403	PTAFR	1	28453677	28525447	79	0.070687	0.47182
ENSG00000135297	MTO1	6	74151301	74223959	156	0.070618	0.47185
ENSG00000154760	SLFN13	17	33742115	33780856	101	0.07013	0.47205
ENSG00000075429	CACNG5	17	64811235	64886603	273	0.070086	0.47206
ENSG00000163749	CCDC158	4	77214154	77348021	203	0.070051	0.47208
ENSG00000135837	CEP350	1	179903873	180089015	395	0.069959	0.47211
ENSG00000064607	SUGP2	19	19081697	19149832	100	0.069696	0.47222
ENSG00000104973	MED25	19	50301539	50347073	71	0.069691	0.47222
ENSG00000180190	TDRP	8	419803	500781	325	0.0694	0.47234
ENSG00000023608	SNAPC1	14	62209075	62268146	140	0.069326	0.47237
ENSG00000196890	HIST3H2BB	1	228625808	228651259	38	0.069044	0.47248
ENSG00000117151	CTBS	1	84995289	85045163	122	0.069022	0.47249
ENSG00000140807	NKD1	16	50562241	50675647	104	0.068925	0.47252
ENSG00000151364	KCTD14	11	77706761	77762237	174	0.068917	0.47253
ENSG00000165495	PKNOX2	11	125014583	125308285	733	0.068843	0.47256
ENSG00000089248	ERP29	12	112431120	112466255	60	0.068402	0.47273
ENSG00000040531	CTNS	17	3519762	3569836	170	0.068339	0.47276
ENSG00000112599	GUCA1B	6	42132139	42167654	128	0.068324	0.47276
ENSG00000185304	RGPD2	2	88035474	88290309	2	0.068156	0.47283
ENSG00000166484	MAPK7	17	19261034	19291857	19	0.068072	0.47286
ENSG00000187097	ENTPD5	14	74404713	74491102	291	0.068051	0.47287
ENSG00000178935	ZNF552	19	58295209	58331281	78	0.067757	0.47299
ENSG00000004399	PLXND1	3	129254018	129330661	194	0.067588	0.47306
ENSG00000105887	MTPN	7	135591509	135667101	174	0.067541	0.47308
ENSG00000133872	TMEM66	8	29900528	29945723	69	0.067482	0.4731
ENSG00000186910	SERPINA11	14	94888801	94924127	147	0.067491	0.4731
ENSG00000169047	IRS1	2	227576033	227669475	142	0.067224	0.4732
ENSG00000149452	SLC22A8	11	62736626	62788311	82	0.066985	0.4733
ENSG00000125245	GPR18	13	99886968	99918998	43	0.066904	0.47333
ENSG00000135222	CSN2	4	70800974	70831725	61	0.066811	0.47337
ENSG00000137252	HCRTR2	6	55019050	55152418	387	0.066753	0.47339
ENSG00000171574	ZNF584	19	58892871	58934694	110	0.066664	0.47342
ENSG00000152455	SUV39H2	10	14900819	14951314	61	0.066257	0.47359
ENSG00000172150	OR1A2	17	3080813	3106742	48	0.066159	0.47363
ENSG00000184408	KCND2	7	119893722	120395385	659	0.066118	0.47364
ENSG00000145740	SLC30A5	5	68369473	68431896	137	0.065724	0.4738
ENSG00000118972	FGF23	12	4457393	4493894	61	0.065275	0.47398
ENSG00000164125	FAM198B	4	159025626	159099470	144	0.065169	0.47402
ENSG00000132323	ILKAP	2	239059042	239117370	201	0.065152	0.47403
ENSG00000124103	FAM209A	20	55072243	55106198	59	0.06493	0.47411
ENSG00000165409	TSHR	14	81401333	81617646	639	0.064837	0.47415
ENSG00000179348	GATA2	3	128178270	128217028	111	0.064818	0.47416
ENSG00000213024	NUP62	19	50390082	50438020	108	0.064641	0.47423
ENSG00000068745	IP6K2	3	48705436	48782786	100	0.064614	0.47424
ENSG00000120437	ACAT2	6	160161360	160205144	116	0.064249	0.47439
ENSG00000188191	PRKAR1B	7	568834	772287	243	0.064231	0.47439
ENSG00000262874	C19orf84	19	51871543	51898828	95	0.064221	0.4744
ENSG00000132254	ARFIP2	11	6476910	6507666	53	0.064096	0.47445
ENSG00000137948	BRDT	1	92394928	92484983	234	0.064028	0.47447
ENSG00000213762	ZNF134	19	58105601	58139724	64	0.064002	0.47448
ENSG00000166762	CATSPER2	15	43900701	43965316	60	0.063968	0.4745
ENSG00000166523	CLEC4E	12	8665901	8698559	83	0.063942	0.47451
ENSG00000047936	ROS1	6	117589463	117752018	466	0.063872	0.47454
ENSG00000159128	IFNGR2	21	34755202	34856655	235	0.063849	0.47455
ENSG00000114405	C3orf14	3	62284648	62326888	30	0.063481	0.47469
ENSG00000117308	GALE	1	24102089	24132271	13	0.063382	0.47473
ENSG00000149932	TMEM219	16	29932206	29989373	60	0.063278	0.47477
ENSG00000127824	TUBA4A	2	220094433	220147892	51	0.063191	0.47481
ENSG00000136689	IL1RN	2	113844791	113896593	230	0.063021	0.47487
ENSG00000083896	YTHDC1	4	69156105	69220807	84	0.062891	0.47493
ENSG00000108344	PSMD3	17	38117050	38159213	123	0.062844	0.47495
ENSG00000164086	DUSP7	3	52062935	52095566	36	0.062564	0.47506
ENSG00000189058	APOD	3	195275573	195316076	106	0.062331	0.47515
ENSG00000129009	ISLR	15	74446012	74474213	45	0.062207	0.4752
ENSG00000180089	TMEM86B	19	55718007	55746647	69	0.062158	0.47522
ENSG00000121417	ZNF211	19	58121761	58159147	133	0.061809	0.47536
ENSG00000060982	BCAT1	12	24944295	25107393	580	0.061722	0.47539
ENSG00000124145	SDC4	20	43933928	43982064	134	0.0617	0.4754
ENSG00000049247	UTS2	1	7883143	7918572	129	0.061627	0.47543
ENSG00000172738	TMEM217	6	37159956	37230931	147	0.061479	0.47549
ENSG00000102763	VWA8	13	42120973	42540256	826	0.061311	0.47556
ENSG00000164902	PHAX	5	125915960	125967944	113	0.061014	0.47567
ENSG00000174137	FAM53A	4	1599642	1691029	266	0.060967	0.47569
ENSG00000156304	SCAF4	21	33023346	33109388	154	0.060929	0.47571
ENSG00000161813	LARP4	12	50766166	50878787	155	0.06076	0.47578
ENSG00000119514	GALNT12	9	101549981	101617363	121	0.060618	0.47583
ENSG00000152402	GUCY1A2	11	106524738	106894250	863	0.060506	0.47588
ENSG00000101695	RNF125	18	29578335	29658176	169	0.060352	0.47594
ENSG00000133574	GIMAP4	7	150244365	150276041	157	0.060046	0.47606
ENSG00000023228	NDUFS1	2	206959541	207029327	157	0.059707	0.47619
ENSG00000180828	BHLHE22	8	65472814	65501181	52	0.059521	0.47627
ENSG00000011638	TMEM159	16	21149698	21196937	119	0.059485	0.47628
ENSG00000196517	SLC6A9	1	44437172	44502139	88	0.059347	0.47634
ENSG00000166710	B2M	15	44983675	45016075	32	0.059061	0.47645
ENSG00000091972	CD200	3	112031194	112086659	173	0.058965	0.47649
ENSG00000108001	EBF3	10	131613547	131767105	230	0.058897	0.47652
ENSG00000134575	ACP2	11	47240853	47275457	84	0.058436	0.4767
ENSG00000231861	OR5K2	3	98196448	98222496	60	0.058272	0.47677
ENSG00000107938	EDRF1	10	127388084	127457712	69	0.058101	0.47683
ENSG00000168515	SCGB1D1	11	61937688	61966011	119	0.057933	0.4769
ENSG00000165943	MOAP1	14	93628541	93656273	72	0.057694	0.477
ENSG00000100410	PHF5A	22	41835721	41869729	41	0.057543	0.47706
ENSG00000112183	RBM24	6	17261577	17299106	81	0.05739	0.47712
ENSG00000249709	ZNF564	19	12616184	12667356	105	0.057252	0.47717
ENSG00000145439	CBR4	4	169764921	169936426	264	0.057017	0.47727
ENSG00000149923	PPP4C	16	30067299	30101698	25	0.056909	0.47731
ENSG00000196712	NF1	17	29401945	29714134	302	0.056851	0.47733
ENSG00000122952	ZWINT	10	58096989	58126036	34	0.056771	0.47736
ENSG00000161640	SIGLEC11	19	50432242	50469429	87	0.056747	0.47737
ENSG00000197595	C13orf35	13	113281358	113343811	158	0.056694	0.47739
ENSG00000130638	ATXN10	22	46047678	46246187	354	0.056217	0.47758
ENSG00000148516	ZEB1	10	31587424	31823742	200	0.056231	0.47758
ENSG00000026751	SLAMF7	1	160689037	160729611	60	0.056081	0.47764
ENSG00000140961	OSGIN1	16	83961887	84004937	223	0.055214	0.47798
ENSG00000181666	HKR1	19	37783739	37865267	110	0.055228	0.47798
ENSG00000185594	SPATA8	15	97306619	97333845	106	0.055151	0.47801
ENSG00000197818	SLC9A8	20	48409250	48513779	300	0.055094	0.47803
ENSG00000092850	TEKT2	1	36529676	36558876	17	0.054957	0.47809
ENSG00000164619	BMPER	7	33924523	34200484	494	0.054879	0.47812
ENSG00000170430	MGMT	10	131245448	131571271	1119	0.054807	0.47815
ENSG00000146374	RSPO3	6	127419749	127523910	159	0.054721	0.47818
ENSG00000157881	PANK4	1	2419972	2463039	78	0.054638	0.47821
ENSG00000175206	NPPA	1	11885766	11913402	112	0.05461	0.47822
ENSG00000171222	SCAND1	20	34521539	34552394	52	0.054495	0.47827
ENSG00000075673	ATP12A	13	25234549	25290921	259	0.054475	0.47828
ENSG00000149212	SESN3	11	94878704	94970705	120	0.054409	0.4783
ENSG00000167986	DDB1	11	61046923	61115068	14	0.054426	0.4783
ENSG00000178473	UCN3	10	5386972	5421169	133	0.054394	0.47831
ENSG00000008311	AASS	7	121695701	121789334	154	0.054311	0.47834
ENSG00000205929	C21orf62	21	34142985	34191053	107	0.054291	0.47835
ENSG00000159082	SYNJ1	21	33981069	34105359	174	0.053918	0.4785
ENSG00000119457	SLC46A2	9	115621200	115658193	83	0.053405	0.4787
ENSG00000213588	ZBTB9	6	33402356	33430325	31	0.053318	0.47874
ENSG00000197992	CLEC9A	12	10163276	10223565	122	0.053218	0.47878
ENSG00000182325	FBXL6	8	145559091	145588036	32	0.053152	0.47881
ENSG00000156256	USP16	21	30376950	30431809	65	0.053026	0.47886
ENSG00000112246	SIM1	6	100812891	100917805	225	0.052899	0.47891
ENSG00000180389	ATP5EP2	13	28499343	28524727	67	0.052885	0.47891
ENSG00000157322	CLEC18A	16	69964810	70003141	44	0.05286	0.47892
ENSG00000135049	AGTPBP1	9	88141455	88361944	545	0.052806	0.47894
ENSG00000197226	TBC1D9B	5	179269066	179339859	125	0.052746	0.47897
ENSG00000146070	PLA2G7	6	46651938	46708430	69	0.05263	0.47901
ENSG00000166529	ZSCAN21	7	99627390	99667661	44	0.052515	0.47906
ENSG00000143196	DPT	1	168644697	168703502	240	0.052322	0.47914
ENSG00000182141	ZNF708	19	21453962	21517227	108	0.052253	0.47916
ENSG00000112514	CUTA	6	33364219	33391094	41	0.052117	0.47922
ENSG00000120328	PCDHB12	5	140568269	140596696	51	0.051988	0.47927
ENSG00000132958	TPTE2	13	19977017	20115903	129	0.051731	0.47937
ENSG00000258713	C20orf141	20	2775633	2801479	57	0.05174	0.47937
ENSG00000177174	OR14C36	1	248492077	248518015	128	0.051584	0.47943
ENSG00000180176	TH	11	2165159	2198107	90	0.05159	0.47943
ENSG00000170049	KCNAB3	17	7805177	7838121	57	0.05153	0.47945
ENSG00000179598	PLD6	17	17084309	17114629	78	0.051183	0.47959
ENSG00000095981	KCNK16	6	39262474	39295744	124	0.05064	0.47981
ENSG00000197410	DCHS2	4	155133399	155417930	698	0.050594	0.47982
ENSG00000196091	MYBPC1	12	101942131	102084796	468	0.050554	0.47984
ENSG00000163812	ZDHHC3	3	44936749	45022677	121	0.050502	0.47986
ENSG00000115414	FN1	2	216205163	216305895	279	0.050489	0.47987
ENSG00000152213	ARL11	13	50182435	50213008	115	0.050237	0.47997
ENSG00000141026	MED9	17	17360300	17401540	84	0.05014	0.48001
ENSG00000141480	ARRB2	17	4593784	4629794	96	0.049995	0.48006
ENSG00000138107	ACTR1A	10	104218986	104267482	132	0.049787	0.48015
ENSG00000155957	TMBIM4	12	66497709	66568852	132	0.049622	0.48021
ENSG00000228144		12	66497697	66568765	132	0.049622	0.48021
ENSG00000248874	C5orf17	5	23931457	24183372	818	0.049355	0.48032
ENSG00000135624	CCT7	2	73440548	73485149	80	0.049295	0.48034
ENSG00000110931	CAMKK2	12	121655497	121741111	232	0.049285	0.48035
ENSG00000185818	NAT8L	4	2041239	2075816	37	0.049081	0.48043
ENSG00000104760	FGL1	8	17701889	17772874	410	0.048897	0.4805
ENSG00000126653	NSRP1	17	28422539	28518493	115	0.048895	0.4805
ENSG00000143158	MPC2	1	167865967	167911278	53	0.048875	0.48051
ENSG00000185189	NRBP2	8	144895764	144929200	36	0.048833	0.48053
ENSG00000075407	ZNF37A	10	38363264	38419472	148	0.048676	0.48059
ENSG00000121060	TRIM25	17	54945270	54996399	57	0.048403	0.4807
ENSG00000001460	STPG1	1	24663489	24748424	199	0.048301	0.48074
ENSG00000110628	SLC22A18	11	2900951	2951476	126	0.048302	0.48074
ENSG00000164463	CREBRF	5	172463355	172571291	211	0.048274	0.48075
ENSG00000178934	LGALS7B	19	39259851	39287389	100	0.048169	0.48079
ENSG00000206069	TMEM211	22	25311077	25347662	61	0.048067	0.48083
ENSG00000165272	AQP3	9	33421152	33452609	126	0.048057	0.48084
ENSG00000223501	VPS52	6	33198049	33244824	93	0.047928	0.48089
ENSG00000105655	ISYNA1	19	18525198	18554111	37	0.047897	0.4809
ENSG00000110108	TMEM109	11	60661346	60695915	41	0.047809	0.48093
ENSG00000177875	C12orf68	12	48557366	48584709	78	0.047541	0.48104
ENSG00000136147	PHF11	13	50049746	50108123	173	0.04747	0.48107
ENSG00000172201	ID4	6	19817617	19845915	90	0.047273	0.48115
ENSG00000060971	ACAA1	3	38124620	38183733	84	0.047219	0.48117
ENSG00000064652	SNX24	5	122159134	122370049	607	0.047137	0.4812
ENSG00000141750	STAC2	17	37346789	37387125	61	0.046808	0.48133
ENSG00000163098	BIRC8	19	53772856	53799875	114	0.046824	0.48133
ENSG00000160113	NR2F6	19	17322692	17361749	144	0.04679	0.48134
ENSG00000134765	DSC1	18	28689199	28747819	196	0.046747	0.48136
ENSG00000181938	GINS3	16	58308984	58445048	424	0.046733	0.48136
ENSG00000204710	SPDYC	11	64917625	64945715	41	0.046671	0.48139
ENSG00000172188	OR4C11	11	55350830	55376874	70	0.046438	0.48148
ENSG00000153721	CNKSR3	6	154688638	154836793	526	0.046237	0.48156
ENSG00000172986	GXYLT2	3	72917224	73052289	310	0.046101	0.48161
ENSG00000256235	SMIM3	5	150137508	150181296	96	0.046109	0.48161
ENSG00000180155	LYNX1	8	143825752	143864640	101	0.046006	0.48165
ENSG00000154485	MMP21	10	127435022	127469390	38	0.045953	0.48167
ENSG00000063046	EIF4B	12	53379942	53440993	130	0.045815	0.48173
ENSG00000054219	LY75	2	160608362	160766260	451	0.045649	0.48179
ENSG00000213996	TM6SF2	19	19355173	19389200	64	0.045607	0.48181
ENSG00000119973	PRLHR	10	120332916	120360160	118	0.045447	0.48188
ENSG00000174109	C16orf91	16	1449745	1484345	71	0.04494	0.48208
ENSG00000111846	GCNT2	6	10472456	10634601	474	0.044794	0.48214
ENSG00000156983	BRPF1	3	9753413	9794702	55	0.044718	0.48217
ENSG00000171819	ANGPTL7	1	11229398	11261038	11	0.044472	0.48226
ENSG00000178199	ZC3H12D	6	149748794	149811197	199	0.044481	0.48226
ENSG00000167306	MYO5B	18	47329183	47726463	1294	0.044438	0.48228
ENSG00000176485	PLA2G16	11	63320667	63389355	79	0.044326	0.48232
ENSG00000178602	OTOS	2	241058446	241088979	125	0.044341	0.48232
ENSG00000172365	OR5B2	11	58169738	58195786	117	0.044154	0.48239
ENSG00000168061	SAC3D1	11	64788373	64817300	72	0.044132	0.4824
ENSG00000048162	NOP16	5	175790949	175820976	53	0.044116	0.48241
ENSG00000185811	IKZF1	7	50323720	50477799	289	0.043888	0.4825
ENSG00000057663	ATG5	6	106612351	106778666	278	0.043431	0.48268
ENSG00000113070	HBEGF	5	139692428	139731216	64	0.043334	0.48272
ENSG00000175414	ARL10	5	175772471	175833866	105	0.043188	0.48278
ENSG00000163605	PPP4R2	3	73025936	73123350	283	0.043065	0.48282
ENSG00000090487	SPG21	15	65235362	65287648	92	0.043041	0.48283
ENSG00000166676	TVP23A	16	10834776	10917651	117	0.042946	0.48287
ENSG00000163807	KIAA1143	3	44759153	44808154	48	0.042933	0.48288
ENSG00000181847	TIGIT	3	113975760	114034135	121	0.042876	0.4829
ENSG00000153310	FAM49B	8	130831839	131034375	349	0.042832	0.48292
ENSG00000108100	CCNY	10	35515953	35865852	389	0.042722	0.48296
ENSG00000241685	ARPC1A	7	98903521	98990787	113	0.042626	0.483
ENSG00000113504	SLC12A7	5	1030499	1117150	216	0.042523	0.48304
ENSG00000196963	PCDHB16	5	140540980	140570793	74	0.042255	0.48315
ENSG00000158769	F11R	1	160945001	160996138	114	0.042226	0.48316
ENSG00000113638	TTC33	5	40694577	40761077	133	0.042159	0.48319
ENSG00000139505	MTMR6	13	25782307	25867147	131	0.042138	0.48319
ENSG00000103343	ZNF174	16	3431235	3464370	70	0.042015	0.48324
ENSG00000144057	ST6GAL2	2	107398056	107508564	320	0.041796	0.48333
ENSG00000163599	CTLA4	2	204712509	204743683	52	0.041233	0.48355
ENSG00000206559	ZCWPW2	3	28370637	28584613	253	0.041179	0.48358
ENSG00000023839	ABCC2	10	101522489	101616949	155	0.041058	0.48362
ENSG00000170374	SP7	12	53700362	53744099	37	0.041013	0.48364
ENSG00000253626	EIF5AL1	10	81252357	81281188	66	0.040993	0.48365
ENSG00000204695	OR14J1	6	29254403	29280519	93	0.040904	0.48369
ENSG00000054598	FOXC1	6	1590681	1619127	55	0.040756	0.48375
ENSG00000163399	ATP1A1	1	116895290	116957883	77	0.040377	0.4839
ENSG00000137693	YAP1	11	101961192	102109154	281	0.040263	0.48394
ENSG00000124657	OR2B6	6	27905019	27930960	28	0.040207	0.48396
ENSG00000188171	ZNF626	19	20782867	20849402	269	0.040221	0.48396
ENSG00000171451	DSEL	18	65153819	65189217	53	0.040146	0.48399
ENSG00000117450	PRDX1	1	45956708	45993719	70	0.039674	0.48418
ENSG00000180739	S1PR5	19	10603623	10633607	63	0.039672	0.48418
ENSG00000197283	SYNGAP1	6	33367847	33426466	71	0.039264	0.48434
ENSG00000175352	NRIP3	11	8982123	9030596	111	0.039035	0.48443
ENSG00000090061	CCNK	14	99927506	100006381	67	0.038836	0.48451
ENSG00000114999	TTL	2	113219731	113304316	136	0.038738	0.48455
ENSG00000165661	QSOX2	9	139078179	139142687	139	0.038746	0.48455
ENSG00000009780	FAM76A	1	28032490	28094633	11	0.038655	0.48458
ENSG00000188536	HBA2	16	202846	228709	37	0.038631	0.48459
ENSG00000159640	ACE	17	61534422	61604205	111	0.038246	0.48475
ENSG00000182070	OR52A1	11	5152239	5212612	190	0.037982	0.48485
ENSG00000175203	DCTN2	12	57903885	57946114	40	0.037873	0.48489
ENSG00000232560	C21orf37	21	18791208	18826503	103	0.037725	0.48495
ENSG00000186838		19	39985753	40016326	62	0.03755	0.48502
ENSG00000117362	APH1A	1	150217804	150246980	28	0.036999	0.48524
ENSG00000254505	CHMP4A	14	24658789	24688075	54	0.036866	0.4853
ENSG00000148483	TMEM236	10	17774251	17847867	21	0.036226	0.48555
ENSG00000066084	DIP2B	12	50878768	51147450	376	0.0362	0.48556
ENSG00000144566	RAB5A	3	19968571	20031667	194	0.036127	0.48559
ENSG00000144460	NYAP2	2	226245364	226523734	423	0.035963	0.48566
ENSG00000172116	CD8B	2	87022462	87094047	115	0.035919	0.48567
ENSG00000170624	SGCD	5	155277354	156199799	2196	0.035859	0.4857
ENSG00000008324	SS18L2	3	42603332	42641606	62	0.035775	0.48573
ENSG00000114547	ROPN1B	3	125667987	125707297	88	0.035715	0.48575
ENSG00000149311	ATM	11	108073211	108244829	173	0.03571	0.48576
ENSG00000119541	VPS4B	18	61036423	61094716	106	0.035607	0.4858
ENSG00000115170	ACVR1	2	158572958	158737374	161	0.035429	0.48587
ENSG00000189430	NCR1	19	55397508	55432508	141	0.03521	0.48596
ENSG00000240694	PNMA2	8	26342202	26376608	115	0.035149	0.48598
ENSG00000170613	FAM71B	5	156568857	156598275	71	0.035137	0.48599
ENSG00000126861	OMG	17	29579031	29629557	45	0.035095	0.486
ENSG00000187634	SAMD11	1	840260	884955	21	0.034938	0.48606
ENSG00000133121	STARD13	13	33657272	33929767	712	0.034281	0.48633
ENSG00000135776	ABCB10	1	229632329	229699442	97	0.03412	0.48639
ENSG00000188243	COMMD6	13	76079350	76128575	135	0.033328	0.48671
ENSG00000113088	GZMK	5	54300081	54335398	87	0.033208	0.48675
ENSG00000145864	GABRB2	5	160695436	160981050	663	0.03305	0.48682
ENSG00000166603	MC4R	18	58018564	58045001	51	0.033042	0.48682
ENSG00000170390	DCLK2	4	150979426	151183609	524	0.033013	0.48683
ENSG00000154975	CA10	17	49687674	50242377	1105	0.032994	0.48684
ENSG00000182247	UBE2E2	3	23224511	23638284	1224	0.032954	0.48686
ENSG00000161944	ASGR2	17	6984641	7024019	154	0.032753	0.48694
ENSG00000150681	RGS18	1	192107587	192159945	54	0.032713	0.48695
ENSG00000186417	GLDN	15	51613826	51705210	322	0.032639	0.48698
ENSG00000143622	RIT1	1	155847599	155886195	45	0.032407	0.48707
ENSG00000171824	EXOSC10	1	11106675	11164938	43	0.032095	0.4872
ENSG00000064703	DDX20	1	112277867	112315638	118	0.032044	0.48722
ENSG00000134283	PPHLN1	12	42612249	42858517	517	0.032019	0.48723
ENSG00000172828	CES3	16	66975140	67014051	31	0.031938	0.48726
ENSG00000181350	FAM211A	17	16324891	16400467	203	0.031606	0.48739
ENSG00000111490	TBC1D30	12	65154589	65279812	121	0.031593	0.4874
ENSG00000184281	TSSC4	11	2401718	2430106	29	0.031592	0.4874
ENSG00000149256	TENM4	11	78343876	79156992	1912	0.031172	0.48757
ENSG00000105953	OGDH	7	44626171	44753665	194	0.031148	0.48758
ENSG00000142552	RCN3	19	50010875	50055219	118	0.030964	0.48765
ENSG00000110025	SNX15	11	64774880	64813044	89	0.030867	0.48769
ENSG00000176879	OR51G1	11	4924531	4950637	102	0.030869	0.48769
ENSG00000183850	ZNF730	19	23238012	23335021	173	0.030854	0.48769
ENSG00000160094	ZNF362	1	33702146	33771320	98	0.030533	0.48782
ENSG00000131873	CHSY1	15	101695928	101797137	262	0.030502	0.48783
ENSG00000100605	ITPK1	14	93383259	93587665	404	0.030483	0.48784
ENSG00000145113	MUC4	3	195453636	195544148	191	0.030496	0.48784
ENSG00000145506	NKD2	5	988944	1044058	143	0.030357	0.48789
ENSG00000095139	ARCN1	11	118423105	118478748	85	0.030336	0.4879
ENSG00000124299	PEPD	19	33857856	34017700	532	0.030257	0.48793
ENSG00000198794	SCAMP5	15	75229560	75318837	163	0.030156	0.48797
ENSG00000122042	UBL3	13	30318508	30429821	227	0.030122	0.48798
ENSG00000114115	RBP1	3	139216276	139263671	126	0.029757	0.48813
ENSG00000128973	CLN6	15	68479330	68554549	83	0.029633	0.48818
ENSG00000162817	C1orf115	1	220843187	220877499	84	0.029527	0.48822
ENSG00000164808	SPIDR	8	48153167	48653868	243	0.029286	0.48832
ENSG00000176171	BNIP3	10	133761578	133800435	98	0.029261	0.48833
ENSG00000151418	ATP6V1G3	1	198472352	198515075	97	0.029065	0.48841
ENSG00000155833	CYLC2	9	105737593	105785770	145	0.028687	0.48856
ENSG00000106410	NOBOX	7	144074333	144112320	77	0.028417	0.48866
ENSG00000185519	FAM131C	1	16364264	16405127	190	0.028109	0.48879
ENSG00000196381	ZNF781	19	38138652	38188223	99	0.027905	0.48887
ENSG00000167881	SRP68	17	74015184	74073734	83	0.027552	0.48901
ENSG00000139187	KLRG1	12	9082640	9168356	180	0.027486	0.48904
ENSG00000108587	GOSR1	17	28784380	28859610	67	0.027366	0.48908
ENSG00000136859	ANGPTL2	9	129829611	129890162	73	0.027074	0.4892
ENSG00000073614	KDM5A	12	369295	503620	232	0.026371	0.48948
ENSG00000080189	SLC35C2	20	44958167	44998043	65	0.026171	0.48956
ENSG00000043143	JADE2	5	133840003	133923918	191	0.025987	0.48963
ENSG00000007376	RPUSD1	16	814974	843397	66	0.025814	0.4897
ENSG00000119688	ABCD4	14	74732126	74774759	77	0.025733	0.48974
ENSG00000164967	RPP25L	9	34590483	34617101	41	0.025653	0.48977
ENSG00000109771	LRP2BP	4	186265032	186322053	130	0.025521	0.48982
ENSG00000100379	KCTD17	22	37427779	37464430	56	0.025434	0.48985
ENSG00000111817	DSE	6	116555336	116767424	431	0.025403	0.48987
ENSG00000237787	C3orf79	3	153182284	153225486	144	0.025343	0.48989
ENSG00000168872	DDX19A	16	70360732	70412286	31	0.025222	0.48994
ENSG00000161180	CCDC116	22	21967005	21996616	41	0.025083	0.48999
ENSG00000149651	SPINT4	20	44330990	44359469	94	0.024932	0.49005
ENSG00000152102	FAM168B	2	131785449	131856033	83	0.02494	0.49005
ENSG00000198788	MUC2	11	1054875	1109419	208	0.024931	0.49005
ENSG00000119919	NKX2-3	10	101272690	101301278	100	0.024909	0.49006
ENSG00000184394	OR4N5	14	20591895	20617821	59	0.024809	0.4901
ENSG00000178802	MPI	15	75162346	75196798	38	0.024655	0.49017
ENSG00000104969	SGTA	19	2734712	2788369	103	0.024587	0.49019
ENSG00000154079	C6orf57	6	71256620	71304272	114	0.024589	0.49019
ENSG00000175274	TP53I11	11	44887454	44977840	236	0.024552	0.49021
ENSG00000085449	WDFY1	2	224700433	224815104	226	0.024511	0.49022
ENSG00000165934	CPSF2	14	92568281	92635755	210	0.024327	0.4903
ENSG00000183313	OR52L1	11	5987122	6013215	65	0.02405	0.49041
ENSG00000090097	PCBP4	3	51971470	52007426	6	0.023779	0.49051
ENSG00000198326	TMEM239	20	2775614	2805930	58	0.023657	0.49056
ENSG00000241690		20	2775614	2803712	58	0.023657	0.49056
ENSG00000215298		8	23410157	23437974	130	0.02348	0.49063
ENSG00000160633	SAFB	19	5603046	5673489	77	0.023422	0.49066
ENSG00000167604	NFKBID	19	36358555	36398205	67	0.023377	0.49067
ENSG00000154358	OBSCN	1	228375831	228571577	455	0.023322	0.4907
ENSG00000134030	CTIF	18	46045417	46394588	961	0.023136	0.49077
ENSG00000123612	ACVR1C	2	158363279	158490517	126	0.022849	0.49089
ENSG00000017797	RALBP1	18	9455007	9543114	266	0.022743	0.49093
ENSG00000170185	USP38	4	144086070	144149983	104	0.022574	0.49099
ENSG00000182077	PTCHD3	10	27667116	27708297	191	0.022177	0.49115
ENSG00000142534	RPS11	19	49979622	50007946	57	0.022169	0.49116
ENSG00000092036	HAUS4	14	23395437	23431370	70	0.021922	0.49126
ENSG00000010361	FUZ	19	50290126	50325633	77	0.021763	0.49132
ENSG00000133195	SLC39A11	17	70622088	71093851	1411	0.021761	0.49132
ENSG00000152127	MGAT5	2	134857554	135217192	823	0.021715	0.49134
ENSG00000122136	OBP2A	9	138417985	138446815	72	0.021672	0.49135
ENSG00000164024	METAP1	4	99896771	99988964	223	0.021508	0.49142
ENSG00000124762	CDKN1A	6	36624305	36660116	127	0.021323	0.49149
ENSG00000140307	GTF2A2	15	59910261	59954740	125	0.021341	0.49149
ENSG00000050555	LAMC3	9	133864469	133974860	306	0.021024	0.49161
ENSG00000164404	GDF9	5	132176873	132207576	66	0.020754	0.49172
ENSG00000188676	IDO2	8	39772133	39878910	407	0.020662	0.49176
ENSG00000182352	C17orf77	17	72560818	72595348	134	0.020637	0.49177
ENSG00000183807	FAM162B	6	117053363	117091886	79	0.020243	0.49192
ENSG00000158258	CLSTN2	3	139634027	140301239	1612	0.020135	0.49197
ENSG00000078018	MAP2	2	210268782	210603842	679	0.02007	0.49199
ENSG00000145826	LECT2	5	135237968	135295723	150	0.020035	0.49201
ENSG00000165959	CLMN	14	95628277	95791243	463	0.019741	0.49212
ENSG00000172244	C5orf34	5	43466803	43520247	82	0.019715	0.49214
ENSG00000103546	SLC6A2	16	55669516	55745104	242	0.019533	0.49221
ENSG00000131462	TUBG1	17	40741694	40772252	38	0.019397	0.49226
ENSG00000153832	FBXO36	2	230767018	230882825	131	0.019378	0.49227
ENSG00000204713	TRIM27	6	28850779	28896766	142	0.019364	0.49228
ENSG00000125703	ATG4C	1	63229806	63336184	201	0.019287	0.49231
ENSG00000182481	KPNA2	17	66011635	66047958	73	0.019155	0.49236
ENSG00000181291	TMEM132E	17	32887768	32971337	194	0.019016	0.49241
ENSG00000168918	INPP5D	2	233904677	234121549	557	0.01899	0.49242
ENSG00000099840	IZUMO4	19	2076380	2104592	41	0.018495	0.49262
ENSG00000137513	NARS2	11	78127007	78290919	309	0.018439	0.49264
ENSG00000155330	C16orf87	16	46810519	46870323	22	0.018277	0.49271
ENSG00000237541	HLA-DQA2	6	32689119	32719992	472	0.018059	0.4928
ENSG00000198339	HIST1H4I	6	27087076	27113418	36	0.017866	0.49287
ENSG00000249087	C1orf213	1	23675490	23703332	56	0.017607	0.49298
ENSG00000070501	POLB	8	42175972	42234326	74	0.017428	0.49305
ENSG00000170255	MRGPRX1	11	18935360	18966054	26	0.017258	0.49312
ENSG00000110723	EXPH5	11	108356158	108469465	229	0.016985	0.49322
ENSG00000186446	ZNF501	3	44751088	44783575	38	0.016984	0.49322
ENSG00000135441	BLOC1S1	12	56089820	56118871	38	0.016844	0.49328
ENSG00000129749	CHRNA10	11	3666817	3697614	83	0.016778	0.49331
ENSG00000077809	GTF2I	7	74051994	74180026	98	0.016745	0.49332
ENSG00000090238	YPEL3	16	30083635	30113236	23	0.016446	0.49344
ENSG00000151876	FBXO4	5	41905356	41946845	49	0.016323	0.49349
ENSG00000105171	POP4	19	30074924	30113144	112	0.016226	0.49353
ENSG00000141564	RPTOR	17	78498619	78945171	1566	0.016204	0.49354
ENSG00000132639	SNAP25	20	10179478	10293066	236	0.015971	0.49363
ENSG00000236882	C5orf27	5	95167936	95200837	124	0.015738	0.49372
ENSG00000083799	CYLD	16	50755961	50840846	107	0.015534	0.4938
ENSG00000140694	PARN	16	14509558	14731585	259	0.015471	0.49383
ENSG00000166407	LMO1	11	8225851	8295263	277	0.015377	0.49387
ENSG00000135899	SP110	2	231012009	231095444	313	0.015337	0.49388
ENSG00000174255	ZNF80	3	113933483	113961425	79	0.015312	0.49389
ENSG00000128656	CHN1	2	175644091	175875097	261	0.015124	0.49397
ENSG00000082482	KCNK2	1	215159118	215415436	601	0.014809	0.49409
ENSG00000175634	RPS6KB2	11	67175931	67207872	34	0.014727	0.49413
ENSG00000136867	SLC31A2	9	115893222	115931417	147	0.014681	0.49414
ENSG00000212710	CTAGE1	18	19973564	20002878	38	0.014476	0.49423
ENSG00000268173		19	18243968	18293927	106	0.014429	0.49424
ENSG00000165084	C8orf34	8	69222957	69736257	1252	0.014391	0.49426
ENSG00000111424	VDR	12	48215320	48341831	294	0.014162	0.49435
ENSG00000271303	SRXN1	20	607259	639014	86	0.014098	0.49438
ENSG00000126562	WNK4	17	40912696	40953954	10	0.013965	0.49443
ENSG00000131653	TRAF7	16	2185699	2233130	34	0.013601	0.49457
ENSG00000173210	ABLIM3	5	148501046	148645105	313	0.013598	0.49458
ENSG00000066827	ZFAT	8	135470031	135730292	768	0.013409	0.49465
ENSG00000176083	ZNF683	1	26668125	26706013	131	0.013417	0.49465
ENSG00000187475	HIST1H1T	6	26087640	26113364	73	0.013323	0.49469
ENSG00000088766	CRLS1	20	5966736	6025699	131	0.013273	0.4947
ENSG00000094880	CDC23	5	137503339	137554032	42	0.013282	0.4947
ENSG00000187105	HEATR4	14	73925189	74030651	159	0.012985	0.49482
ENSG00000162607	USP1	1	62881968	62922475	62	0.012972	0.49483
ENSG00000136546	SCN7A	2	167240083	167355757	267	0.012436	0.49504
ENSG00000163586	FABP1	2	88402510	88432635	82	0.01243	0.49504
ENSG00000114812	VIPR1	3	42510791	42584059	157	0.012253	0.49511
ENSG00000148672	GLUD1	10	88790243	88859623	129	0.01221	0.49513
ENSG00000188305	C19orf35	19	2254631	2287181	82	0.012125	0.49516
ENSG00000153207	AHCTF1	1	246982400	247100280	214	0.012032	0.4952
ENSG00000262246	CORO7	16	4384543	4480706	171	0.011932	0.49524
ENSG00000170961	HAS2	8	122604356	122658630	141	0.011802	0.49529
ENSG00000136045	PWP1	12	108059509	108111944	108	0.011769	0.49531
ENSG00000188010	MORN2	2	39083103	39161213	124	0.011768	0.49531
ENSG00000161203	AP2M1	3	183872477	183906879	56	0.011539	0.4954
ENSG00000154511	FAM69A	1	93287724	93432057	174	0.011492	0.49542
ENSG00000153446	C16orf89	16	5074123	5121111	109	0.010978	0.49562
ENSG00000086189	DIMT1	5	61663081	61704766	82	0.010914	0.49565
ENSG00000166869	CHP2	16	23745948	23775272	67	0.01083	0.49568
ENSG00000162670	BRINP3	1	190046792	190451759	661	0.010813	0.49569
ENSG00000042062	FAM65C	20	49182645	49313065	301	0.010759	0.49571
ENSG00000204897	KRT25	17	38884273	38916584	80	0.010741	0.49571
ENSG00000186185	KIF18B	17	42982077	43030082	140	0.010487	0.49582
ENSG00000101292	PROKR2	20	5262317	5302378	235	0.010329	0.49588
ENSG00000185863	TMEM210	9	140045310	140071861	23	0.010186	0.49594
ENSG00000197497	ZNF665	19	53642466	53701639	125	0.0098628	0.49607
ENSG00000185585	OLFML2A	9	127519437	127582164	49	0.0097038	0.49613
ENSG00000124216	SNAI1	20	48579536	48610423	107	0.0095255	0.4962
ENSG00000130876	SLC7A10	19	33679570	33721756	102	0.0092673	0.4963
ENSG00000101251	SEL1L2	20	13809893	13982089	418	0.0092422	0.49631
ENSG00000120324	PCDHB10	5	140551942	140580215	68	0.0090964	0.49637
ENSG00000175166	PSMD2	3	183996497	184031842	66	0.0086875	0.49653
ENSG00000185666	SYN3	22	32888539	33459358	1514	0.008386	0.49665
ENSG00000107968	MAP3K8	10	30702866	30755762	70	0.008298	0.49669
ENSG00000095370	SH2D3C	9	130480596	130546020	92	0.0079465	0.49683
ENSG00000113161	HMGCR	5	74612154	74662929	97	0.0078774	0.49686
ENSG00000110092	CCND1	11	69435855	69474242	57	0.0078545	0.49687
ENSG00000110321	EIF4G2	11	10798597	10835657	64	0.0078331	0.49688
ENSG00000138641	HERC3	4	89422199	89634693	355	0.0077036	0.49693
ENSG00000092068	SLC7A8	14	23574504	23657883	164	0.0073897	0.49705
ENSG00000124593	PRICKLE4	6	41728087	41762879	67	0.006961	0.49722
ENSG00000238227	C9orf69	9	138986427	139015731	78	0.0068361	0.49727
ENSG00000164287	CDC20B	5	54388799	54474005	146	0.0066676	0.49734
ENSG00000137960	GIPC2	1	78425226	78609133	389	0.0064215	0.49744
ENSG00000101203	COL20A1	20	61904538	61971203	168	0.005845	0.49767
ENSG00000084112	SSH1	12	109156466	109256366	124	0.0053762	0.49786
ENSG00000184682	C11orf89	11	1890375	1917084	89	0.0053383	0.49787
ENSG00000127481	UBR4	1	19381000	19541770	301	0.0048933	0.49805
ENSG00000181786	ACTL9	19	8787751	8814172	72	0.0047039	0.49812
ENSG00000205084	TMEM231	16	75552015	75595184	112	0.0046573	0.49814
ENSG00000158220	ESYT3	3	138133428	138205528	95	0.0045625	0.49818
ENSG00000197930	ERO1L	14	53086634	53167618	128	0.0045705	0.49818
ENSG00000164056	SPRY1	4	124297950	124329910	61	0.0044862	0.49821
ENSG00000103932	RPAP1	15	41789374	41841467	127	0.0043625	0.49826
ENSG00000169118	CSNK1G1	15	64437716	64653442	295	0.0042958	0.49829
ENSG00000144736	SHQ1	3	72778428	72916065	158	0.0042455	0.49831
ENSG00000144021	CIAO1	2	96911870	96944087	28	0.0041492	0.49834
ENSG00000145965		6	3962909	3989372	83	0.003991	0.49841
ENSG00000168356	SCN11A	3	38867260	38997052	260	0.003905	0.49844
ENSG00000158485	CD1B	1	158277741	158306321	31	0.0036482	0.49854
ENSG00000175416	CLTB	5	175799456	175848570	88	0.0036467	0.49855
ENSG00000168246	UBTD2	5	171616644	171716075	275	0.0036101	0.49856
ENSG00000105552	BCAT2	19	49278319	49319286	122	0.0026527	0.49894
ENSG00000097096	SYDE2	1	85602556	85671729	180	0.0025859	0.49897
ENSG00000177143	CETN1	18	560367	586524	113	0.0024466	0.49902
ENSG00000057252	SOAT1	1	179242925	179332815	333	0.0023666	0.49906
ENSG00000122862	SRGN	10	70827862	70869567	121	0.0023632	0.49906
ENSG00000102908	NFAT5	16	69578997	69743569	296	0.0016975	0.49932
ENSG00000169402	RSPH10B2	7	6773740	6843996	30	0.001487	0.49941
ENSG00000083817	ZNF416	19	58062934	58095295	48	0.0014288	0.49943
ENSG00000170791	CHCHD7	8	57104245	57136357	25	0.0012595	0.4995
ENSG00000141569	TRIM65	17	73856416	73898084	81	0.0011968	0.49952
ENSG00000264813		17	61542184	61604209	101	0.0010598	0.49958
ENSG00000124659	TBCC	6	42692219	42719558	42	0.0006159	0.49975
ENSG00000145191	EIF2B5	3	183832826	184407546	1591	0.00054377	0.49978
ENSG00000124767	GLO1	6	38623701	38675917	122	0.00025996	0.4999
ENSG00000128536	CDHR3	7	105497242	105681877	550	0.00020467	0.49992
ENSG00000128040	SPINK2	4	57656026	57692908	118	3.127e-05	0.49999
ENSG00000186854	TRABD2A	2	85028774	85139132	288	-0.00010085	0.50004
ENSG00000188266	HYKK	15	78779906	78834714	109	-0.00031388	0.50013
ENSG00000167769	ACER1	19	6286153	6338640	246	-0.00042931	0.50017
ENSG00000120742	SERP1	3	150239781	150326015	225	-0.00052246	0.50021
ENSG00000059145	UNKL	16	1393206	1469752	144	-0.00086271	0.50034
ENSG00000061794	MRPS35	12	27843706	27914228	130	-0.00090664	0.50036
ENSG00000132676	DAP3	1	155637751	155713801	54	-0.0010184	0.50041
ENSG00000117834	SLC5A9	1	48668357	48719316	124	-0.0011203	0.50045
ENSG00000101412	E2F1	20	32243489	32279210	29	-0.001229	0.50049
ENSG00000104613	INTS10	8	19654651	19714594	177	-0.0012777	0.50051
ENSG00000225190	PLEKHM1	17	43493266	43573115	148	-0.0015166	0.50061
ENSG00000146085	MUT	6	49378073	49435904	105	-0.0015986	0.50064
ENSG00000198959	TGM2	20	36736863	36799980	130	-0.0016045	0.50064
ENSG00000146858	ZC3HAV1L	7	138690452	138725775	100	-0.0020685	0.50083
ENSG00000147647	DPYS	8	105322552	105484281	426	-0.002128	0.50085
ENSG00000160949	TONSL	8	145634165	145674827	70	-0.002135	0.50085
ENSG00000135773	CAPN9	1	230863130	230942749	360	-0.0022679	0.5009
ENSG00000149262	INTS4	11	77569766	77710724	280	-0.0029076	0.50116
ENSG00000011422	PLAUR	19	44130247	44179699	115	-0.0029358	0.50117
ENSG00000256223	ZNF10	12	133687161	133741051	123	-0.0030566	0.50122
ENSG00000138138	ATAD1	10	89491269	89606100	181	-0.0030996	0.50124
ENSG00000178662	CSRNP3	2	166306157	166550917	426	-0.003752	0.5015
ENSG00000115524	SF3B1	2	198234508	198304815	62	-0.0038491	0.50154
ENSG00000198183	BPIFA1	20	31803801	31836115	54	-0.0039051	0.50156
ENSG00000178187	ZNF454	5	178348192	178398434	162	-0.0039904	0.50159
ENSG00000205835	GMNC	3	190550666	190615218	168	-0.0040459	0.50161
ENSG00000136002	ARHGEF4	2	131574489	131809836	430	-0.0041125	0.50164
ENSG00000180353	HCLS1	3	121330246	121384774	131	-0.0041558	0.50166
ENSG00000167531	LALBA	12	48941467	48968849	101	-0.0046056	0.50184
ENSG00000112039	FANCE	6	35400138	35439880	102	-0.0047559	0.5019
ENSG00000198083	KRTAP9-9	17	39391636	39417616	62	-0.0052466	0.50209
ENSG00000198721	ECI2	6	4095923	4140831	102	-0.0052334	0.50209
ENSG00000182400	TRAPPC6B	14	39597015	39644736	120	-0.0054586	0.50218
ENSG00000163444	TMEM183A	1	202956514	202998976	66	-0.0055151	0.5022
ENSG00000137080	IFNA21	9	21145636	21171659	79	-0.0055481	0.50221
ENSG00000145592	RPL37	5	40805364	40840437	73	-0.0055671	0.50222
ENSG00000189403	HMGB1	13	31012884	31196734	293	-0.0059458	0.50237
ENSG00000084234	APLP2	11	129919732	130019699	255	-0.006109	0.50244
ENSG00000131015	ULBP2	6	150243136	150275371	79	-0.0062315	0.50249
ENSG00000177108	ZDHHC22	14	77577613	77614077	77	-0.0063704	0.50254
ENSG00000186009	ATP4B	13	114283119	114317501	56	-0.0069161	0.50276
ENSG00000074935	TUBE1	6	112371980	112413732	59	-0.0069497	0.50277
ENSG00000155980	KIF5A	12	57923781	57985415	71	-0.007098	0.50283
ENSG00000167098	SUN5	20	31551579	31597239	144	-0.007435	0.50297
ENSG00000088247	KHSRP	19	6393359	6429805	71	-0.0075304	0.503
ENSG00000103150	MLYCD	16	83912731	83954787	161	-0.0083991	0.50335
ENSG00000163462	TRIM46	1	155125873	155162447	58	-0.0084731	0.50338
ENSG00000143457	GOLPH3L	1	150598701	150674630	128	-0.0084968	0.50339
ENSG00000153201	RANBP2	2	109315937	109407267	93	-0.0086836	0.50346
ENSG00000139219	COL2A1	12	48346748	48403269	186	-0.0087817	0.5035
ENSG00000172346	CSDC2	22	41936767	41978745	55	-0.0088814	0.50354
ENSG00000185803	SLC52A2	8	145557795	145589932	34	-0.0089374	0.50357
ENSG00000172640	OR10AD1	12	48576081	48602170	129	-0.0091178	0.50364
ENSG00000169439	SDC2	8	97485579	97629000	366	-0.009179	0.50366
ENSG00000121691	CAT	11	34440472	34498609	195	-0.0092736	0.5037
ENSG00000205669	ACOT6	14	74057649	74091592	99	-0.0094291	0.50376
ENSG00000184014	DENND5A	11	9140372	9291937	277	-0.0094965	0.50379
ENSG00000258223	PRSS58	7	141931963	141962878	139	-0.009562	0.50381
ENSG00000150556	LYPD6B	2	149874621	150076776	522	-0.009839	0.50393
ENSG00000228567	VN1R4	19	53749929	53775972	100	-0.0099075	0.50395
ENSG00000104804	TULP2	19	49364222	49406990	162	-0.0099224	0.50396
ENSG00000166822	TMEM170A	16	75456952	75504395	150	-0.010084	0.50402
ENSG00000178015	GPR150	5	94935782	94962846	27	-0.010066	0.50402
ENSG00000105705	SUGP1	19	19366827	19436653	129	-0.010128	0.50404
ENSG00000146830	GIGYF1	7	100257130	100292071	48	-0.01016	0.50405
ENSG00000115750	TAF1B	2	9963483	10079545	478	-0.010384	0.50414
ENSG00000163281	GNPDA2	4	44664217	44733612	144	-0.010492	0.50419
ENSG00000242515	UGT1A10	2	234525100	234686951	467	-0.010704	0.50427
ENSG00000136169	SETDB2	13	49998429	50074138	165	-0.010844	0.50433
ENSG00000143194	MAEL	1	166938346	166996451	122	-0.010853	0.50433
ENSG00000050767	COL23A1	5	177644619	178022556	1297	-0.011322	0.50452
ENSG00000205363	C15orf59	15	74012141	74050088	107	-0.011371	0.50454
ENSG00000144406	UNC80	2	210616717	210869024	425	-0.011533	0.5046
ENSG00000101405	OXT	20	3032266	3058163	73	-0.011552	0.50461
ENSG00000106541	AGR2	7	16811435	16878057	305	-0.01165	0.50465
ENSG00000163874	ZC3H12A	1	37920153	37954980	62	-0.011731	0.50468
ENSG00000165714	LOH12CR1	12	12490013	12624840	347	-0.011806	0.50471
ENSG00000164920	OSR2	8	99936631	99969332	34	-0.011871	0.50474
ENSG00000159239	C2orf81	2	74621304	74653718	26	-0.011943	0.50476
ENSG00000239305	RNF103	2	86810516	86855989	97	-0.011924	0.50476
ENSG00000073008	PVR	19	45127098	45171850	94	-0.012064	0.50481
ENSG00000105865	DUS4L	7	107183929	107223906	63	-0.012538	0.505
ENSG00000116990	MYCL	1	40341098	40372928	57	-0.012569	0.50501
ENSG00000143756	FBXO28	1	224281789	224354749	136	-0.012685	0.50506
ENSG00000267631	CGB1	19	49518831	49557006	80	-0.012818	0.50511
ENSG00000213213	CCDC183	9	139670802	139707193	116	-0.013043	0.5052
ENSG00000066322	ELOVL1	1	43809068	43838696	24	-0.01308	0.50522
ENSG00000104369	JPH1	8	75126935	75238563	224	-0.013074	0.50522
ENSG00000258890	CEP95	17	62482706	62543579	77	-0.01322	0.50527
ENSG00000197937	ZNF347	19	53607325	53667328	181	-0.01337	0.50533
ENSG00000052723	SIKE1	1	115292100	115328306	42	-0.013578	0.50542
ENSG00000169660	HEXDC	17	80356194	80405521	101	-0.013608	0.50543
ENSG00000100348	TXN2	22	36843083	36883077	149	-0.01374	0.50548
ENSG00000151500	THYN1	11	134098173	134128264	46	-0.013859	0.50553
ENSG00000138663	COPS4	4	83935600	84001971	58	-0.013923	0.50555
ENSG00000083828	ZNF586	19	58261023	58336307	134	-0.013926	0.50556
ENSG00000104936	DMPK	19	46252975	46290810	49	-0.014318	0.50571
ENSG00000168060	NAALADL1	11	64792290	64831021	84	-0.014617	0.50583
ENSG00000079246	XRCC5	2	216952187	217076026	251	-0.014765	0.50589
ENSG00000122406	RPL5	1	93277582	93312481	45	-0.014808	0.50591
ENSG00000122718	OR2S2	9	35937105	35963151	86	-0.014852	0.50593
ENSG00000171517	LPAR3	1	85257285	85363896	325	-0.014907	0.50595
ENSG00000188257	PLA2G2A	1	20281925	20311932	102	-0.015098	0.50602
ENSG00000175262	C1orf127	1	10986528	11047094	190	-0.015135	0.50604
ENSG00000148737	TCF7L2	10	114690009	114932437	404	-0.01522	0.50607
ENSG00000179776	CDH5	16	66380533	66443686	154	-0.015352	0.50612
ENSG00000174099	MSRB3	12	65652423	65887024	261	-0.015429	0.50616
ENSG00000011376	LARS2	3	45409998	45595913	350	-0.015457	0.50617
ENSG00000091656	ZFHX4	8	77573454	77784521	363	-0.01558	0.50622
ENSG00000140398	NEIL1	15	75619296	75652592	27	-0.01561	0.50623
ENSG00000092929	UNC13D	17	73803306	73845798	91	-0.01585	0.50632
ENSG00000179913	B3GNT3	19	17885637	17928891	137	-0.015994	0.50638
ENSG00000102755	FLT1	13	28854489	29074265	425	-0.016192	0.50646
ENSG00000140284	SLC27A2	15	50454393	50533592	299	-0.016364	0.50653
ENSG00000163141	BNIPL	1	150989046	151025076	72	-0.016514	0.50659
ENSG00000117528	ABCD3	1	94863933	94989222	114	-0.016542	0.5066
ENSG00000049246	PER3	1	7824380	7910237	262	-0.016618	0.50663
ENSG00000215845	TSTD1	1	160987421	161013780	50	-0.016756	0.50668
ENSG00000182472	CAPN12	19	39200827	39265544	204	-0.016974	0.50677
ENSG00000115232	ITGA4	2	182301929	182405914	250	-0.017067	0.50681
ENSG00000003987	MTMR7	8	17135539	17276037	603	-0.017439	0.50696
ENSG00000167207	NOD2	16	50707514	50771988	93	-0.017996	0.50718
ENSG00000227059	ANHX	12	133774898	133817681	107	-0.018113	0.50723
ENSG00000161281	COX7A1	19	36621824	36648771	57	-0.01864	0.50744
ENSG00000197771	MCMBP	10	121568972	121657068	250	-0.01872	0.50747
ENSG00000063854	HAGH	16	1825621	1882195	371	-0.018766	0.50749
ENSG00000124562	SNRPC	6	34705183	34746571	135	-0.018905	0.50754
ENSG00000103089	FA2H	16	74726853	74813729	276	-0.019164	0.50764
ENSG00000115594	IL1R1	2	102661004	102801334	367	-0.019216	0.50767
ENSG00000159399	HK2	2	75041108	75125486	216	-0.019219	0.50767
ENSG00000172890	NADSYN1	11	71144155	71240153	259	-0.019293	0.5077
ENSG00000155111	CDK19	6	110911181	111142161	425	-0.019544	0.5078
ENSG00000214929	SPATA31D1	9	84583687	84615171	22	-0.019587	0.50781
ENSG00000244187	TMEM141	9	139665807	139692709	112	-0.019778	0.50789
ENSG00000165076	PRSS37	7	141516086	141546287	86	-0.020013	0.50798
ENSG00000164440	TXLNB	6	139541198	139618276	150	-0.020298	0.5081
ENSG00000125735	TNFSF14	19	6643148	6675599	123	-0.020529	0.50819
ENSG00000239388	ASB14	3	57282375	57331710	66	-0.020971	0.50837
ENSG00000177414	UBE2U	1	64649310	64738051	204	-0.021166	0.50844
ENSG00000171530	TBCA	5	76966991	77169604	651	-0.021305	0.5085
ENSG00000112186	CAP2	6	17373447	17563023	400	-0.021476	0.50857
ENSG00000136444	RSAD1	17	48536161	48568336	56	-0.021616	0.50862
ENSG00000068078	FGFR3	4	1775034	1815599	63	-0.021839	0.50871
ENSG00000137642	SORL1	11	121302912	121509402	321	-0.022003	0.50878
ENSG00000007402	CACNA2D2	3	50380233	50546675	162	-0.022366	0.50892
ENSG00000016391	CHDH	3	53826362	53885417	126	-0.022412	0.50894
ENSG00000197706	OR6C74	12	55620982	55647086	53	-0.022441	0.50895
ENSG00000141540	TTYH2	17	72189653	72263155	165	-0.022451	0.50896
ENSG00000144550	CPNE9	3	9725491	9776592	73	-0.022499	0.50897
ENSG00000095203	EPB41L4B	9	111914255	112088244	403	-0.022604	0.50902
ENSG00000189376	C8orf76	8	124212196	124258638	14	-0.0226	0.50902
ENSG00000149380	P4HA3	11	73926846	74027702	139	-0.022809	0.5091
ENSG00000167759	KLK13	19	51539463	51573371	117	-0.022822	0.5091
ENSG00000116786	PLEKHM2	1	15990827	16066264	174	-0.022917	0.50914
ENSG00000158555	GDPD5	11	75125685	75241948	214	-0.023134	0.50923
ENSG00000163510	CWC22	2	180789603	180876840	201	-0.023132	0.50923
ENSG00000129932	DOHH	19	3470819	3505938	56	-0.023276	0.50928
ENSG00000128285	MCHR1	22	41054754	41083818	40	-0.023445	0.50935
ENSG00000188100	FAM25A	10	88760063	88789487	56	-0.023485	0.50937
ENSG00000159363	ATP13A2	1	17292453	17343423	90	-0.023522	0.50938
ENSG00000172243	CLEC7A	12	10249376	10287857	120	-0.023526	0.50938
ENSG00000067208	EVI5	1	92954253	93262961	518	-0.023542	0.50939
ENSG00000127124	HIVEP3	1	41952036	42506596	1192	-0.023649	0.50943
ENSG00000166949	SMAD3	15	67336101	67492533	401	-0.02375	0.50947
ENSG00000145945	FAM50B	6	3829620	3856551	90	-0.023779	0.50949
ENSG00000164707	SLC13A4	7	135345985	135419006	196	-0.023869	0.50952
ENSG00000111639	MRPL51	12	6581150	6608007	101	-0.02412	0.50962
ENSG00000183150	GPR19	12	12793825	12854141	110	-0.024192	0.50965
ENSG00000162896	PIGR	1	207081863	207124811	51	-0.024362	0.50972
ENSG00000103510	KAT8	16	31107075	31147714	44	-0.024407	0.50974
ENSG00000173064	HECTD4	12	112577992	112824896	179	-0.024467	0.50976
ENSG00000052344	PRSS8	16	31122756	31152083	33	-0.024632	0.50983
ENSG00000141295	SCRN2	17	45895058	45923699	74	-0.02475	0.50987
ENSG00000172340	SUCLG2	3	67390884	67710038	1028	-0.024869	0.50992
ENSG00000174405	LIG4	13	108839787	108875716	77	-0.025115	0.51002
ENSG00000241595	KRTAP9-4	17	39385939	39411904	57	-0.025173	0.51004
ENSG00000185950	IRS2	13	110386184	110443915	181	-0.025215	0.51006
ENSG00000197355	UAP1L1	9	139951953	139983991	46	-0.025241	0.51007
ENSG00000148158	SNX30	9	115493118	115648951	380	-0.025358	0.51012
ENSG00000172362	OR5B12	11	58186593	58212646	76	-0.025382	0.51012
ENSG00000198346	ZNF813	19	53950989	54011950	259	-0.025444	0.51015
ENSG00000163781	TOPBP1	3	133297019	133385737	187	-0.025479	0.51016
ENSG00000177374	HIC1	17	1937448	1967981	71	-0.025663	0.51024
ENSG00000263155	MYZAP	15	57864139	57982562	332	-0.026016	0.51038
ENSG00000170043	TRAPPC1	17	7813663	7840441	51	-0.026368	0.51052
ENSG00000130479	MAP1S	19	17810051	17850325	133	-0.026426	0.51054
ENSG00000115286	NDUFS7	19	1363526	1400583	74	-0.026594	0.51061
ENSG00000157613	CREB3L1	11	46279212	46347972	91	-0.026765	0.51068
ENSG00000154655	L3MBTL4	18	5934705	6420236	1040	-0.026987	0.51076
ENSG00000159023	EPB41	1	29193603	29451553	401	-0.026982	0.51076
ENSG00000143363	PRUNE	1	150960896	151013189	100	-0.02703	0.51078
ENSG00000170037	CNTROB	17	7815419	7858236	93	-0.027164	0.51084
ENSG00000176692	FOXC2	16	86580857	86607539	80	-0.027291	0.51089
ENSG00000203711	C6orf99	6	159270971	159336385	196	-0.027448	0.51095
ENSG00000203782	LOR	1	153212176	153239598	83	-0.027706	0.51105
ENSG00000040933	INPP4A	2	99041317	99215853	206	-0.02785	0.51111
ENSG00000198765	SYCP1	1	115377424	115542991	352	-0.027954	0.51115
ENSG00000125534	PPDPF	20	62132077	62158559	130	-0.027965	0.51116
ENSG00000196267	ZNF836	19	52637117	52679896	107	-0.027998	0.51117
ENSG00000254827	SLC22A18AS	11	2889010	2929970	111	-0.028396	0.51133
ENSG00000106330	MOSPD3	7	100189725	100218007	29	-0.028503	0.51137
ENSG00000198944	SOWAHA	5	132129033	132157488	38	-0.028514	0.51137
ENSG00000140350	ANP32A	15	69050874	69118236	81	-0.028696	0.51145
ENSG00000180098	TRNAU1AP	1	28859597	28910051	69	-0.028732	0.51146
ENSG00000121653	MAPK8IP1	11	45887202	45933016	61	-0.028748	0.51147
ENSG00000126464	PRR12	19	50074900	50134696	122	-0.028771	0.51148
ENSG00000235631	RNF148	7	122321718	122348021	44	-0.028822	0.5115
ENSG00000183779	ZNF703	8	37533269	37562537	8	-0.028889	0.51152
ENSG00000111331	OAS3	12	113356157	113416054	209	-0.028927	0.51154
ENSG00000163206	SMCP	1	152830793	152862523	23	-0.029113	0.51161
ENSG00000010626	LRRC23	12	6962733	7028407	107	-0.029142	0.51162
ENSG00000156414	TDRD9	14	104374799	104524004	382	-0.029149	0.51163
ENSG00000133466	C1QTNF6	22	37556207	37600425	132	-0.029355	0.51171
ENSG00000179029	TMEM107	17	8056555	8084717	42	-0.029497	0.51177
ENSG00000119396	RAB14	9	123920415	123990292	118	-0.029599	0.51181
ENSG00000169962	TAS1R3	1	1246694	1275686	10	-0.02972	0.51185
ENSG00000126814	TRMT5	14	61418169	61453076	13	-0.029749	0.51187
ENSG00000101596	SMCHD1	18	2635737	2810015	518	-0.029863	0.51191
ENSG00000270188	MTRNR2L11	1	238087024	238113575	90	-0.030117	0.51201
ENSG00000125815	CST8	20	23451738	23481655	83	-0.030446	0.51214
ENSG00000171608	PIK3CD	1	9691790	9794172	154	-0.030542	0.51218
ENSG00000134160	TRPM1	15	31273264	31458476	541	-0.030931	0.51234
ENSG00000169856	ONECUT1	15	53029637	53088273	141	-0.031048	0.51238
ENSG00000164188	RANBP3L	5	36228536	36307216	116	-0.03124	0.51246
ENSG00000217702		2	74341599	74367521	82	-0.03147	0.51255
ENSG00000164344	KLKB1	4	187110133	187184625	238	-0.031975	0.51275
ENSG00000164405	UQCRQ	5	132182252	132208723	53	-0.032248	0.51286
ENSG00000204345	CD300LD	17	72555504	72593422	144	-0.032245	0.51286
ENSG00000166133	RPUSD2	15	40841499	40871659	100	-0.03227	0.51287
ENSG00000132128	LRRC41	1	46706868	46774280	40	-0.03233	0.5129
ENSG00000145604	SKP2	5	36132091	36189421	109	-0.032421	0.51293
ENSG00000153774	CFDP1	16	75307596	75472383	493	-0.032902	0.51312
ENSG00000171481	OR1L3	9	125417315	125443432	23	-0.032932	0.51314
ENSG00000134152	KATNBL1	15	34412875	34507297	248	-0.033142	0.51322
ENSG00000140299	BNIP2	15	59931345	59986733	193	-0.033278	0.51327
ENSG00000161973	CCDC42	17	8613252	8653537	153	-0.03355	0.51338
ENSG00000173905	GOLIM4	3	167706465	167818763	203	-0.033704	0.51344
ENSG00000110148	CCKBR	11	6260966	6298357	82	-0.034208	0.51364
ENSG00000108557	RAI1	17	17564787	17719767	180	-0.034214	0.51365
ENSG00000266733	TBC1D29	17	28864130	28895511	61	-0.034376	0.51371
ENSG00000158683	PKD1L1	7	47794250	47993088	628	-0.034921	0.51393
ENSG00000126458	RRAS	19	50118549	50148458	71	-0.035178	0.51403
ENSG00000120049	KCNIP2	10	103565731	103608677	57	-0.035316	0.51409
ENSG00000185115	NDNL2	15	29540353	29567033	57	-0.035368	0.51411
ENSG00000166569	CPLX4	18	56922388	56990881	198	-0.035627	0.51421
ENSG00000152133	GPATCH11	2	37291594	37331387	87	-0.03565	0.51422
ENSG00000128645	HOXD1	2	177033307	177060688	44	-0.035975	0.51435
ENSG00000119041	GTF3C3	2	197607756	197669449	50	-0.036071	0.51439
ENSG00000137100	DCTN3	9	34593548	34625515	48	-0.036301	0.51448
ENSG00000143217	PVRL4	1	161020785	161064389	65	-0.036334	0.51449
ENSG00000188869	TMC3	15	81603558	81671554	179	-0.036367	0.51451
ENSG00000103404	USP31	16	23052727	23165591	208	-0.036637	0.51461
ENSG00000163155	LYSMD1	1	151112224	151143424	39	-0.036762	0.51466
ENSG00000204548	DEFB121	20	29972648	30005641	77	-0.037001	0.51476
ENSG00000169715	MT1E	16	56639387	56666024	93	-0.037033	0.51477
ENSG00000148848	ADAM12	10	127680950	128082024	1278	-0.037062	0.51478
ENSG00000177363	LRRN4CL	11	62433874	62462371	29	-0.037183	0.51483
ENSG00000250486	FAM218A	4	165858100	165885273	60	-0.037402	0.51492
ENSG00000065600	TMEM206	1	212517273	212593243	129	-0.037421	0.51493
ENSG00000101158	NELFCD	20	57536263	57575188	99	-0.037436	0.51493
ENSG00000070961	ATP2B1	12	89961828	90108077	205	-0.037708	0.51504
ENSG00000155189	AGPAT5	8	6545878	6622184	241	-0.037897	0.51512
ENSG00000037042	TUBG2	17	40791323	40824024	52	-0.03794	0.51513
ENSG00000125533	BHLHE23	20	61617331	61643387	74	-0.038071	0.51518
ENSG00000136542	GALNT5	2	158094110	158175723	123	-0.038109	0.5152
ENSG00000204334	ERICH2	2	171620296	171660481	98	-0.038178	0.51523
ENSG00000213366	GSTM2	1	110190644	110257171	117	-0.038435	0.51533
ENSG00000228208	C1orf143	1	218663438	218704320	122	-0.038474	0.51535
ENSG00000184166	OR1D2	17	2975352	3001290	40	-0.038597	0.51539
ENSG00000124813	RUNX2	6	45275894	45637086	837	-0.038844	0.51549
ENSG00000121775	TMEM39B	1	32517632	32573467	38	-0.039321	0.51568
ENSG00000116120	FARSB	2	223415255	223526056	221	-0.039381	0.51571
ENSG00000169905	TOR1AIP2	1	179789102	179851938	124	-0.039484	0.51575
ENSG00000151640	DPYSL4	10	133980404	134024280	112	-0.039685	0.51583
ENSG00000151689	INPP1	2	191188196	191241391	135	-0.039814	0.51588
ENSG00000136352	NKX2-1	14	36965602	36995354	41	-0.039869	0.5159
ENSG00000134321	RSAD2	2	6985937	7043370	64	-0.040009	0.51596
ENSG00000123094	RASSF8	12	26091962	26237825	522	-0.040043	0.51597
ENSG00000132842	AP3B1	5	77276349	77595579	577	-0.040222	0.51604
ENSG00000122203	KIAA1191	5	175753064	175793971	95	-0.040232	0.51605
ENSG00000109047	RCVRN	17	9779637	9813938	151	-0.040354	0.51609
ENSG00000079385	CEACAM1	19	42991456	43070386	42	-0.040469	0.51614
ENSG00000168398	BDKRB2	14	96651016	96715666	243	-0.040608	0.5162
ENSG00000186318	BACE1	11	117136402	117191975	87	-0.040754	0.51625
ENSG00000116260	QSOX1	1	180103969	180178165	236	-0.040817	0.51628
ENSG00000087589	CASS4	20	54967168	55039396	159	-0.040886	0.51631
ENSG00000115165	CYTIP	2	158251131	158350473	102	-0.040895	0.51631
ENSG00000173258	ZNF483	9	114267439	114345124	210	-0.040936	0.51633
ENSG00000131097	HIGD1B	17	42903721	42932848	52	-0.041236	0.51645
ENSG00000151962	RBM46	4	155682365	155754965	127	-0.041306	0.51647
ENSG00000152377	SPOCK1	5	136290987	136939068	1451	-0.041372	0.5165
ENSG00000057657	PRDM1	6	106514195	106562814	82	-0.041446	0.51653
ENSG00000120053	GOT1	10	101136627	101195381	94	-0.041478	0.51654
ENSG00000203710	CR1	1	207649492	207818992	288	-0.041624	0.5166
ENSG00000183615	FAM167B	1	32692834	32719457	35	-0.041665	0.51662
ENSG00000196466	ZNF799	19	12480830	12517085	41	-0.041828	0.51668
ENSG00000021645	NRXN3	14	78688734	80335762	3222	-0.041934	0.51672
ENSG00000157856	DRC1	2	26604784	26684579	135	-0.042458	0.51693
ENSG00000101440	ASIP	20	32762375	32862150	103	-0.042879	0.5171
ENSG00000179528	LBX2	2	74704644	74735443	16	-0.042882	0.5171
ENSG00000117407	ARTN	1	44378992	44407913	65	-0.042913	0.51711
ENSG00000130023	ERMARD	6	170131718	170186680	134	-0.042894	0.51711
ENSG00000142794	NBPF3	1	21746621	21816498	158	-0.042966	0.51714
ENSG00000229292	RFPL4AL1	19	56260507	56289545	58	-0.043005	0.51715
ENSG00000117010	ZNF684	1	40977233	41018841	116	-0.043519	0.51736
ENSG00000112081	SRSF3	6	36542145	36578377	106	-0.043561	0.51737
ENSG00000151806	GUF1	4	44660444	44707943	113	-0.043672	0.51742
ENSG00000183888	C1orf64	1	16310731	16340302	153	-0.04376	0.51745
ENSG00000171766	GATM	15	45633322	45699525	144	-0.043887	0.5175
ENSG00000166813	KIF7	15	90132020	90203682	126	-0.043915	0.51751
ENSG00000130511	SSBP4	19	18509674	18550372	65	-0.044073	0.51758
ENSG00000185899	TAS2R60	7	143120546	143146502	64	-0.044249	0.51765
ENSG00000096717	SIRT1	10	69624427	69683147	117	-0.044285	0.51766
ENSG00000169436	COL22A1	8	139580478	139931249	972	-0.044311	0.51767
ENSG00000119661	DNAL1	14	74091578	74175435	197	-0.044348	0.51769
ENSG00000184916	JAG2	14	105587318	105640161	111	-0.044412	0.51771
ENSG00000184221	OLIG1	21	34422450	34449726	42	-0.044603	0.51779
ENSG00000115355	CCDC88A	2	55494978	55652057	393	-0.044919	0.51791
ENSG00000002549	LAP3	4	17558815	17614595	121	-0.045209	0.51803
ENSG00000178826	TMEM139	7	142957050	142990141	10	-0.045207	0.51803
ENSG00000079257	LXN	3	158343611	158395482	151	-0.045281	0.51806
ENSG00000100150	DEPDC5	22	32129944	32308012	418	-0.045445	0.51812
ENSG00000187288	CIDEC	3	9888398	9926938	77	-0.045481	0.51814
ENSG00000092421	SEMA6A	5	115759312	115915630	466	-0.045535	0.51816
ENSG00000169302	STK32A	5	146594526	146772415	628	-0.045564	0.51817
ENSG00000178690	DYNAP	18	52234988	52271724	60	-0.045588	0.51818
ENSG00000105486	LIG1	19	48598702	48678860	273	-0.045767	0.51825
ENSG00000123268	ATF1	12	51137493	51219905	109	-0.045858	0.51829
ENSG00000171097	CCBL1	9	131575221	131649773	146	-0.045919	0.51831
ENSG00000204642	HLA-F	6	29670552	29711305	416	-0.045924	0.51831
ENSG00000171459	OR1L6	9	125492019	125518062	10	-0.045965	0.51833
ENSG00000182150	ERCC6L2	9	98617983	98781842	344	-0.046185	0.51842
ENSG00000126231	PROZ	13	113792968	113831694	62	-0.046239	0.51844
ENSG00000205758	CRYZL1	21	34941647	35021232	69	-0.046421	0.51851
ENSG00000156735	BAG4	8	38014051	38075819	61	-0.046648	0.5186
ENSG00000167695	FAM57A	17	615652	651206	110	-0.04675	0.51864
ENSG00000127951	FGL2	7	76802688	76834143	37	-0.046953	0.51872
ENSG00000111961	SASH1	6	148573440	148878186	1033	-0.046956	0.51873
ENSG00000204323	SMIM5	17	73609514	73642484	51	-0.046961	0.51873
ENSG00000158077	NLRP14	11	7021677	7097539	263	-0.047254	0.51884
ENSG00000100802	C14orf93	14	23436110	23484375	56	-0.047476	0.51893
ENSG00000110324	IL10RA	11	117837063	117877196	85	-0.047518	0.51895
ENSG00000080823	MOK	14	102670837	102776537	222	-0.048013	0.51915
ENSG00000160298	C21orf58	21	47700095	47748789	167	-0.048275	0.51925
ENSG00000082213	C5orf22	5	31512373	31560165	107	-0.048307	0.51926
ENSG00000163606	CD200R1	3	112620056	112698969	230	-0.04833	0.51927
ENSG00000145734	BDP1	5	70731442	70868649	237	-0.048519	0.51935
ENSG00000182348	ZNF804B	7	88368682	88971346	1776	-0.04862	0.51939
ENSG00000100412	ACO2	22	41845129	41929993	75	-0.048868	0.51949
ENSG00000156222	SLC28A1	15	85407885	85523876	442	-0.048867	0.51949
ENSG00000197622	CDC42SE1	1	151003447	151047801	74	-0.048907	0.5195
ENSG00000203618	GP1BB	22	19690468	19717294	14	-0.048963	0.51953
ENSG00000105639	JAK3	19	17915589	17963880	129	-0.04923	0.51963
ENSG00000186448	ZNF197	3	44606380	44694963	113	-0.049244	0.51964
ENSG00000177984	LCN15	9	139634086	139665707	91	-0.049273	0.51965
ENSG00000163518	FCRL4	1	157523539	157572870	157	-0.049363	0.51968
ENSG00000132964	CDK8	13	26808276	26984375	344	-0.049581	0.51977
ENSG00000068120	COASY	17	40693485	40723295	47	-0.049823	0.51987
ENSG00000160613	PCSK7	11	117055053	117108241	153	-0.049913	0.5199
ENSG00000065613	SLK	10	105706959	105793991	183	-0.049935	0.51991
ENSG00000196937	FAM3C	7	120968905	121041418	122	-0.050071	0.51997
ENSG00000070018	LRP6	12	12248959	12424946	347	-0.050141	0.52
ENSG00000233412	OR5H15	3	97867544	97893485	110	-0.050388	0.52009
ENSG00000170837	GPR27	3	71783201	71810647	70	-0.050392	0.5201
ENSG00000157350	ST3GAL2	16	70393338	70478140	58	-0.050514	0.52014
ENSG00000078687	TNRC6C	17	75980249	76109916	163	-0.050576	0.52017
ENSG00000205413	SAMD9	7	92708829	92752336	112	-0.050607	0.52018
ENSG00000100023	PPIL2	22	21986559	22059304	177	-0.050648	0.5202
ENSG00000042429	MED17	11	93497393	93552861	94	-0.050831	0.52027
ENSG00000137393	RNF144B	6	18348779	18474105	500	-0.051105	0.52038
ENSG00000186517	ARHGAP30	1	160996736	161044760	80	-0.051462	0.52052
ENSG00000053747	LAMA3	18	21249407	21540030	343	-0.051647	0.5206
ENSG00000155918	RAET1L	6	150319470	150351668	72	-0.051697	0.52061
ENSG00000214050	FBXO16	8	28185804	28352835	262	-0.052431	0.52091
ENSG00000023516	AKAP11	13	42826289	42902396	150	-0.05262	0.52098
ENSG00000162695	SLC30A7	1	101341632	101452309	132	-0.052717	0.52102
ENSG00000034239	EFCAB1	8	49603348	49652870	64	-0.053244	0.52123
ENSG00000173660	UQCRH	1	46749303	46787448	26	-0.053279	0.52125
ENSG00000188133	TMEM215	9	32763497	32792397	41	-0.053388	0.52129
ENSG00000033800	PIAS1	15	68326517	68488096	146	-0.053558	0.52136
ENSG00000256060	TRAPPC2P1	19	57854879	57881721	76	-0.053574	0.52136
ENSG00000100731	PCNX	14	71354122	71587099	415	-0.053678	0.5214
ENSG00000170748	RBMXL2	11	7090165	7117379	99	-0.05378	0.52144
ENSG00000214237	FAM188B2	3	150568832	150617089	95	-0.053824	0.52146
ENSG00000025434	NR1H3	11	47249851	47295396	107	-0.053885	0.52149
ENSG00000114779	ABHD14B	3	51982526	52022425	10	-0.053954	0.52151
ENSG00000248487	ABHD14A	3	51985442	52020212	10	-0.053954	0.52151
ENSG00000113140	SPARC	5	151020657	151071726	131	-0.054107	0.52157
ENSG00000145626	UGT3A1	5	35931112	36006130	174	-0.05413	0.52158
ENSG00000176783	RUFY1	5	178957559	179042027	240	-0.054237	0.52163
ENSG00000162078	ZG16B	16	2860170	2893967	50	-0.054585	0.52177
ENSG00000142188	TMEM50B	21	34784792	34857318	179	-0.054659	0.52179
ENSG00000189164	ZNF527	19	37841963	37888968	66	-0.054677	0.5218
ENSG00000105135	ILVBL	19	15205795	15241596	92	-0.054721	0.52182
ENSG00000171109	MFN1	3	179045480	179117719	107	-0.054858	0.52187
ENSG00000148700	ADD3	10	111736126	111900323	167	-0.054881	0.52188
ENSG00000137747	TMPRSS13	11	117751358	117805174	185	-0.054906	0.52189
ENSG00000090612	ZNF268	12	133687570	133788698	241	-0.055042	0.52195
ENSG00000164403	SHROOM1	5	132137833	132171590	38	-0.055972	0.52232
ENSG00000136930	PSMB7	9	127095745	127182723	102	-0.056006	0.52233
ENSG00000176209	SMIM19	8	42376298	42414603	55	-0.05619	0.5224
ENSG00000183814	LIN9	1	226398850	226502570	130	-0.056722	0.52262
ENSG00000197406	DIO3	14	102007688	102034789	44	-0.05687	0.52268
ENSG00000103489	XYLT1	16	17175626	17569738	1058	-0.05695	0.52271
ENSG00000166165	CKB	14	103965996	103994448	53	-0.057021	0.52274
ENSG00000196778	OR52K1	11	4490109	4516138	70	-0.057053	0.52275
ENSG00000197437	OR13G1	1	247815320	247841365	161	-0.057102	0.52277
ENSG00000153485	TMEM251	14	93631296	93658434	66	-0.05712	0.52278
ENSG00000099260	PALMD	1	100091499	100165097	179	-0.057282	0.52284
ENSG00000182183	FAM159A	1	53079016	53140355	130	-0.057444	0.5229
ENSG00000183397	C19orf71	19	3519152	3549028	55	-0.057497	0.52293
ENSG00000214872	SMTNL1	11	57288979	57323108	60	-0.057597	0.52297
ENSG00000138378	STAT4	2	191874302	192021322	259	-0.057997	0.52312
ENSG00000158516	CPA2	7	129886667	129934638	117	-0.058035	0.52314
ENSG00000197157	SND1	7	127272234	127737661	583	-0.058576	0.52335
ENSG00000140262	TCF12	15	57190821	57596479	830	-0.058608	0.52337
ENSG00000166578	IQCD	12	113613246	113663899	85	-0.058971	0.52351
ENSG00000129667	RHBDF2	17	74446973	74502872	131	-0.059012	0.52353
ENSG00000130940	CASZ1	1	10676661	10861707	324	-0.05918	0.5236
ENSG00000197037	ZSCAN25	7	99194569	99235030	40	-0.05923	0.52362
ENSG00000150873	C2orf50	2	11253179	11291916	143	-0.059682	0.5238
ENSG00000131242	RAB11FIP4	17	29698642	29870236	395	-0.059899	0.52388
ENSG00000184304	PRKD1	14	30025687	30666104	1235	-0.059991	0.52392
ENSG00000136011	STAB2	12	103961051	104165505	613	-0.060202	0.524
ENSG00000204983	PRSS1	7	142437319	142465923	38	-0.060205	0.524
ENSG00000142789	CELA3A	1	22308149	22344032	89	-0.060216	0.52401
ENSG00000107872	FBXL15	10	104158946	104187893	33	-0.06036	0.52407
ENSG00000188293	IGFL1	19	46713009	46739500	64	-0.06047	0.52411
ENSG00000248485	PCP4L1	1	161208517	161260240	159	-0.06064	0.52418
ENSG00000166123	GPT2	16	46898290	46970209	34	-0.06103	0.52433
ENSG00000141040	ZNF287	17	16434701	16477520	57	-0.061436	0.52449
ENSG00000187079	TEAD1	11	12675969	12971298	463	-0.061414	0.52449
ENSG00000178776	C5orf46	5	147240289	147291101	161	-0.061485	0.52451
ENSG00000170054	SERPINA9	14	94909054	94951026	182	-0.06191	0.52468
ENSG00000131061	ZNF341	20	32299463	32385075	102	-0.061979	0.52471
ENSG00000176256	HMGB4	1	34306076	34335392	54	-0.062031	0.52473
ENSG00000172339	ALG14	1	95419963	95543501	325	-0.06219	0.52479
ENSG00000163157	TMOD4	1	151122462	151153760	20	-0.062228	0.52481
ENSG00000020426	MNAT1	14	61181460	61441671	122	-0.062245	0.52482
ENSG00000243749	ZMYM6NB	1	35427136	35455954	22	-0.062497	0.52492
ENSG00000100342	APOL1	22	36629056	36668576	138	-0.062757	0.52502
ENSG00000169393	ELSPBP1	19	48477908	48533410	235	-0.062846	0.52506
ENSG00000178229	ZNF543	19	57811877	57847144	141	-0.06312	0.52516
ENSG00000225663	FAM195B	17	79760287	79796178	54	-0.063107	0.52516
ENSG00000175906	ARL4D	17	41456327	41483505	49	-0.063257	0.52522
ENSG00000196542	SPTSSB	3	161042580	161095668	181	-0.063388	0.52527
ENSG00000141194	OR4D1	17	56212494	56238517	57	-0.063469	0.5253
ENSG00000165338	HECTD2	10	93150096	93279586	130	-0.06345	0.5253
ENSG00000002745	WNT16	7	120945421	120986158	64	-0.063599	0.52536
ENSG00000173250	GPR151	5	145872666	145900753	64	-0.06379	0.52543
ENSG00000109339	MAPK10	4	86916276	87520284	1367	-0.064027	0.52553
ENSG00000108406	DHX40	17	57622886	57690706	40	-0.064165	0.52558
ENSG00000129472	RAB2B	14	21907179	21950132	96	-0.064243	0.52561
ENSG00000083223	ZCCHC6	9	88882648	88974369	119	-0.064302	0.52564
ENSG00000135316	SYNCRIP	6	86298053	86358510	76	-0.064353	0.52566
ENSG00000178031	ADAMTSL1	9	18453892	18915948	1608	-0.064377	0.52566
ENSG00000166840	GLYATL1	11	58652871	58816000	338	-0.064714	0.5258
ENSG00000178860	MSC	8	72733784	72761703	89	-0.064723	0.5258
ENSG00000146842	TMEM209	7	129784555	129852610	139	-0.064766	0.52582
ENSG00000130294	KIF1A	2	241633181	241764725	296	-0.064826	0.52584
ENSG00000176597	B3GNT5	3	182951032	183021292	58	-0.064955	0.5259
ENSG00000008838	MED24	17	38155350	38222468	154	-0.065038	0.52593
ENSG00000198965	OR10R2	1	158429668	158455675	67	-0.065093	0.52595
ENSG00000112699	GMDS	6	1604041	2250926	1235	-0.065227	0.526
ENSG00000243927	MRPS6	21	35425524	35520334	115	-0.065212	0.526
ENSG00000123610	TNFAIP6	2	152194106	152241560	121	-0.065414	0.52608
ENSG00000116574	RHOU	1	228850824	228887416	91	-0.065605	0.52615
ENSG00000130751	NPAS1	19	47503077	47554033	66	-0.065588	0.52615
ENSG00000115163	CENPA	2	26967157	27028935	83	-0.065756	0.52621
ENSG00000165059	PRKACG	9	71607469	71634039	70	-0.065865	0.52626
ENSG00000130768	SMPDL3B	1	28241504	28290668	138	-0.066555	0.52653
ENSG00000123643	SLC36A1	5	150796607	150876942	216	-0.067137	0.52676
ENSG00000145284	SCD5	4	83530692	83725010	807	-0.067235	0.5268
ENSG00000090054	SPTLC1	9	94774281	94882666	303	-0.067426	0.52688
ENSG00000178761	FAM219B	15	75172328	75204462	33	-0.067648	0.52697
ENSG00000206107	KRTAP27-1	21	31689331	31715012	109	-0.067811	0.52703
ENSG00000116062	MSH6	2	47902669	48042240	344	-0.067827	0.52704
ENSG00000204873	KRTAP9-3	17	39368715	39394705	49	-0.067936	0.52708
ENSG00000204219	TCEA3	1	23687554	23756233	155	-0.067976	0.5271
ENSG00000273395		1	48206979	48232290	41	-0.068214	0.52719
ENSG00000087076	HSD17B14	19	49296274	49344935	103	-0.068377	0.52726
ENSG00000182793	GSTA5	6	52676453	52715893	72	-0.06841	0.52727
ENSG00000110077	MS4A6A	11	59919081	59957139	45	-0.068439	0.52728
ENSG00000128791	TWSG1	18	9314765	9407418	239	-0.068759	0.52741
ENSG00000132424	PNISR	6	99825927	99878207	104	-0.068881	0.52746
ENSG00000106633	GCK	7	44163872	44242769	193	-0.069066	0.52753
ENSG00000166341	DCHS1	11	6622556	6682085	126	-0.069136	0.52756
ENSG00000147416	ATP6V1B2	8	20034878	20089330	119	-0.069175	0.52757
ENSG00000162975	KCNF1	2	11032063	11059350	68	-0.069318	0.52763
ENSG00000182584	ACTL10	20	32234304	32261331	15	-0.06935	0.52764
ENSG00000135622	SEMA4F	2	74861355	74914186	29	-0.069787	0.52782
ENSG00000154783	FGD5	3	14840469	14980895	501	-0.069848	0.52784
ENSG00000004487	KDM1A	1	23325941	23415182	99	-0.069871	0.52785
ENSG00000139597	N4BP2L1	13	32954861	33007315	92	-0.06988	0.52786
ENSG00000153495	TEX29	13	111948531	112001596	204	-0.070074	0.52793
ENSG00000077147	TM9SF3	10	98257866	98352209	168	-0.070101	0.52794
ENSG00000131116	ZNF428	19	44091371	44129026	45	-0.070103	0.52794
ENSG00000136518	ACTL6A	3	179260668	179311196	57	-0.070372	0.52805
ENSG00000113649	TCERG1	5	145806874	145896524	207	-0.070474	0.52809
ENSG00000232434	C9orf172	9	139718867	139746797	20	-0.070654	0.52816
ENSG00000243772	KIR2DL3	19	55229980	55300776	1	-0.070997	0.5283
ENSG00000118160	SLC8A2	19	47911274	47980425	134	-0.071226	0.52839
ENSG00000130935	NOL11	17	65693949	65745647	132	-0.071267	0.52841
ENSG00000184261	KCNK12	2	47723720	47803078	163	-0.071312	0.52843
ENSG00000185386	MAPK11	22	50682142	50714196	67	-0.071424	0.52847
ENSG00000147687	TATDN1	8	125480726	125556699	133	-0.071525	0.52851
ENSG00000145996	CDKAL1	6	20514688	21237635	2007	-0.071641	0.52856
ENSG00000269741		19	51479274	51517837	124	-0.071646	0.52856
ENSG00000082269	FAM135A	6	71102644	71275877	292	-0.071682	0.52857
ENSG00000139656	SMIM2	13	44697679	44740393	46	-0.071725	0.52859
ENSG00000120800	UTP20	12	101653887	101785394	185	-0.072113	0.52874
ENSG00000185442	FAM174B	15	93140673	93358114	716	-0.072522	0.52891
ENSG00000146453	PNLDC1	6	160201298	160246736	139	-0.072578	0.52893
ENSG00000177688	SUMO4	6	149701495	149727177	65	-0.07283	0.52903
ENSG00000175746	C15orf54	15	39522885	39552046	85	-0.072867	0.52904
ENSG00000147454	SLC25A37	8	23366318	23437976	320	-0.073056	0.52912
ENSG00000241635	UGT1A8	2	234506291	234686956	524	-0.073185	0.52917
ENSG00000204869	IGFL4	19	46523006	46585376	157	-0.073309	0.52922
ENSG00000159086	PAXBP1	21	34086210	34149169	79	-0.073789	0.52941
ENSG00000187080	OR2AK2	1	248108535	248134641	127	-0.073828	0.52943
ENSG00000188674	C2orf80	2	209010067	209059797	190	-0.073898	0.52945
ENSG00000158636	C11orf30	11	76135967	76269069	183	-0.073949	0.52947
ENSG00000004799	PDK4	7	95192811	95230803	114	-0.073967	0.52948
ENSG00000178297	TMPRSS9	19	2369769	2431237	308	-0.074003	0.5295
ENSG00000021355	SERPINB1	6	2812566	2847240	114	-0.074046	0.52951
ENSG00000125898	FAM110A	20	794358	843106	171	-0.074089	0.52953
ENSG00000142627	EPHA2	1	16430832	16487582	100	-0.07412	0.52954
ENSG00000169564	PCBP1	2	70294585	70321332	47	-0.074192	0.52957
ENSG00000133961	NUMB	14	73721815	73935348	378	-0.074231	0.52959
ENSG00000174667	OR7D4	19	9304526	9330542	74	-0.074347	0.52963
ENSG00000240204	SMKR1	7	129122320	129157773	67	-0.074382	0.52965
ENSG00000167799	NUDT8	11	67375409	67402401	62	-0.074465	0.52968
ENSG00000116266	STXBP3	1	109269296	109357148	228	-0.074483	0.52969
ENSG00000105443	CYTH2	19	48952289	48990571	56	-0.074604	0.52974
ENSG00000141002	TCF25	16	89920000	89982792	154	-0.074607	0.52974
ENSG00000126822	PLEKHG3	14	65150820	65218610	122	-0.074808	0.52982
ENSG00000075336	TIMM21	18	71795746	71831197	120	-0.07491	0.52986
ENSG00000139410	SDSL	12	113840042	113881081	71	-0.074925	0.52986
ENSG00000256391	SDIM1	6	166287330	166314725	172	-0.074918	0.52986
ENSG00000139746	RBM26	13	79865962	79985612	270	-0.074978	0.52988
ENSG00000100612	DHRS7	14	60590838	60641574	106	-0.0752	0.52997
ENSG00000111676	ATN1	12	7013626	7056484	46	-0.075328	0.53002
ENSG00000259207	ITGB3	17	45311212	45426658	357	-0.075368	0.53004
ENSG00000259753		17	45311263	45426658	357	-0.075368	0.53004
ENSG00000254858	MPV17L2	19	18283992	18312758	72	-0.075423	0.53006
ENSG00000109171	SLAIN2	4	48323339	48433229	264	-0.07545	0.53007
ENSG00000134470	IL15RA	10	5970855	6025150	209	-0.075609	0.53013
ENSG00000187676	B3GALTL	13	31754073	31911413	293	-0.075687	0.53017
ENSG00000157219	HTR5A	7	154842034	154882459	128	-0.076171	0.53036
ENSG00000204704	OR2W1	6	28991990	29018017	92	-0.076391	0.53045
ENSG00000106853	PTGR1	9	114292002	114367135	246	-0.07644	0.53047
ENSG00000186188	FFAR4	10	95306422	95369237	182	-0.076463	0.53047
ENSG00000213923	CSNK1E	22	38666697	38799527	175	-0.076799	0.53061
ENSG00000185156	MFSD6L	17	8680436	8707667	92	-0.077086	0.53072
ENSG00000104728	ARHGEF10	8	1752142	1911807	694	-0.077146	0.53075
ENSG00000165953	SERPINA12	14	94933611	94989181	204	-0.077431	0.53086
ENSG00000111145	ELK3	12	96568160	96668613	203	-0.077562	0.53091
ENSG00000084731	KIF3C	2	26129471	26210618	167	-0.07775	0.53099
ENSG00000143627	PKLR	1	155239630	155276225	34	-0.077762	0.53099
ENSG00000268324		3	46578888	46606178	127	-0.077877	0.53104
ENSG00000005483	KMT2E	7	104634626	104759808	145	-0.078143	0.53114
ENSG00000115758	ODC1	2	10560094	10593630	98	-0.078267	0.53119
ENSG00000119547	ONECUT2	18	55082917	55163529	216	-0.078467	0.53127
ENSG00000164953	TMEM67	8	94747072	94836462	66	-0.078488	0.53128
ENSG00000171596	NMUR1	2	232367871	232400206	112	-0.078485	0.53128
ENSG00000184009	ACTG1	17	79456997	79495873	132	-0.078509	0.53129
ENSG00000131748	STARD3	17	37773318	37824737	76	-0.079	0.53148
ENSG00000105173	CCNE1	19	30282805	30320215	68	-0.07918	0.53156
ENSG00000141252	VPS53	17	391908	629957	634	-0.079187	0.53156
ENSG00000164128	NPY1R	4	164225113	164270984	104	-0.079434	0.53166
ENSG00000181555	SETD2	3	47037919	47210457	169	-0.07945	0.53166
ENSG00000213030	CGB8	19	49530895	49557400	52	-0.079476	0.53167
ENSG00000243989	ACY1	3	51989066	52028213	8	-0.079484	0.53168
ENSG00000145982	FARS2	6	5241277	5776813	1486	-0.079631	0.53173
ENSG00000165269	AQP7	9	33364765	33407643	51	-0.079701	0.53176
ENSG00000181135	ZNF707	8	144746622	144801068	135	-0.079747	0.53178
ENSG00000213022	KLK9	19	51483806	51517890	109	-0.079943	0.53186
ENSG00000188997	KCTD21	11	77862295	77904868	79	-0.08021	0.53196
ENSG00000061987	MON2	12	62840597	62996363	366	-0.080314	0.53201
ENSG00000108510	MED13	17	59999966	60147643	132	-0.080601	0.53212
ENSG00000107651	SEC23IP	10	121632223	121707014	247	-0.080645	0.53214
ENSG00000082258	CCNT2	2	135655805	135721912	73	-0.080711	0.53216
ENSG00000206053	HN1L	16	1708257	1757281	63	-0.080784	0.53219
ENSG00000140986	RPL3L	16	1973975	2012607	116	-0.080822	0.53221
ENSG00000163220	S100A9	1	153310330	153338503	109	-0.080881	0.53223
ENSG00000107731	UNC5B	10	72952327	73067621	311	-0.081321	0.53241
ENSG00000156587	UBE2L6	11	57299129	57340757	89	-0.081499	0.53248
ENSG00000213714	FAM209B	20	55088302	55116576	52	-0.081587	0.53251
ENSG00000023287	RB1CC1	8	53515016	53663403	132	-0.081598	0.53252
ENSG00000041880	PARP3	3	51956361	51987883	9	-0.081613	0.53252
ENSG00000189306	RRP7A	22	42885974	42920808	48	-0.081681	0.53255
ENSG00000162944	RFTN2	2	198412948	198545769	155	-0.081865	0.53262
ENSG00000073350	LLGL2	17	73501161	73576289	309	-0.081948	0.53266
ENSG00000167230	C17orf78	17	35712928	35754662	40	-0.082282	0.53279
ENSG00000113212	PCDHB7	5	140532243	140560957	56	-0.082361	0.53282
ENSG00000231192	OR5H1	3	97831542	97857483	105	-0.082574	0.5329
ENSG00000188522	FAM83G	17	18852102	18913117	91	-0.082632	0.53293
ENSG00000186591	UBE2H	7	129450572	129597789	418	-0.083043	0.53309
ENSG00000163867	ZMYM6	1	35429523	35502569	69	-0.083106	0.53312
ENSG00000204899	MZT1	13	73262495	73306825	71	-0.083257	0.53318
ENSG00000105695	MAG	19	35763028	35809707	102	-0.083457	0.53326
ENSG00000113360	DROSHA	5	31380604	31537303	316	-0.083463	0.53326
ENSG00000169914	OTUD3	1	20189006	20244438	120	-0.083768	0.53338
ENSG00000166860	ZBTB39	12	57372618	57405230	43	-0.084286	0.53359
ENSG00000205927	OLIG2	21	34378153	34406504	75	-0.084354	0.53361
ENSG00000265264		11	6482715	6535208	122	-0.084345	0.53361
ENSG00000129277	CCL4	17	34410983	34438014	79	-0.084388	0.53363
ENSG00000242866	STRC	15	43871596	44015458	91	-0.084629	0.53372
ENSG00000244694	PTCHD4	6	47825764	48041425	587	-0.084768	0.53378
ENSG00000183318	SPDYE4	17	8636424	8666877	76	-0.084992	0.53387
ENSG00000205649	HTN3	4	70874130	70907255	71	-0.085009	0.53387
ENSG00000240505	TNFRSF13B	17	16812849	16880432	276	-0.085001	0.53387
ENSG00000101474	APMAP	20	24923561	24978615	210	-0.085147	0.53393
ENSG00000143870	PDIA6	2	10903517	10983103	438	-0.085238	0.53396
ENSG00000135317	SNX14	6	86195214	86308874	160	-0.085587	0.5341
ENSG00000100836	PABPN1	14	23770498	23800394	36	-0.0858	0.53419
ENSG00000172819	RARG	12	53584354	53631764	59	-0.085818	0.53419
ENSG00000186575	NF2	22	29979545	30099587	221	-0.08592	0.53423
ENSG00000135298	BAI3	6	69325259	70104403	1907	-0.086039	0.53428
ENSG00000174226	SNX31	8	101565116	101680643	366	-0.086159	0.53433
ENSG00000075218	GTSE1	22	46672638	46731707	161	-0.08642	0.53443
ENSG00000095739	BAMBI	10	28946271	28976868	58	-0.086398	0.53443
ENSG00000168827	GFM1	3	158342067	158415364	221	-0.086479	0.53446
ENSG00000140992	PDPK1	16	2567965	2658189	8	-0.086566	0.53449
ENSG00000074660	SCARF1	17	1517152	1554041	80	-0.086694	0.53454
ENSG00000163535	SGOL2	2	201354731	201453505	178	-0.086706	0.53455
ENSG00000113657	DPYSL3	5	146750374	146894619	133	-0.086846	0.5346
ENSG00000134508	CABLES1	18	20694528	20845431	224	-0.0869	0.53462
ENSG00000261609	GAN	16	81328557	81429489	319	-0.087126	0.53471
ENSG00000115084	SLC35F5	2	114442588	114519400	236	-0.087182	0.53474
ENSG00000183206	POTEC	18	14487338	14548584	16	-0.08724	0.53476
ENSG00000145365	TIFA	4	113175698	113212059	67	-0.087403	0.53482
ENSG00000025800	KPNA6	1	32553639	32647169	71	-0.087575	0.53489
ENSG00000172269	DPAGT1	11	118947213	118984041	69	-0.087601	0.5349
ENSG00000070193	FGF10	5	44283646	44394808	169	-0.087686	0.53494
ENSG00000095596	CYP26A1	10	94813232	94842647	43	-0.088506	0.53526
ENSG00000100532	CGRRF1	14	54956530	55010567	52	-0.088757	0.53536
ENSG00000148082	SHC3	9	91608060	91798682	453	-0.08908	0.53549
ENSG00000158710	TAGLN2	1	159867897	159900522	54	-0.089071	0.53549
ENSG00000114316	USP4	3	49295264	49383145	87	-0.089244	0.53556
ENSG00000204365	C10orf126	10	29115337	29175827	185	-0.089362	0.5356
ENSG00000139218	SCAF11	12	46292914	46390903	72	-0.08948	0.53565
ENSG00000170044	ZPLD1	3	101798088	102203685	759	-0.089496	0.53566
ENSG00000125107	CNOT1	16	58533855	58668790	348	-0.089552	0.53568
ENSG00000188124	OR2AG2	11	6769218	6795286	115	-0.089559	0.53568
ENSG00000185052	SLC24A3	20	19173290	19708581	1280	-0.08996	0.53584
ENSG00000104133	SPG11	15	44834894	44960876	46	-0.090398	0.53601
ENSG00000186973	FAM183A	1	43590824	43627067	119	-0.090409	0.53602
ENSG00000205177	C11orf91	11	33699807	33727347	82	-0.09044	0.53603
ENSG00000130544	ZNF557	19	7049455	7092979	68	-0.090754	0.53616
ENSG00000206384	COL6A6	3	130259178	130401999	189	-0.090858	0.5362
ENSG00000170633	RNF34	12	121817844	121873389	137	-0.091109	0.5363
ENSG00000267060	PTGES3L	17	41100105	41137545	26	-0.091304	0.53637
ENSG00000197006	METTL9	16	21588539	21673794	52	-0.091375	0.5364
ENSG00000108479	GALK1	17	73727675	73766792	64	-0.091389	0.53641
ENSG00000136875	PRPF4	9	116017623	116060185	107	-0.091534	0.53647
ENSG00000178828	RNF186	1	20120523	20146771	58	-0.091775	0.53656
ENSG00000161583	TBC1D3G	17	34725936	34813104	1	-0.091872	0.5366
ENSG00000242384	TBC1D3H	17	34561086	34813061	1	-0.091872	0.5366
ENSG00000156206	C15orf26	15	81279374	81446516	359	-0.09219	0.53673
ENSG00000196196	HRCT1	9	35886189	35912138	77	-0.092362	0.53679
ENSG00000062716	VMP1	17	57764553	57924616	183	-0.092679	0.53692
ENSG00000162399	BSND	1	55444606	55481556	107	-0.092752	0.53695
ENSG00000139648	KRT71	12	52917693	52951931	129	-0.093142	0.5371
ENSG00000128340	RAC2	22	37601301	37645488	173	-0.093292	0.53716
ENSG00000163904	SENP2	3	185280284	185356339	147	-0.093538	0.53726
ENSG00000221933	OR2A25	7	143751275	143777288	89	-0.093617	0.53729
ENSG00000187961	KLHL17	1	875967	906095	11	-0.093624	0.5373
ENSG00000188523	C9orf171	9	135265430	135453704	469	-0.093698	0.53733
ENSG00000138193	PLCE1	10	95733746	96097580	609	-0.093832	0.53738
ENSG00000103111	MON1B	16	77204732	77241302	153	-0.09385	0.53739
ENSG00000147606	SLC26A7	8	92201722	92415378	375	-0.093893	0.5374
ENSG00000112280	COL9A1	6	70904764	71017786	367	-0.094302	0.53757
ENSG00000177879	AP3S1	5	115157178	115254778	136	-0.094343	0.53758
ENSG00000158055	GRHL3	1	24625812	24695972	157	-0.094406	0.53761
ENSG00000125630	POLR1B	2	113279492	113339635	129	-0.094771	0.53775
ENSG00000164300	SERINC5	5	79387050	79556898	568	-0.094999	0.53784
ENSG00000180424	DEFB123	20	30008322	30043060	79	-0.095185	0.53792
ENSG00000173641	HSPB7	1	16320523	16351089	178	-0.095592	0.53808
ENSG00000136522	MRPL47	3	179286073	179327442	58	-0.096145	0.5383
ENSG00000133477	FAM83F	22	40370953	40444533	76	-0.096188	0.53831
ENSG00000176894	PXMP2	12	133244192	133302276	131	-0.096365	0.53838
ENSG00000184349	EFNA5	5	106692590	107011596	706	-0.096735	0.53853
ENSG00000122008	POLK	5	74787581	74901969	137	-0.096835	0.53857
ENSG00000115137	DNAJC27	2	25146505	25199963	100	-0.096963	0.53862
ENSG00000206102	KRTAP19-8	21	32390478	32415795	42	-0.097092	0.53867
ENSG00000162782	TDRD5	1	179540748	179665407	320	-0.097185	0.53871
ENSG00000133313	CNDP2	18	72143051	72193366	131	-0.097321	0.53876
ENSG00000117122	MFAP2	1	17280997	17312330	65	-0.097416	0.5388
ENSG00000181374	CCL13	17	32663471	32690629	91	-0.097472	0.53882
ENSG00000163075		2	120282008	120424827	196	-0.097599	0.53887
ENSG00000070159	PTPN3	9	112117746	112265590	356	-0.097698	0.53891
ENSG00000135956	TMEM127	2	96894254	96936732	32	-0.097874	0.53898
ENSG00000131409	LRRC4B	19	51000149	51076302	162	-0.098099	0.53907
ENSG00000184226	PCDH9	13	66856967	67809468	1828	-0.098327	0.53916
ENSG00000163154	TNFAIP8L2	1	151109105	151137225	40	-0.098338	0.53917
ENSG00000157542	KCNJ6	21	38959678	39293749	945	-0.098568	0.53926
ENSG00000257482	ZNF727	7	63485821	63543927	189	-0.098661	0.5393
ENSG00000129007	CALML4	15	68463043	68503417	40	-0.098805	0.53935
ENSG00000185432	METTL7A	12	51297255	51331300	73	-0.099012	0.53944
ENSG00000136653	RASSF5	1	206660879	206767616	228	-0.099203	0.53951
ENSG00000112837	TBX18	6	85377069	85479237	208	-0.099299	0.53955
ENSG00000147883	CDKN2B	9	21982902	22014362	42	-0.099353	0.53957
ENSG00000107902	LHPP	10	126130403	126311457	815	-0.099456	0.53961
ENSG00000117758	STX12	1	28079694	28155963	17	-0.10016	0.53989
ENSG00000120063	GNA13	17	62986833	63057957	66	-0.10023	0.53992
ENSG00000088726	TMEM40	3	12755024	12815956	142	-0.1005	0.54002
ENSG00000176681	LRRC37A	17	44350099	44420160	16	-0.1007	0.54011
ENSG00000167083	GNGT2	17	47260153	47292936	82	-0.10106	0.54025
ENSG00000172322	CLEC12A	12	10083915	10153293	280	-0.10107	0.54025
ENSG00000146083	RNF44	5	175933698	175970026	76	-0.10135	0.54036
ENSG00000119596	YLPM1	14	75210069	75327244	177	-0.10148	0.54042
ENSG00000004777	ARHGAP33	19	36245434	36284724	94	-0.10169	0.5405
ENSG00000006715	VPS41	7	38742563	38976994	651	-0.10178	0.54053
ENSG00000105085	MED26	19	16665718	16744873	117	-0.10184	0.54056
ENSG00000196156	KRTAP4-3	17	39303484	39329424	39	-0.10191	0.54059
ENSG00000197323	TRIM33	1	114915399	115058781	308	-0.10213	0.54067
ENSG00000069248	NUP133	1	229557045	229649103	158	-0.10215	0.54068
ENSG00000129173	E2F8	11	19225610	19268167	82	-0.10256	0.54084
ENSG00000150048	CLEC1A	12	10202153	10269226	169	-0.10255	0.54084
ENSG00000148803	FUOM	10	135148658	135176529	81	-0.10279	0.54094
ENSG00000186230	ZNF749	19	57926697	57961853	72	-0.1028	0.54094
ENSG00000142541	RPL13A	19	49970811	50000565	57	-0.10289	0.54097
ENSG00000179840	C1orf200	1	9692668	9719644	56	-0.10289	0.54098
ENSG00000007520	TSR3	16	1379241	1406912	74	-0.10296	0.541
ENSG00000188227	ZNF793	19	37977841	38044664	97	-0.10332	0.54114
ENSG00000107816	LZTS2	10	102736375	102772593	69	-0.10351	0.54122
ENSG00000130518	KIAA1683	19	18347908	18390319	163	-0.10393	0.54139
ENSG00000100439	ABHD4	14	23047146	23086265	132	-0.10395	0.5414
ENSG00000106003	LFNG	7	2532163	2573811	100	-0.10399	0.54141
ENSG00000196189	SEMA4A	1	156097157	156152543	109	-0.10416	0.54148
ENSG00000161544	CYGB	17	74503438	74552257	108	-0.10455	0.54163
ENSG00000186113	OR5D14	11	55543032	55568976	68	-0.10458	0.54165
ENSG00000179965	ZNF771	16	30398618	30445920	38	-0.10485	0.54175
ENSG00000156802	ATAD2	8	124312090	124433590	92	-0.1049	0.54177
ENSG00000134107	BHLHE40	3	5000801	5032008	92	-0.10494	0.54179
ENSG00000139697	SBNO1	12	123753656	123854390	254	-0.10494	0.54179
ENSG00000174233	ADCY6	12	49139975	49187820	83	-0.10507	0.54184
ENSG00000171858	RPS21	20	60942172	60968576	102	-0.10538	0.54196
ENSG00000225362	CT62	15	71382583	71412833	30	-0.10554	0.54203
ENSG00000156253	RWDD2B	21	30356705	30396699	70	-0.10589	0.54216
ENSG00000198954	KIAA1279	10	70728487	70781738	145	-0.10646	0.54239
ENSG00000152061	RABGAP1L	1	174108548	174969445	1461	-0.10664	0.54246
ENSG00000129128	SPCS3	4	177221115	177258396	163	-0.10684	0.54254
ENSG00000154930	ACSS1	20	24966868	25044616	204	-0.10684	0.54254
ENSG00000122025	FLT3	13	28557411	28679729	397	-0.10692	0.54257
ENSG00000151729	SLC25A4	4	186044395	186076536	71	-0.1069	0.54257
ENSG00000109927	TECTA	11	120951882	121067202	257	-0.10694	0.54258
ENSG00000145685	LHFPL2	5	77761038	78070844	595	-0.10694	0.54258
ENSG00000168038	ULK4	3	41268090	42008922	1792	-0.10696	0.54259
ENSG00000175264	CHST1	11	45650427	45692172	108	-0.10707	0.54263
ENSG00000164168	TMEM184C	4	148518534	148598195	45	-0.10711	0.54265
ENSG00000166401	SERPINB8	18	61617159	61677278	156	-0.1071	0.54265
ENSG00000155307	SAMSN1	21	15837549	15960723	365	-0.10721	0.54269
ENSG00000159708	LRRC36	16	67340701	67424106	117	-0.10721	0.54269
ENSG00000091651	ORC6	16	46703555	46737306	14	-0.10756	0.54283
ENSG00000084652	TXLNA	1	32625287	32668886	31	-0.1076	0.54284
ENSG00000119227	PIGZ	3	196653214	196700931	125	-0.10783	0.54293
ENSG00000088854	C20orf194	20	3209951	3393272	618	-0.10789	0.54296
ENSG00000141519	CCDC40	17	77990435	78079412	321	-0.10815	0.54306
ENSG00000145808	ADAMTS19	5	128775958	129079376	696	-0.10878	0.54331
ENSG00000108582	CPD	17	28685923	28802007	124	-0.10886	0.54334
ENSG00000120656	TAF12	1	28895835	28974597	65	-0.10896	0.54338
ENSG00000165238	WNK2	9	95927198	96087854	400	-0.10955	0.54362
ENSG00000111581	NUP107	12	69060514	69141785	135	-0.10972	0.54369
ENSG00000125967	NECAB3	20	32224893	32267269	31	-0.10985	0.54373
ENSG00000072786	STK10	5	171449077	171620390	525	-0.10994	0.54377
ENSG00000170324	FRMPD2	10	49344601	49487941	165	-0.11028	0.54391
ENSG00000173988	LRRC63	13	46766083	46856501	206	-0.11108	0.54422
ENSG00000119608	PROX2	14	75299736	75335537	54	-0.11128	0.5443
ENSG00000122367	LDB3	10	88408206	88500825	303	-0.11132	0.54432
ENSG00000171291	ZNF439	19	11939541	11999565	166	-0.11136	0.54433
ENSG00000082175	PGR	11	100880355	101006255	391	-0.11138	0.54434
ENSG00000165487	MICU2	13	22046836	22183353	271	-0.11191	0.54455
ENSG00000159905	ZNF221	19	44435375	44476861	134	-0.11203	0.5446
ENSG00000065911	MTHFD2	2	74405689	74449692	65	-0.11219	0.54466
ENSG00000120942	UBIAD1	1	11313263	11361106	51	-0.1124	0.54475
ENSG00000103335	PIEZO1	16	88761751	88856619	430	-0.11264	0.54484
ENSG00000172667	ZMAT3	3	178715011	178795067	136	-0.11271	0.54487
ENSG00000083454	P2RX5	17	3555493	3604698	114	-0.11283	0.54492
ENSG00000177212	OR2T33	1	248416073	248442138	40	-0.1132	0.54506
ENSG00000164764	SBSPON	8	73956775	74041323	203	-0.11345	0.54516
ENSG00000254737	OR10G4	11	123866282	123892217	87	-0.11343	0.54516
ENSG00000164393	GPR111	6	47604172	47670533	271	-0.11348	0.54518
ENSG00000187527	ATP13A5	3	192972579	193101632	347	-0.11353	0.54519
ENSG00000178741	COX5A	15	75192132	75235509	57	-0.11358	0.54521
ENSG00000147649	MTDH	8	98636407	98745998	171	-0.11372	0.54527
ENSG00000187066	TMEM262	11	64832451	64861847	49	-0.11373	0.54528
ENSG00000090020	SLC9A1	1	27405306	27498472	84	-0.11379	0.5453
ENSG00000040341	STAU2	8	74312604	74664943	865	-0.11385	0.54532
ENSG00000088538	DOCK3	3	50692672	51426629	1070	-0.11397	0.54537
ENSG00000180872	DEFB112	6	49991288	50021364	37	-0.11409	0.54542
ENSG00000059915	PSD	10	104142376	104186296	51	-0.11413	0.54543
ENSG00000086730	LAT2	7	73593982	73649161	19	-0.11416	0.54544
ENSG00000134882	UBAC2	13	99833028	100043688	421	-0.1143	0.5455
ENSG00000169122	FAM110B	8	58887068	59121838	526	-0.11445	0.54556
ENSG00000224051	GLTPD1	1	1240136	1269277	11	-0.11449	0.54558
ENSG00000251247	ZNF345	19	37321263	37408931	143	-0.11486	0.54572
ENSG00000115419	GLS	2	191725553	191835278	138	-0.11502	0.54578
ENSG00000151612	ZNF827	4	146658779	146864787	323	-0.11513	0.54583
ENSG00000183828	NUDT14	14	105619275	105652660	60	-0.11527	0.54588
ENSG00000128917	DLL4	15	41201538	41236237	32	-0.11568	0.54605
ENSG00000163171	CDC42EP3	2	37849032	37970611	399	-0.11579	0.54609
ENSG00000058804	NDC1	1	54211133	54309533	119	-0.11589	0.54613
ENSG00000066739	ATG2B	14	96727595	96835207	200	-0.1159	0.54614
ENSG00000145649	GZMA	5	54378476	54411080	45	-0.11595	0.54615
ENSG00000089327	FXYD5	19	35625633	35665786	88	-0.11602	0.54618
ENSG00000178882	FAM101A	12	124437788	124805570	948	-0.11652	0.54638
ENSG00000219607	PPP1R3G	6	5065720	5092455	70	-0.11684	0.54651
ENSG00000116147	TNR	1	175264330	175717906	1139	-0.11708	0.5466
ENSG00000100399	CHADL	22	41605517	41641938	83	-0.11714	0.54663
ENSG00000104856	RELB	19	45484688	45546452	91	-0.11718	0.54664
ENSG00000169220	RGS14	5	176764838	176804602	56	-0.1172	0.54665
ENSG00000167360	OR51Q1	11	5423341	5449436	175	-0.11737	0.54672
ENSG00000123999	INHA	2	220413884	220445435	69	-0.11746	0.54675
ENSG00000174327	SLC16A13	17	6919394	6948440	42	-0.11748	0.54676
ENSG00000145248	SLC10A4	4	48465360	48496213	73	-0.11772	0.54685
ENSG00000185924	RTN4RL1	17	1817971	1933639	336	-0.11782	0.54689
ENSG00000134070	IRAK2	3	10186549	10290427	273	-0.118	0.54697
ENSG00000176407	KCMF1	2	85178216	85291595	113	-0.11821	0.54705
ENSG00000196787	HIST1H2AG	6	27080832	27108070	36	-0.11838	0.54711
ENSG00000205030	OR5L2	11	55574695	55600630	70	-0.11847	0.54715
ENSG00000101019	UQCC1	20	33870369	34004944	189	-0.11864	0.54722
ENSG00000187003	ACTL7A	9	111604603	111631035	127	-0.11873	0.54726
ENSG00000076984	MAP2K7	19	7948728	7984363	85	-0.11887	0.54731
ENSG00000147679	UTP23	8	117758742	117866702	229	-0.11911	0.5474
ENSG00000164645	C7orf62	7	88403420	88430035	80	-0.11913	0.54741
ENSG00000088038	CNOT3	19	54621444	54664419	101	-0.11928	0.54747
ENSG00000165923	AGBL2	11	47661143	47741941	107	-0.11979	0.54767
ENSG00000198585	NUDT16	3	131080515	131112674	78	-0.11986	0.5477
ENSG00000105514	RAB3D	19	11412722	11461946	101	-0.11996	0.54774
ENSG00000149054	ZNF215	11	6927635	7010863	243	-0.11994	0.54774
ENSG00000107960	OBFC1	10	105622300	105682963	129	-0.12001	0.54776
ENSG00000171643	S100Z	5	76125826	76222475	177	-0.12	0.54776
ENSG00000164949	GEM	8	95241481	95279578	108	-0.12033	0.54789
ENSG00000179673	RPRML	17	45035523	45061614	69	-0.12057	0.54798
ENSG00000157349	DDX19B	16	70303566	70374186	29	-0.12061	0.548
ENSG00000204021	LIPK	10	90464301	90517543	219	-0.12079	0.54807
ENSG00000185728	YTHDF3	8	64061112	64130346	86	-0.12083	0.54809
ENSG00000178795	GDPD4	11	76907603	77017732	242	-0.12085	0.5481
ENSG00000165138	ANKS6	9	101473611	101564247	135	-0.1209	0.54811
ENSG00000196597	ZNF782	9	99558754	99642905	30	-0.1209	0.54811
ENSG00000164342	TLR3	4	186970306	187014223	133	-0.12106	0.54818
ENSG00000050438	SLC4A8	12	51765101	51907980	246	-0.12131	0.54828
ENSG00000168505	GBX2	2	237053879	237082012	86	-0.12136	0.5483
ENSG00000172320	OR5A1	11	59190617	59216667	73	-0.12142	0.54832
ENSG00000206531	CD200R1L	3	112514556	112570703	199	-0.12161	0.5484
ENSG00000213859	KCTD11	17	7235208	7263258	50	-0.12186	0.54849
ENSG00000033122	LRRC7	1	70014081	70622628	1460	-0.12192	0.54852
ENSG00000227868	C1orf234	1	23317327	23347343	40	-0.12214	0.54861
ENSG00000161573	CCL16	17	34283529	34313532	83	-0.12227	0.54866
ENSG00000184601	C14orf180	14	105026021	105061852	89	-0.12248	0.54874
ENSG00000105388	CEACAM5	19	42192504	42238718	120	-0.12256	0.54877
ENSG00000160883	HK3	5	176287870	176331333	62	-0.12259	0.54878
ENSG00000136861	CDK5RAP2	9	123131147	123347448	255	-0.12261	0.54879
ENSG00000183762	KREMEN1	22	29449066	29569321	312	-0.1226	0.54879
ENSG00000172139	SLC9C1	3	111839734	112018105	634	-0.12282	0.54888
ENSG00000198783	ZNF830	17	33268549	33295205	33	-0.12286	0.54889
ENSG00000127328	RAB3IP	12	70112461	70221984	232	-0.1237	0.54922
ENSG00000116649	SRM	1	11094641	11125081	24	-0.12398	0.54933
ENSG00000175536	LIPT2	11	74182757	74209778	71	-0.12399	0.54934
ENSG00000122378	FAM213A	10	82147585	82197753	147	-0.1242	0.54942
ENSG00000164406	LEAP2	5	132188014	132215738	57	-0.12459	0.54958
ENSG00000047410	TPR	1	186260784	186349825	163	-0.12471	0.54962
ENSG00000089723	OTUB2	14	94472675	94520276	175	-0.12475	0.54964
ENSG00000164597	COG5	7	106822000	107209959	647	-0.12483	0.54967
ENSG00000154309	DISP1	1	222968406	223184337	505	-0.12486	0.54968
ENSG00000198601	OR2M2	1	248323288	248349331	76	-0.12485	0.54968
ENSG00000203791	METTL10	10	126416718	126485439	116	-0.12494	0.54971
ENSG00000133315	MACROD1	11	63746030	63938578	345	-0.12511	0.54978
ENSG00000214140	PRCD	17	74503668	74554660	110	-0.12523	0.54983
ENSG00000124143	ARHGAP40	20	37210577	37284678	158	-0.12529	0.54985
ENSG00000229117	RPL41	12	56490370	56516727	24	-0.12537	0.54988
ENSG00000090104	RGS1	1	192524857	192554161	80	-0.12541	0.5499
ENSG00000186090	HTR3D	3	183729332	183762157	97	-0.1255	0.54993
ENSG00000127586	CHTF18	16	818046	855737	84	-0.12588	0.55009
ENSG00000116871	MAP7D1	1	36601180	36651450	44	-0.1262	0.55021
ENSG00000102780	DGKH	13	42594176	42835714	747	-0.12641	0.5503
ENSG00000108602	ALDH3A1	17	19621297	19657256	45	-0.12661	0.55037
ENSG00000197043	ANXA6	5	150460273	150542443	312	-0.12666	0.5504
ENSG00000152234	ATP5A1	18	43644110	43689300	148	-0.12681	0.55045
ENSG00000124232	RBPJL	20	43915491	43950803	104	-0.12687	0.55048
ENSG00000198276	UCKL1	20	62551186	62592769	80	-0.12695	0.55051
ENSG00000105404	RABAC1	19	42440833	42468542	19	-0.12709	0.55056
ENSG00000111880	RNGTT	6	89299985	89678348	605	-0.12708	0.55056
ENSG00000173801	JUP	17	39755692	39948183	322	-0.1275	0.55073
ENSG00000198856	OSTC	4	109551740	109593976	88	-0.12772	0.55081
ENSG00000205143	ARID3C	9	34601376	34633104	50	-0.12813	0.55098
ENSG00000133030	MPRIP	17	16925859	17125993	411	-0.12868	0.5512
ENSG00000255346	NOX5	15	69202864	69360083	149	-0.1287	0.5512
ENSG00000119698	PPP4R4	14	94592465	94751072	312	-0.12883	0.55125
ENSG00000115282	TTC31	2	74690200	74727013	19	-0.1291	0.55136
ENSG00000180834	MAP6D1	3	183513664	183548382	82	-0.12909	0.55136
ENSG00000054796	SPO11	20	55884815	55924050	93	-0.12913	0.55137
ENSG00000172638	EFEMP2	11	65613912	65646063	50	-0.12916	0.55139
ENSG00000156931	VPS8	3	184509931	184775402	362	-0.12923	0.55141
ENSG00000186073	C15orf41	15	36851812	37107449	659	-0.12936	0.55146
ENSG00000145919	BOD1	5	173014517	173048663	116	-0.1294	0.55148
ENSG00000188994	ZNF292	6	87842551	87978914	310	-0.12942	0.55149
ENSG00000187773	FAM69C	18	72082963	72130179	122	-0.12977	0.55163
ENSG00000140650	PMM2	16	8862680	8948188	355	-0.12985	0.55166
ENSG00000171988	JMJD1C	10	64906981	65230722	567	-0.12991	0.55168
ENSG00000115484	CCT4	2	62075224	62120939	124	-0.13002	0.55173
ENSG00000166527	CLEC4D	12	8642071	8679962	77	-0.13005	0.55174
ENSG00000147439	BIN3	8	22457931	22531661	166	-0.13038	0.55187
ENSG00000012779	ALOX5	10	45849661	45946561	241	-0.13056	0.55194
ENSG00000091527	CDV3	3	133272574	133314105	89	-0.13062	0.55196
ENSG00000269514		12	48572170	48600814	134	-0.13086	0.55206
ENSG00000119969	HELLS	10	96285547	96378662	152	-0.13111	0.55216
ENSG00000145757	SPATA9	5	94967885	95039415	163	-0.13113	0.55216
ENSG00000111647	UHRF1BP1L	12	100402233	100541626	249	-0.1312	0.55219
ENSG00000178301	AQP11	11	77280436	77326400	99	-0.13125	0.55221
ENSG00000180198	RCC1	1	28812455	28870812	120	-0.13126	0.55221
ENSG00000137574	TGS1	8	56665701	56743007	176	-0.13134	0.55225
ENSG00000090924	PLEKHG2	19	39883225	39924054	78	-0.13143	0.55228
ENSG00000073711	PPP2R3A	3	135664515	135871733	275	-0.13178	0.55242
ENSG00000130037	KCNA5	12	5133085	5160949	94	-0.13189	0.55247
ENSG00000196224	KRTAP5-3	11	1608795	1634693	96	-0.13202	0.55251
ENSG00000123191	ATP7B	13	52486809	52590630	209	-0.13215	0.55257
ENSG00000141655	TNFRSF11A	18	59972520	60063516	312	-0.13215	0.55257
ENSG00000111011	RSRC2	12	122969190	123016547	66	-0.13253	0.55272
ENSG00000151388	ADAMTS12	5	33503640	33897297	1100	-0.13257	0.55273
ENSG00000198885	ITPRIPL1	2	96971069	96999091	20	-0.13257	0.55273
ENSG00000166526	ZNF3	7	99641656	99685171	50	-0.13259	0.55274
ENSG00000111679	PTPN6	12	7035631	7075479	39	-0.1327	0.55278
ENSG00000130528	HRC	19	49634455	49663681	60	-0.13271	0.55279
ENSG00000061676	NCKAP1	2	183753843	183908586	306	-0.1329	0.55287
ENSG00000122694	GLIPR2	9	36116732	36168910	158	-0.133	0.55291
ENSG00000185379	RAD51D	17	33406811	33453541	41	-0.13306	0.55293
ENSG00000204060	FOXO6	1	41807594	41854262	119	-0.13323	0.553
ENSG00000183166	CALN1	7	71224476	71917136	1639	-0.13328	0.55301
ENSG00000170852	KBTBD2	7	32887784	32938743	89	-0.13347	0.55309
ENSG00000171049	FPR2	19	52235279	52278779	168	-0.13389	0.55325
ENSG00000204352	C9orf129	9	96060481	96113696	143	-0.13397	0.55329
ENSG00000115009	CCL20	2	228658558	228687272	52	-0.1343	0.55342
ENSG00000087502	ERGIC2	12	29470285	29539122	137	-0.13442	0.55347
ENSG00000105698	USF2	19	35739881	35775724	92	-0.13458	0.55353
ENSG00000237289	CKMT1B	15	43865252	43902099	15	-0.13476	0.5536
ENSG00000166363	OR10A5	11	6846883	6872936	104	-0.13479	0.55361
ENSG00000141441	GAREM	18	29684840	30055447	791	-0.13496	0.55368
ENSG00000204070	SYS1	20	43970577	44010438	91	-0.13499	0.55369
ENSG00000109686	SH3D19	4	152003903	152251784	476	-0.1351	0.55373
ENSG00000154781	CCDC174	3	14673271	14719166	97	-0.13522	0.55378
ENSG00000167880	EVPL	17	73980583	74028533	113	-0.13525	0.55379
ENSG00000120798	NR2C1	12	95394005	95472479	172	-0.13573	0.55398
ENSG00000132680	KIAA0907	1	155862834	155909191	55	-0.1359	0.55405
ENSG00000133027	PEMT	17	17388877	17500022	255	-0.13591	0.55406
ENSG00000221955	SLC12A8	3	124781480	125003021	665	-0.136	0.55409
ENSG00000165650	PDZD8	10	119020000	119139978	264	-0.13611	0.55413
ENSG00000050393	MCUR1	6	13766789	13819800	112	-0.13612	0.55414
ENSG00000086570	FAT2	5	150863654	150953505	263	-0.13618	0.55416
ENSG00000147316	MCPH1	8	6244113	6506144	1155	-0.13625	0.55419
ENSG00000196843	ARID5A	2	97182480	97223375	44	-0.13648	0.55428
ENSG00000205549	C9orf92	9	16183933	16281311	363	-0.13679	0.5544
ENSG00000179091	CYC1	8	145129930	145157428	34	-0.13697	0.55447
ENSG00000162244	RPL29	3	52007616	52034958	7	-0.13778	0.55479
ENSG00000164694	FNDC1	6	159570429	159698141	458	-0.13778	0.55479
ENSG00000105254	TBCB	19	36585191	36621849	88	-0.13785	0.55482
ENSG00000075213	SEMA3A	7	83565093	84127040	1540	-0.13819	0.55495
ENSG00000157216	SSBP3	1	54671105	54884152	469	-0.13855	0.5551
ENSG00000112379	KIAA1244	6	138463058	138670800	392	-0.13864	0.55513
ENSG00000169217	CD2BP2	16	30342087	30371682	15	-0.13866	0.55514
ENSG00000198964	SGMS1	10	52045360	52389923	731	-0.13868	0.55515
ENSG00000110619	CARS	11	3002152	3083843	220	-0.13895	0.55526
ENSG00000255529	POLR2M	15	57864231	58079960	553	-0.13899	0.55527
ENSG00000006015	C19orf60	19	18679495	18708146	71	-0.13928	0.55538
ENSG00000236032	OR5H14	3	97848170	97874249	86	-0.13932	0.5554
ENSG00000196557	CACNA1H	16	1183241	1276771	224	-0.13937	0.55542
ENSG00000168000	BSCL2	11	62437747	62482317	49	-0.1397	0.55555
ENSG00000169612	FAM103A1	15	83634959	83664809	48	-0.13973	0.55556
ENSG00000120885	CLU	8	27434434	27477548	108	-0.13993	0.55564
ENSG00000164930	FZD6	8	104290661	104350094	174	-0.14009	0.5557
ENSG00000103653	CSK	15	75054398	75100539	85	-0.14036	0.55581
ENSG00000183605	SFXN4	10	120880279	120930179	111	-0.1405	0.55587
ENSG00000132286	TIMM10B	11	6482677	6510909	52	-0.14069	0.55594
ENSG00000183723	CMTM4	16	66628653	66735610	160	-0.1408	0.55599
ENSG00000127074	RGS13	1	192585275	192634390	138	-0.14118	0.55614
ENSG00000186119	OR5D18	11	55567086	55593073	78	-0.14128	0.55617
ENSG00000135541	AHI1	6	135584670	135823914	266	-0.14131	0.55619
ENSG00000170502	NUDT9	4	88323734	88385606	130	-0.14157	0.55629
ENSG00000135241	PNPLA8	7	108090866	108215110	279	-0.1416	0.5563
ENSG00000154252	GAL3ST2	2	242696240	242748623	119	-0.14195	0.55644
ENSG00000170881	RNF139	8	125466979	125505155	66	-0.14205	0.55648
ENSG00000180532	ZSCAN4	19	58160303	58195520	93	-0.14214	0.55652
ENSG00000104870	FCGRT	19	49990073	50034590	80	-0.14247	0.55665
ENSG00000182973	CNOT10	3	32706637	32820367	320	-0.14288	0.55681
ENSG00000116731	PRDM2	1	14006693	14156574	340	-0.14312	0.5569
ENSG00000138613	APH1B	15	63548217	63606325	98	-0.14319	0.55693
ENSG00000133110	POSTN	13	38116720	38177981	197	-0.1435	0.55705
ENSG00000100604	CHGA	14	93369425	93406638	110	-0.14356	0.55707
ENSG00000100220	RTCB	22	32763569	32813242	215	-0.14376	0.55715
ENSG00000134042	MRO	18	48304574	48356772	156	-0.14389	0.55721
ENSG00000214414	TRIM77	11	89423467	89456040	50	-0.14398	0.55724
ENSG00000147434	CHRNA6	8	42587763	42656535	98	-0.14405	0.55727
ENSG00000115993	TRAK2	2	202221930	202321302	143	-0.1444	0.55741
ENSG00000146857	STRA8	7	134896731	134948244	80	-0.14455	0.55747
ENSG00000101363	MANBAL	20	35898041	35950663	94	-0.1446	0.55749
ENSG00000064419	TNPO3	7	128574948	128700198	250	-0.14466	0.55751
ENSG00000100368	CSF2RB	22	37289670	37341491	185	-0.14485	0.55758
ENSG00000102796	DHRS12	13	52322129	52383293	83	-0.14486	0.55759
ENSG00000158014	SLC30A2	1	26343743	26377624	61	-0.14487	0.55759
ENSG00000010803	SCMH1	1	41472872	41712826	494	-0.14497	0.55763
ENSG00000177575	CD163	12	7603409	7661489	106	-0.14498	0.55764
ENSG00000157184	CPT2	1	53642101	53684869	54	-0.14503	0.55766
ENSG00000149577	SIDT2	11	117029449	117073160	122	-0.14507	0.55767
ENSG00000137841	PLCB2	15	40550377	40605136	110	-0.14531	0.55777
ENSG00000077522	ACTN2	1	236829754	236932931	342	-0.14536	0.55779
ENSG00000168615	ADAM9	8	38834388	38967663	233	-0.14557	0.55787
ENSG00000144161	ZC3H8	2	112949102	113017713	73	-0.14563	0.5579
ENSG00000144649	FAM198A	3	43000759	43106703	199	-0.14592	0.55801
ENSG00000144771	LRTM1	3	54932264	55006115	180	-0.14596	0.55803
ENSG00000162490	DRAXIN	1	11731786	11790914	157	-0.14618	0.55811
ENSG00000131584	ACAP3	1	1207756	1249989	45	-0.1466	0.55828
ENSG00000188389	PDCD1	2	242772033	242806060	65	-0.14673	0.55833
ENSG00000156869	FRRS1	1	100154259	100237187	256	-0.14677	0.55834
ENSG00000108799	EZH1	17	40832293	40902071	54	-0.14687	0.55838
ENSG00000079689	SCGN	6	25632464	25707011	236	-0.14692	0.5584
ENSG00000109536	FRG1	4	190841943	190889359	46	-0.1471	0.55847
ENSG00000142459	EVI5L	19	7875119	7934862	135	-0.14733	0.55856
ENSG00000129515	SNX6	14	35010300	35104389	182	-0.14746	0.55862
ENSG00000136379	ABHD17C	15	80952025	81052962	247	-0.14769	0.55871
ENSG00000166959	MS4A8	11	60447047	60488284	30	-0.14789	0.55878
ENSG00000269676	MUC8	12	133029334	133055726	70	-0.148	0.55883
ENSG00000113048	MRPS27	5	71495236	71621473	153	-0.14848	0.55902
ENSG00000092054	MYH7	14	23861947	23909927	99	-0.14851	0.55903
ENSG00000079308	TNS1	2	218644512	218872718	544	-0.14866	0.55909
ENSG00000099326	MZF1	19	59053298	59089942	51	-0.14869	0.5591
ENSG00000168454	TXNDC2	18	9865763	9894272	113	-0.14883	0.55915
ENSG00000169972	PUSL1	1	1223947	1252057	16	-0.14888	0.55918
ENSG00000158773	USF1	1	160989041	161020767	58	-0.14897	0.55921
ENSG00000130313	PGLS	19	17602438	17637097	93	-0.149	0.55922
ENSG00000132801	ZSWIM3	20	44466256	44512761	112	-0.14901	0.55923
ENSG00000076258	FMO4	1	171263347	171316223	73	-0.14904	0.55924
ENSG00000205358	MT1H	16	56683726	56710041	124	-0.1491	0.55926
ENSG00000134339	SAA2	11	18240770	18275190	102	-0.14931	0.55935
ENSG00000006611	USH1C	11	17495442	17570963	267	-0.14944	0.5594
ENSG00000131781	FMO5	1	146626930	146719700	353	-0.14951	0.55943
ENSG00000149591	TAGLN	11	117050037	117080498	76	-0.14979	0.55953
ENSG00000168092	PAFAH1B2	11	116994983	117052610	159	-0.14981	0.55954
ENSG00000204613	TRIM10	6	30099722	30133711	198	-0.1498	0.55954
ENSG00000139233	LLPH	12	66496842	66529548	56	-0.14993	0.55959
ENSG00000164929	BAALC	8	104132938	104247533	391	-0.15003	0.55963
ENSG00000092067	CEBPE	14	23566513	23593825	64	-0.15026	0.55972
ENSG00000113739	STC2	5	172721716	172761506	85	-0.15046	0.5598
ENSG00000103197	TSC2	16	2077466	2143716	86	-0.15067	0.55988
ENSG00000079332	SAR1A	10	71887045	71935279	145	-0.15083	0.55995
ENSG00000164048	ZNF589	3	48262590	48345743	99	-0.15088	0.55996
ENSG00000175066	GK5	3	141862414	141949449	191	-0.15087	0.55996
ENSG00000239886	KRTAP9-2	17	39362900	39388904	54	-0.15115	0.56007
ENSG00000166979	EVA1C	21	33764314	33892707	326	-0.15117	0.56008
ENSG00000257138	TAS2R38	7	141652431	141678573	37	-0.15125	0.56011
ENSG00000175854	SWI5	9	131017658	131056269	58	-0.15138	0.56016
ENSG00000072163	LIMS2	2	128375956	128444360	202	-0.1514	0.56017
ENSG00000132471	WBP2	17	73821780	73857588	85	-0.15141	0.56018
ENSG00000128534	NAA38	7	117804086	117837878	121	-0.15158	0.56024
ENSG00000124233	SEMG1	20	43815638	43843413	50	-0.15161	0.56025
ENSG00000132000	PODNL1	19	14022000	14069204	37	-0.15206	0.56043
ENSG00000116954	RRAGC	1	39283870	39330495	90	-0.15209	0.56044
ENSG00000171204	TMEM126B	11	85319629	85352580	60	-0.15228	0.56052
ENSG00000107798	LIPA	10	90953326	91179314	524	-0.15248	0.56059
ENSG00000166012	TAF1D	11	93443114	93522557	130	-0.15275	0.5607
ENSG00000146648	EGFR	7	55066714	55329313	677	-0.15278	0.56071
ENSG00000169397	RNASE3	14	21339558	21365507	48	-0.153	0.5608
ENSG00000179331	RAB39A	11	107779229	107839208	129	-0.1536	0.56104
ENSG00000169435	RASSF6	4	74417267	74491348	161	-0.15369	0.56107
ENSG00000011243	AKAP8L	19	15470859	15534952	69	-0.15371	0.56108
ENSG00000162006	MSLNL	16	799428	838370	88	-0.1539	0.56115
ENSG00000119397	CNTRL	9	123817141	123944888	216	-0.15462	0.56144
ENSG00000148680	HTR7	10	92480578	92622671	326	-0.15464	0.56145
ENSG00000198690	FAN1	15	31176055	31240311	120	-0.15482	0.56152
ENSG00000205364	MT1M	16	56646145	56672898	109	-0.15587	0.56193
ENSG00000214782	MS4A18	11	60476789	60516685	53	-0.15595	0.56196
ENSG00000048405	ZNF800	7	126966844	127076978	301	-0.15611	0.56203
ENSG00000182197	EXT1	8	118786729	119129092	723	-0.15617	0.56205
ENSG00000134369	NAV1	1	201572411	201801102	466	-0.15626	0.56209
ENSG00000171310	CHST11	12	104829073	105160792	965	-0.15641	0.56215
ENSG00000251258	RFPL4B	6	112648532	112677498	65	-0.15644	0.56216
ENSG00000148943	LIN7C	11	27496123	27533320	42	-0.15647	0.56217
ENSG00000127588	GNG13	16	828041	855733	58	-0.1566	0.56222
ENSG00000121904	CSMD2	1	33959609	34636443	1553	-0.15661	0.56223
ENSG00000138439	FAM117B	2	203479901	203639480	157	-0.15669	0.56225
ENSG00000184276	DEFB108B	11	71524246	71553756	81	-0.1567	0.56226
ENSG00000140443	IGF1R	15	99172200	99512759	788	-0.157	0.56238
ENSG00000165837	FAM194B	13	46088657	46194874	244	-0.15708	0.56241
ENSG00000237651	C2orf74	2	61352243	61396964	112	-0.15722	0.56246
ENSG00000158079	PTPDC1	9	96773076	96877138	125	-0.15726	0.56248
ENSG00000086504	MRPL28	16	397384	425527	105	-0.15728	0.56249
ENSG00000103042	SLC38A7	16	58679013	58724008	142	-0.1575	0.56258
ENSG00000144820	GPR128	3	100308433	100419323	202	-0.15757	0.5626
ENSG00000179057	IGSF22	11	18705852	18752777	135	-0.15776	0.56268
ENSG00000183655	KLHL25	15	86282554	86343261	219	-0.15777	0.56268
ENSG00000127989	MTERF	7	91301323	91515034	330	-0.15782	0.5627
ENSG00000081154	PCNP	3	101272939	101318281	93	-0.15787	0.56272
ENSG00000168234	TTC39C	18	21552737	21720574	341	-0.15786	0.56272
ENSG00000233822	HIST1H2BN	6	27786323	27828487	53	-0.15809	0.56281
ENSG00000124875	CXCL6	4	74682214	74719781	51	-0.15815	0.56283
ENSG00000058063	ATP11B	3	182491288	182644423	260	-0.15817	0.56284
ENSG00000121621	KIF18A	11	28022167	28134855	124	-0.15828	0.56288
ENSG00000104951	IL4I1	19	50372911	50437796	127	-0.15838	0.56292
ENSG00000128609	NDUFA5	7	123157051	123203309	70	-0.15853	0.56298
ENSG00000133958	UNC79	14	93779565	94179222	671	-0.15853	0.56298
ENSG00000118495	PLAGL1	6	144241437	144390735	320	-0.15856	0.56299
ENSG00000115816	CEBPZ	2	37408755	37463856	170	-0.15875	0.56307
ENSG00000110934	BIN2	12	51654822	51723452	194	-0.15899	0.56316
ENSG00000197969	VPS13A	9	79772269	80041457	610	-0.15929	0.56328
ENSG00000111305	GSG1	12	13216494	13261619	54	-0.15964	0.56342
ENSG00000165997	ARL5B	10	18928334	18975568	146	-0.15968	0.56343
ENSG00000184117	NIPSNAP1	22	29930797	29982326	122	-0.15985	0.5635
ENSG00000170876	TMEM43	3	14146440	14190179	83	-0.16004	0.56358
ENSG00000185730	ZNF696	8	144351846	144385231	103	-0.16044	0.56373
ENSG00000049540	ELN	7	73422119	73489237	108	-0.16053	0.56377
ENSG00000189269	C22orf43	22	23930639	23979508	108	-0.16053	0.56377
ENSG00000074771	NOX3	6	155696504	155782037	180	-0.16106	0.56398
ENSG00000169981	ZNF35	3	44670219	44707283	35	-0.16114	0.56401
ENSG00000187144	SPATA21	1	16693612	16768919	154	-0.16114	0.56401
ENSG00000197345	MRPL21	11	68638744	68676303	62	-0.16123	0.56404
ENSG00000107438	PDLIM1	10	96977329	97055781	253	-0.16127	0.56406
ENSG00000223572	CKMT1A	15	43965084	43996420	6	-0.16141	0.56411
ENSG00000139880	CDH24	14	23496271	23531747	67	-0.16192	0.56432
ENSG00000170542	SERPINB9	6	2867500	2908514	125	-0.16229	0.56446
ENSG00000152977	ZIC1	3	147091209	147233080	271	-0.16238	0.5645
ENSG00000162188	GNG3	11	62455130	62481673	31	-0.16246	0.56453
ENSG00000135318	NT5E	6	86139809	86210500	121	-0.16251	0.56455
ENSG00000120708	TGFBI	5	135344584	135404507	98	-0.16262	0.56459
ENSG00000142168	SOD1	21	33011935	33046244	64	-0.16278	0.56465
ENSG00000039537	C6	5	41122336	41266540	389	-0.16286	0.56468
ENSG00000184588	PDE4B	1	66238197	66845259	1155	-0.16285	0.56468
ENSG00000204614	TRIM40	6	30083885	30121512	225	-0.16309	0.56478
ENSG00000138101	DTNB	2	25580067	25901503	398	-0.16322	0.56483
ENSG00000134313	KIDINS220	2	8845408	8982760	158	-0.16334	0.56487
ENSG00000130304	SLC27A1	19	17559578	17621977	170	-0.16352	0.56495
ENSG00000142186	SCYL1	11	65272548	65311175	27	-0.16361	0.56498
ENSG00000181240	SLC25A41	19	6406048	6438790	50	-0.16363	0.56499
ENSG00000165682	CLEC1B	12	10118241	10171023	221	-0.16369	0.56501
ENSG00000213066	FGFR1OP	6	167392670	167471201	361	-0.16373	0.56503
ENSG00000160867	FGFR4	5	176493887	176530145	88	-0.16375	0.56504
ENSG00000077984	CST7	20	24909866	24945564	195	-0.16432	0.56526
ENSG00000186628	FSD2	15	83404114	83479822	127	-0.16441	0.56529
ENSG00000186103	ARGFX	3	121269551	121310481	105	-0.16447	0.56532
ENSG00000197683	KRTAP26-1	21	31671452	31697607	117	-0.16471	0.56541
ENSG00000198092	TMPRSS11F	4	68898916	69000598	248	-0.16473	0.56542
ENSG00000205362	MT1A	16	56652578	56678999	117	-0.16484	0.56546
ENSG00000119333	WDR34	9	131375940	131424066	55	-0.16499	0.56552
ENSG00000150760	DOCK1	10	128573978	129255781	1725	-0.16502	0.56554
ENSG00000143153	ATP1B1	1	169054935	169106960	152	-0.16516	0.56559
ENSG00000174038	C9orf131	9	35021092	35050988	41	-0.16582	0.56585
ENSG00000128604	IRF5	7	128557666	128595089	99	-0.16609	0.56596
ENSG00000143434	SEMA6C	1	151084161	151124104	70	-0.1662	0.566
ENSG00000161243	FBXO27	19	39461354	39528425	285	-0.16641	0.56608
ENSG00000167767	KRT80	12	52542780	52590784	175	-0.16684	0.56625
ENSG00000170485	NPAS2	2	101416614	101618291	524	-0.16694	0.56629
ENSG00000114742	WDR48	3	39073489	39143155	173	-0.16704	0.56633
ENSG00000186951	PPARA	22	46526424	46644653	190	-0.16732	0.56644
ENSG00000168306	ACOX2	3	58470863	58528046	85	-0.1675	0.56651
ENSG00000203756	TMEM244	6	130132389	130187692	295	-0.16752	0.56652
ENSG00000177570	SAMD12	8	119181698	119639234	1032	-0.16756	0.56653
ENSG00000198087	CD2AP	6	47425525	47599999	360	-0.1678	0.56663
ENSG00000196693	ZNF33B	10	43064555	43138992	146	-0.16789	0.56666
ENSG00000182223	ZAR1	4	48472269	48501406	67	-0.16803	0.56672
ENSG00000137875	BCL2L10	15	52381460	52409972	60	-0.16814	0.56676
ENSG00000022567	SLC45A4	8	142197265	142323404	367	-0.1682	0.56679
ENSG00000125618	PAX8	2	113953574	114041527	270	-0.16823	0.5668
ENSG00000196376	SLC35F1	6	118208689	118643839	962	-0.16827	0.56681
ENSG00000122965	RBM19	12	114234543	114409176	670	-0.16872	0.56699
ENSG00000258289	CHURC1	14	65361079	65416309	178	-0.16874	0.567
ENSG00000182986	ZNF320	19	53347043	53405946	187	-0.16898	0.5671
ENSG00000116984	MTR	1	236938610	237072281	278	-0.16948	0.56729
ENSG00000156172	C8orf37	8	96237147	96286429	210	-0.16947	0.56729
ENSG00000115648	MLPH	2	238374071	238468961	357	-0.1695	0.5673
ENSG00000254685	FPGT	1	74643896	74704770	111	-0.1695	0.5673
ENSG00000229183	PGA4	11	60969688	61023929	9	-0.16981	0.56742
ENSG00000157510	AFAP1L1	5	148631434	148726365	192	-0.16988	0.56745
ENSG00000114654	EFCC1	3	128700472	128764585	76	-0.17001	0.5675
ENSG00000268674	FAM231B	1	16845561	16871070	11	-0.17	0.5675
ENSG00000143036	SLC44A3	1	95265898	95365802	304	-0.17009	0.56753
ENSG00000171793	CTPS1	1	41425007	41483235	146	-0.17029	0.56761
ENSG00000080293	SCTR	2	120177419	120287070	298	-0.17039	0.56765
ENSG00000128510	CPA4	7	129912974	129969020	144	-0.17074	0.56779
ENSG00000110079	MS4A4A	11	60028014	60081445	116	-0.17097	0.56788
ENSG00000143458	GABPB2	1	151023054	151103018	128	-0.17117	0.56796
ENSG00000127954	STEAP4	7	87885744	87941206	63	-0.17146	0.56807
ENSG00000144730	IL17RD	3	57104010	57209334	249	-0.17162	0.56813
ENSG00000143032	BARHL2	1	91157096	91187794	52	-0.17183	0.56822
ENSG00000177752	YIPF7	4	44604086	44685573	277	-0.1719	0.56824
ENSG00000180318	ALX1	12	85653885	85700562	63	-0.17189	0.56824
ENSG00000258366	RTEL1	20	62269163	62333416	198	-0.17214	0.56834
ENSG00000156689	GLYATL2	11	58581542	58676688	185	-0.1722	0.56836
ENSG00000168765	GSTM4	1	110178703	110213118	74	-0.17229	0.5684
ENSG00000143520	FLG2	1	152301211	152337482	53	-0.17232	0.56841
ENSG00000172061	LRRC15	3	194055976	194095472	222	-0.1725	0.56848
ENSG00000131019	ULBP3	6	150364286	150395231	135	-0.17254	0.56849
ENSG00000174514	MFSD4	1	205518013	205577046	149	-0.17276	0.56858
ENSG00000170923	OR7G2	19	9192945	9218982	95	-0.17283	0.56861
ENSG00000250479	CHCHD10	22	24088021	24115630	84	-0.17327	0.56878
ENSG00000102879	CORO1A	16	30174148	30205397	26	-0.17336	0.56882
ENSG00000196724	ZNF418	19	58413252	58451761	64	-0.17361	0.56891
ENSG00000229453	SPINK8	3	48328336	48374831	85	-0.17374	0.56897
ENSG00000165966	PDZRN4	12	41562250	41973392	1189	-0.17377	0.56898
ENSG00000140563	MCTP2	15	94754767	95028632	762	-0.17423	0.56916
ENSG00000037280	FLT4	5	180008506	180081624	280	-0.17427	0.56917
ENSG00000092330	TINF2	14	24688849	24716880	21	-0.17429	0.56918
ENSG00000182963	GJC1	17	42855816	42913184	95	-0.17439	0.56922
ENSG00000240891	PLCXD2	3	111373523	111570294	561	-0.17448	0.56926
ENSG00000103591	AAGAB	15	67473371	67552533	131	-0.17455	0.56928
ENSG00000109674	NEIL3	4	178210990	178289097	222	-0.17484	0.5694
ENSG00000106683	LIMK1	7	73477263	73541855	106	-0.17497	0.56945
ENSG00000172156	CCL11	17	32592687	32620353	85	-0.17512	0.56951
ENSG00000177807	KCNJ10	1	159987257	160045038	113	-0.17517	0.56953
ENSG00000125304	TM9SF2	13	100133671	100221260	152	-0.17537	0.56961
ENSG00000133687	TMTC1	12	29633773	29942692	1022	-0.17557	0.56968
ENSG00000171467	ZNF318	6	43254872	43342216	105	-0.17563	0.56971
ENSG00000168952	STXBP6	14	25258862	25524503	756	-0.17591	0.56982
ENSG00000181009	OR52N5	11	5778864	5804897	40	-0.17602	0.56986
ENSG00000079313	REXO1	19	1795248	1853452	106	-0.17617	0.56992
ENSG00000075188	NUP37	12	102447967	102518902	114	-0.17627	0.56996
ENSG00000184752	NDUFA12	12	95270831	95402546	583	-0.17632	0.56998
ENSG00000087460	GNAS	20	57394773	57491247	187	-0.17647	0.57004
ENSG00000176788	BASP1	5	17045707	17281943	661	-0.17646	0.57004
ENSG00000144857	BOC	3	112909850	113011303	317	-0.17649	0.57005
ENSG00000103196	CRISPLD2	16	84833590	84959374	580	-0.17663	0.5701
ENSG00000254647	INS	11	2161009	2187571	61	-0.17667	0.57012
ENSG00000139725	RHOF	12	122195664	122246309	123	-0.17679	0.57016
ENSG00000176715	ACSF3	16	89134783	89227254	393	-0.17706	0.57027
ENSG00000103269	RHBDL1	16	705666	733268	85	-0.17711	0.57029
ENSG00000185385	OR7A17	19	14971138	14997264	137	-0.17723	0.57033
ENSG00000115520	COQ10B	2	198298147	198345032	32	-0.17735	0.57038
ENSG00000151812	SLC35F4	14	58010640	58453912	1473	-0.17799	0.57064
ENSG00000146007	ZMAT2	5	140058265	140091248	50	-0.17807	0.57066
ENSG00000214688	C10orf105	10	73451458	73502581	126	-0.17809	0.57067
ENSG00000237521	OR7E24	19	9341606	9367820	56	-0.17809	0.57067
ENSG00000154059	IMPACT	18	21986580	22038499	161	-0.17812	0.57069
ENSG00000164400	CSF2	5	131389483	131416859	45	-0.1782	0.57072
ENSG00000162843	WDR64	1	241795580	241970435	543	-0.17824	0.57073
ENSG00000146457	WTAP	6	160126617	160182351	120	-0.17825	0.57074
ENSG00000197238	HIST1H4J	6	27771884	27797257	36	-0.17834	0.57077
ENSG00000005249	PRKAR2B	7	106665094	106807256	257	-0.17862	0.57088
ENSG00000125144	MT1G	16	56680643	56706977	126	-0.17862	0.57088
ENSG00000257446	ZNF878	19	12134620	12172127	56	-0.17862	0.57088
ENSG00000136152	COG3	13	46019060	46115765	244	-0.17865	0.57089
ENSG00000146521	C6orf123	6	168165217	168202539	160	-0.17871	0.57092
ENSG00000135070	ISCA1	9	88859461	88902676	59	-0.17882	0.57096
ENSG00000103647	CORO2B	15	68851308	69025145	438	-0.17883	0.57097
ENSG00000103043	VAC14	16	70701342	70840064	230	-0.17891	0.57099
ENSG00000122375	OPN4	10	88394314	88431605	136	-0.17893	0.571
ENSG00000124635	HIST1H2BJ	6	27073676	27105541	47	-0.17898	0.57103
ENSG00000168412	MTNR1A	4	187434809	187481721	137	-0.17915	0.57109
ENSG00000145781	COMMD10	5	115400688	115753459	1492	-0.1798	0.57135
ENSG00000139405	RITA1	12	113603331	113635173	43	-0.18029	0.57154
ENSG00000149809	TM7SF2	11	64859317	64888856	43	-0.18044	0.5716
ENSG00000105677	TMEM147	19	36016497	36043428	64	-0.18093	0.57179
ENSG00000083097	DOPEY1	6	83757385	83886069	144	-0.18096	0.5718
ENSG00000170606	HSPA4	5	132367654	132447141	142	-0.18112	0.57186
ENSG00000187498	COL4A1	13	110781318	110964496	776	-0.18138	0.57197
ENSG00000187272	KRTAP9-8	17	39374297	39400256	50	-0.18187	0.57216
ENSG00000205078	SYCE1L	16	77213294	77252112	194	-0.182	0.57221
ENSG00000158545	ZC3H18	16	88616789	88703374	316	-0.18211	0.57225
ENSG00000142002	DPP9	19	4655236	4729685	165	-0.18213	0.57226
ENSG00000188394	GPR21	9	125776806	125802975	19	-0.18226	0.57231
ENSG00000105290	APLP1	19	36338801	36375693	75	-0.18256	0.57243
ENSG00000108963	DPH1	17	1913404	1951724	106	-0.18272	0.57249
ENSG00000134809	TIMM10	11	57275936	57303276	37	-0.18274	0.5725
ENSG00000159200	RCAN1	21	35865440	35992441	484	-0.18275	0.5725
ENSG00000124171	PARD6B	20	49328081	49378332	106	-0.18293	0.57257
ENSG00000185158	LRRC37B	17	30314891	30385523	76	-0.18301	0.57261
ENSG00000198844	ARHGEF15	17	8193559	8230829	96	-0.18322	0.57269
ENSG00000131094	C1QL1	17	43017061	43050439	105	-0.18332	0.57273
ENSG00000182899	RPL35A	3	197656858	197688481	79	-0.18334	0.57274
ENSG00000197054	ZNF763	19	12015890	12096196	130	-0.18343	0.57277
ENSG00000101004	NINL	20	25413341	25571153	312	-0.18345	0.57278
ENSG00000116117	PARD3B	2	205390516	206489886	2216	-0.18385	0.57293
ENSG00000127884	ECHS1	10	135155984	135192193	92	-0.18383	0.57293
ENSG00000125888	BANF2	20	17654317	17721516	185	-0.18386	0.57294
ENSG00000167332	OR51E2	11	4681401	4724084	186	-0.184	0.57299
ENSG00000163646	CLRN1	3	150623950	150695786	180	-0.18407	0.57302
ENSG00000197591	OR11L1	1	247984199	248010254	126	-0.18408	0.57302
ENSG00000170471	RALGAPB	20	37081459	37212504	172	-0.1842	0.57307
ENSG00000139668	WDFY2	13	52138644	52341171	186	-0.18421	0.57308
ENSG00000172239	PAIP1	5	43506369	43562860	86	-0.18452	0.5732
ENSG00000215455	KRTAP10-1	21	45938864	45965078	29	-0.18458	0.57322
ENSG00000100312	ACR	22	51156624	51188762	41	-0.1846	0.57323
ENSG00000256162	SMLR1	6	131128546	131163275	119	-0.18462	0.57324
ENSG00000198483	ANKRD35	1	145529230	145573526	60	-0.18469	0.57326
ENSG00000179148	ALOXE3	17	7979218	8027365	129	-0.18481	0.57331
ENSG00000128891	C15orf57	15	40800882	40862256	149	-0.18485	0.57333
ENSG00000141867	BRD4	19	15327647	15448356	81	-0.18504	0.5734
ENSG00000204653	ASPDH	19	50994857	51022947	60	-0.1851	0.57342
ENSG00000140575	IQGAP1	15	90911450	91050475	340	-0.18519	0.57346
ENSG00000167766	ZNF83	19	53077313	53198749	534	-0.18518	0.57346
ENSG00000204442	FAM155A	13	107800883	108524083	2074	-0.18567	0.57365
ENSG00000130522	JUND	19	18370563	18397432	108	-0.18577	0.57369
ENSG00000074276	CDHR2	5	175949512	176027975	186	-0.18591	0.57374
ENSG00000173085	COQ2	4	84162689	84211067	119	-0.18619	0.57385
ENSG00000182831	C16orf72	16	9165505	9220497	163	-0.18682	0.5741
ENSG00000169410	PTPN9	15	75739462	75876630	129	-0.18692	0.57414
ENSG00000154099	DNAAF1	16	84158865	84217373	202	-0.18698	0.57416
ENSG00000183473	SSTR3	22	37580278	37613362	105	-0.18727	0.57428
ENSG00000112893	MAN2A1	5	109005067	109210326	642	-0.1873	0.57429
ENSG00000124795	DEK	6	18204099	18270054	123	-0.18758	0.5744
ENSG00000158874	APOA2	1	161172082	161198421	50	-0.18902	0.57496
ENSG00000137090	DMRT1	9	821690	974090	618	-0.18905	0.57497
ENSG00000123143	PKN1	19	14523865	14587679	140	-0.18919	0.57503
ENSG00000227729	RD3L	14	104386763	104413645	100	-0.18923	0.57504
ENSG00000073536	NLE1	17	33435772	33474334	40	-0.18929	0.57507
ENSG00000107282	APBA1	9	72022446	72292222	541	-0.18934	0.57509
ENSG00000120875	DUSP4	8	29170581	29213185	104	-0.18974	0.57524
ENSG00000167359	OR51I1	11	5441800	5467744	122	-0.18976	0.57525
ENSG00000138468	SENP7	3	101023049	101237085	503	-0.18992	0.57532
ENSG00000099284	H2AFY2	10	71792552	71877036	227	-0.18998	0.57534
ENSG00000197780	TAF13	1	109585108	109623624	100	-0.19002	0.57535
ENSG00000149090	PAMR1	11	35433370	35556848	372	-0.19005	0.57537
ENSG00000153815	CMIP	16	81458775	81750367	1007	-0.19017	0.57541
ENSG00000146109	ABT1	6	26577180	26605278	86	-0.19018	0.57542
ENSG00000177045	SIX5	19	46248043	46277484	39	-0.19025	0.57544
ENSG00000176742	OR51V1	11	5200965	5226930	128	-0.19027	0.57545
ENSG00000185774	KCNIP4	4	20710239	21955422	3801	-0.19063	0.57559
ENSG00000269510		9	35022390	35047824	34	-0.19092	0.57571
ENSG00000184857	TMEM186	16	8854241	8896505	192	-0.1911	0.57578
ENSG00000004455	AK2	1	33453585	33551597	96	-0.19138	0.57588
ENSG00000170959	DCDC1	11	30831916	31396357	604	-0.19259	0.57636
ENSG00000163932	PRKCD	3	53170025	53231733	117	-0.19311	0.57656
ENSG00000054282	SDCCAG8	1	243399320	243668394	372	-0.19312	0.57657
ENSG00000240403	KIR3DL2	19	55341898	55383662	57	-0.19333	0.57665
ENSG00000144741	SLC25A26	3	66099285	66443540	654	-0.19363	0.57677
ENSG00000107815	C10orf2	10	102727124	102759158	46	-0.19371	0.5768
ENSG00000163995	ABLIM2	4	7947039	8165559	757	-0.1938	0.57683
ENSG00000138495	COX17	3	119353360	119401301	157	-0.19385	0.57685
ENSG00000171557	FGG	4	155505286	155539119	37	-0.19389	0.57687
ENSG00000100299	ARSA	22	51041182	51071607	121	-0.19401	0.57692
ENSG00000198758	EPS8L3	1	110272702	110311649	81	-0.19406	0.57694
ENSG00000148218	ALAD	9	116128597	116168613	135	-0.19419	0.57699
ENSG00000267179		19	12015890	12095105	127	-0.19432	0.57704
ENSG00000232382	OR5K1	3	98168324	98194420	61	-0.1944	0.57707
ENSG00000054803	CBLN4	20	54552496	54585528	37	-0.19479	0.57722
ENSG00000124227	ANKRD60	20	56773551	56808709	83	-0.19486	0.57725
ENSG00000232859	LYRM9	17	26185340	26226778	52	-0.19486	0.57725
ENSG00000088881	EBF4	20	2653524	2745753	208	-0.19508	0.57734
ENSG00000137440	FGFBP1	4	15917192	15945363	80	-0.19521	0.57739
ENSG00000131477	RAMP2	17	40890465	40920059	21	-0.19535	0.57744
ENSG00000168389	MFSD2A	1	40400802	40440638	51	-0.19543	0.57747
ENSG00000090971	NAT14	19	55976371	56003935	69	-0.19553	0.57751
ENSG00000121577	POPDC2	3	119335304	119389171	178	-0.19552	0.57751
ENSG00000163736	PPBP	4	74832755	74858914	52	-0.19564	0.57755
ENSG00000135144	DTX1	12	113474514	113540833	184	-0.19593	0.57767
ENSG00000118162	KPTN	19	47958401	47992525	29	-0.19601	0.5777
ENSG00000251380	C5orf20	5	134759905	134788038	85	-0.1961	0.57773
ENSG00000198517	MAFK	7	1550350	1587679	124	-0.19623	0.57778
ENSG00000153060	TEKT5	16	10701358	10793802	462	-0.1963	0.57781
ENSG00000128268	MGAT3	22	39833349	39893199	94	-0.19645	0.57787
ENSG00000170549	IRX1	5	3576168	3606517	114	-0.19656	0.57791
ENSG00000105219	CNTD2	19	40708115	40737597	34	-0.19677	0.578
ENSG00000165490	C11orf82	11	82591017	82674319	159	-0.19679	0.578
ENSG00000184471	C1QTNF8	16	1120005	1151244	99	-0.19677	0.578
ENSG00000176473	WDR25	14	100822755	101001640	230	-0.19682	0.57801
ENSG00000137309	HMGA1	6	34184650	34219008	65	-0.19715	0.57814
ENSG00000089225	TBX5	12	114771736	114851247	218	-0.1973	0.57821
ENSG00000143740	SNAP47	1	227896240	227973927	154	-0.19738	0.57823
ENSG00000184814	PRR23B	3	138717873	138744768	42	-0.19737	0.57823
ENSG00000167748	KLK1	19	51302404	51332043	105	-0.1974	0.57824
ENSG00000151466	SCLT1	4	129766076	130019764	391	-0.19746	0.57827
ENSG00000163395	IGFN1	1	201139953	201203080	215	-0.19792	0.57845
ENSG00000197647	ZNF433	19	12105547	12151556	49	-0.19808	0.57851
ENSG00000136327	NKX2-8	14	37029784	37056812	101	-0.19813	0.57853
ENSG00000175518	UBQLNL	11	5515623	5542935	69	-0.19817	0.57854
ENSG00000161914	ZNF653	19	11574242	11621738	103	-0.19819	0.57855
ENSG00000138777	PPA2	4	106270234	106400238	439	-0.19836	0.57862
ENSG00000148156	ACTL7B	9	111596871	111624239	140	-0.19844	0.57865
ENSG00000174173	TRMT10C	3	101260706	101290290	74	-0.1985	0.57868
ENSG00000164118	CEP44	4	175184828	175259531	105	-0.1986	0.57871
ENSG00000139800	ZIC5	13	100595218	100629163	77	-0.19862	0.57872
ENSG00000171357	LURAP1	1	46649006	46691933	36	-0.1987	0.57875
ENSG00000116745	RPE65	1	68874505	68920642	154	-0.19883	0.5788
ENSG00000086589	RBM22	5	150050356	150085669	23	-0.19905	0.57889
ENSG00000177938	CAPZA3	12	18871045	18897121	66	-0.19942	0.57903
ENSG00000070214	SLC44A1	9	107986903	108206452	403	-0.19968	0.57913
ENSG00000106723	SPIN1	9	90983334	91098609	123	-0.19986	0.57921
ENSG00000006016	CRLF1	19	18663030	18723551	150	-0.20014	0.57932
ENSG00000130717	UCK1	9	134379188	134411655	100	-0.20022	0.57935
ENSG00000134539	KLRD1	12	10358657	10474850	271	-0.20028	0.57937
ENSG00000177030	DEAF1	11	624233	711715	278	-0.20045	0.57943
ENSG00000103037	SETD6	16	58529383	58559431	73	-0.20046	0.57944
ENSG00000112299	VNN1	6	132982729	133040188	204	-0.20059	0.57949
ENSG00000141294	LRRC46	17	45888993	45920079	89	-0.2006	0.57949
ENSG00000167711	SERPINF2	17	1626130	1663562	94	-0.2009	0.57961
ENSG00000128802	GDF2	10	48393092	48421853	21	-0.20099	0.57965
ENSG00000060491	OGFR	20	61416187	61450352	84	-0.20114	0.5797
ENSG00000100395	L3MBTL2	22	41581209	41632275	109	-0.20119	0.57972
ENSG00000181444	ZNF467	7	149441271	149475568	92	-0.20135	0.57979
ENSG00000070985	TRPM5	11	2405745	2449275	64	-0.20157	0.57987
ENSG00000153015	CWC27	5	64044757	64319590	459	-0.20159	0.57988
ENSG00000066056	TIE1	1	43746664	43793779	58	-0.20199	0.58004
ENSG00000240303	ACAD11	3	132256982	132384567	168	-0.20205	0.58006
ENSG00000124196	GTSF1L	20	42334804	42360638	40	-0.20218	0.58011
ENSG00000162511	LAPTM5	1	31185316	31235667	102	-0.20229	0.58016
ENSG00000153094	BCL2L11	2	111856955	111931024	115	-0.20234	0.58018
ENSG00000134186	PRPF38B	1	109214945	109249425	16	-0.2024	0.5802
ENSG00000141150	RASL10B	17	34038668	34075540	73	-0.20246	0.58022
ENSG00000103241	FOXF1	16	86524133	86553076	109	-0.20257	0.58026
ENSG00000075568	TMEM131	2	98352799	98617388	425	-0.20261	0.58028
ENSG00000081692	JMJD4	1	227898126	227928112	55	-0.20265	0.58029
ENSG00000140749	IGSF6	16	21632609	21668981	33	-0.20266	0.5803
ENSG00000006453	BAIAP2L1	7	97900963	98035380	267	-0.20307	0.58046
ENSG00000081307	UBA5	3	132353290	132401941	50	-0.20316	0.58049
ENSG00000124214	STAU1	20	47709878	47809904	172	-0.20334	0.58056
ENSG00000131059	BPIFA3	20	31785116	31820564	33	-0.20333	0.58056
ENSG00000176153	GPX2	14	65385870	65414531	83	-0.20333	0.58056
ENSG00000114349	GNAT1	3	50209045	50238949	36	-0.20342	0.5806
ENSG00000118292	C1orf54	1	150220600	150258327	38	-0.20354	0.58064
ENSG00000100941	PNN	14	39624387	39657422	78	-0.20361	0.58067
ENSG00000254470	AP5B1	11	65523364	65553273	46	-0.20378	0.58074
ENSG00000172009	THOP1	19	2765458	2818599	61	-0.20405	0.58084
ENSG00000131746	TNS4	17	38612080	38662849	114	-0.20429	0.58094
ENSG00000136710	CCDC115	2	131075814	131104922	41	-0.20438	0.58097
ENSG00000113163	COL4A3BP	5	74644311	74812963	240	-0.2044	0.58098
ENSG00000174456	C12orf76	12	110445872	110516491	114	-0.20443	0.58099
ENSG00000263563	UBBP4	17	21709601	21736762	49	-0.20446	0.581
ENSG00000234545	FAM133B	7	92170107	92224708	83	-0.20452	0.58103
ENSG00000132938	MTUS2	13	29578748	30082892	1471	-0.20474	0.58111
ENSG00000198429	ZNF69	19	11978599	12030144	103	-0.20493	0.58119
ENSG00000116690	PRG4	1	186245405	186288694	59	-0.20539	0.58137
ENSG00000197442	MAP3K5	6	136858185	137118656	332	-0.20551	0.58141
ENSG00000157796	WDR19	4	39164024	39292430	186	-0.20578	0.58152
ENSG00000186815	TPCN1	12	113638855	113741390	153	-0.20595	0.58159
ENSG00000169884	WNT10B	12	49339123	49370546	69	-0.20607	0.58163
ENSG00000174917	C19orf70	19	5658432	5685907	31	-0.20618	0.58168
ENSG00000152404	CWF19L2	11	107177071	107333572	550	-0.20627	0.58171
ENSG00000164107	HAND2	4	174426120	174456380	46	-0.20632	0.58173
ENSG00000169495	HTRA4	8	38811683	38851181	80	-0.20637	0.58175
ENSG00000255587	RAB44	6	36663256	36704870	137	-0.2064	0.58176
ENSG00000106070	GRB10	7	50637760	50866159	663	-0.20655	0.58182
ENSG00000205327	OR6C68	12	55866147	55892100	65	-0.20656	0.58182
ENSG00000009844	VTA1	6	142448367	142550826	159	-0.20698	0.58199
ENSG00000167705	RILP	17	1529444	1558371	55	-0.20717	0.58206
ENSG00000183023	SLC8A1	2	40304410	40843193	1594	-0.20721	0.58208
ENSG00000168679	SLC16A4	1	110885470	110938704	92	-0.20725	0.58209
ENSG00000213995	CARKD	13	111247881	111297340	157	-0.20729	0.58211
ENSG00000168843	FSTL5	4	162285049	163090187	2472	-0.20738	0.58214
ENSG00000186860	KRTAP17-1	17	39451173	39476947	95	-0.2076	0.58223
ENSG00000022277	RTFDC1	20	55023647	55098943	174	-0.20771	0.58227
ENSG00000124812	CRISP1	6	49781970	49849809	163	-0.20775	0.58229
ENSG00000119383	PPP2R4	9	131853229	131916225	114	-0.20782	0.58231
ENSG00000214376	VSTM5	11	93531398	93588697	135	-0.20793	0.58236
ENSG00000136826	KLF4	9	110227133	110257763	55	-0.20795	0.58237
ENSG00000204006	C1orf185	1	51547906	51618752	100	-0.20799	0.58238
ENSG00000114982	KANSL3	2	97238907	97313524	60	-0.20804	0.5824
ENSG00000172382	PRSS27	16	2742419	2775552	27	-0.2081	0.58242
ENSG00000125779	PANK2	20	3849486	3912605	135	-0.20826	0.58249
ENSG00000170927	PKHD1	6	51460098	51957423	1423	-0.20826	0.58249
ENSG00000105672	ETV2	19	36112647	36140773	43	-0.20834	0.58252
ENSG00000130429	ARPC1B	7	98951872	98997424	71	-0.20836	0.58253
ENSG00000125863	MKKS	20	10361657	10419870	200	-0.20845	0.58256
ENSG00000111704	NANOG	12	7920390	7953655	97	-0.20891	0.58274
ENSG00000130396	MLLT4	6	168207602	168377703	418	-0.20892	0.58274
ENSG00000131791	PRKAB2	1	146606685	146649129	112	-0.20894	0.58275
ENSG00000146909	NOM1	7	156722417	156770876	249	-0.20893	0.58275
ENSG00000162572	SCNN1D	1	1195816	1232409	49	-0.20918	0.58284
ENSG00000150712	MTMR12	5	32207100	32318115	233	-0.20928	0.58288
ENSG00000134779	TPGS2	18	34339987	34414158	110	-0.2098	0.58309
ENSG00000008710	PKD1	16	2118711	2190899	78	-0.20992	0.58314
ENSG00000091073	DTX2	7	76070993	76140312	45	-0.20997	0.58315
ENSG00000205246	RPSAP58	19	23925807	24015937	134	-0.21013	0.58322
ENSG00000170264	FAM161A	2	62031989	62086278	125	-0.2102	0.58324
ENSG00000163882	POLR2H	3	184059506	184091384	66	-0.21052	0.58337
ENSG00000169116	PARM1	4	75838305	75980325	208	-0.21056	0.58338
ENSG00000170293	CMTM8	3	32260171	32416817	491	-0.21083	0.58349
ENSG00000113396	SLC27A6	5	127853706	128374335	1882	-0.21113	0.58361
ENSG00000115318	LOXL3	2	74739541	74787817	21	-0.21134	0.58369
ENSG00000129465	RIPK3	14	24785227	24814251	93	-0.21162	0.5838
ENSG00000085433	WDR47	1	109492836	109589850	223	-0.21174	0.58385
ENSG00000118702	GHRH	20	35859489	35895238	90	-0.21175	0.58385
ENSG00000125971	DYNLRB1	20	33084214	33133762	41	-0.21181	0.58387
ENSG00000110436	SLC1A2	11	35252753	35446610	537	-0.212	0.58395
ENSG00000223638	RFPL4A	19	56250380	56279541	73	-0.21209	0.58398
ENSG00000111181	SLC6A12	12	279243	328736	169	-0.21217	0.58401
ENSG00000174599	TRAM1L1	4	117984718	118011736	63	-0.21267	0.58421
ENSG00000164080	RAD54L2	3	51555160	51707683	92	-0.21271	0.58422
ENSG00000214022	REPIN1	7	150045278	150076133	81	-0.21312	0.58438
ENSG00000134452	FBXO18	10	5911535	5984556	259	-0.21315	0.5844
ENSG00000118482	PHF3	6	64325725	64494229	206	-0.21328	0.58444
ENSG00000185933	CALHM1	10	105193144	105223645	38	-0.2134	0.58449
ENSG00000127184	COX7C	5	85893721	85921779	20	-0.21349	0.58453
ENSG00000119771	KLHL29	2	23588088	23936481	1103	-0.21362	0.58458
ENSG00000166863	TAC3	12	57383784	57427667	60	-0.21406	0.58475
ENSG00000148572	NRBF2	10	64873050	64919783	106	-0.21408	0.58476
ENSG00000108733	PEX12	17	33881814	33910882	80	-0.21426	0.58483
ENSG00000136848	DAB2IP	9	124309336	124552809	440	-0.21463	0.58497
ENSG00000116675	DNAJC6	1	65693902	65886552	446	-0.21468	0.58499
ENSG00000140983	RHOT2	16	698086	729174	94	-0.21467	0.58499
ENSG00000108010	GLRX3	10	131914663	131987785	266	-0.21488	0.58507
ENSG00000110583	NAA40	11	63686431	63729800	62	-0.21491	0.58508
ENSG00000151572	ANO4	12	101091304	101527419	1190	-0.21494	0.58509
ENSG00000184881	OR51B2	11	5324541	5350582	173	-0.21506	0.58514
ENSG00000166292	TMEM100	17	53776988	53814482	43	-0.21537	0.58526
ENSG00000011590	ZBTB32	19	36175429	36212940	73	-0.2154	0.58527
ENSG00000162494	LRRC38	1	13781445	13845543	248	-0.21555	0.58533
ENSG00000160796	NBEAL2	3	47001173	47056193	54	-0.21563	0.58536
ENSG00000187758	ADH1A	4	100177524	100217185	110	-0.21573	0.5854
ENSG00000143546	S100A8	1	153342508	153368664	50	-0.21574	0.58541
ENSG00000131375	CAPN7	3	15227659	15299425	69	-0.21586	0.58545
ENSG00000107874	CUEDC2	10	104163002	104197418	41	-0.21602	0.58551
ENSG00000168229	PTGDR	14	52714431	52748442	103	-0.21606	0.58553
ENSG00000160180	TFF3	21	43711777	43740761	91	-0.21645	0.58568
ENSG00000130035	GALNT8	12	4809507	4965277	467	-0.21695	0.58588
ENSG00000139737	SLAIN1	13	78252023	78343377	146	-0.21696	0.58588
ENSG00000083807	SLC27A5	19	58970879	59028780	78	-0.217	0.5859
ENSG00000198185	ZNF334	20	45109701	45147198	59	-0.21759	0.58613
ENSG00000127922	SHFM1	7	96090938	96344203	447	-0.21767	0.58616
ENSG00000159173	TNNI1	1	201353625	201403994	100	-0.21795	0.58626
ENSG00000143222	UFC1	1	161102566	161133646	35	-0.21808	0.58632
ENSG00000120539	MASTL	10	27423753	27480853	204	-0.21811	0.58633
ENSG00000130592	LSP1	11	1854200	1918497	213	-0.21839	0.58644
ENSG00000154978	VOPP1	7	55483749	55645681	399	-0.21873	0.58657
ENSG00000151131	C12orf45	12	105360088	105448515	260	-0.21884	0.58661
ENSG00000171863	RPS7	2	3602795	3633509	119	-0.21889	0.58663
ENSG00000126934	MAP2K2	19	4070319	4129126	119	-0.21912	0.58672
ENSG00000178913	TAF7	5	140678057	140705330	92	-0.21912	0.58672
ENSG00000104361	NIPAL2	8	99182061	99311621	248	-0.21946	0.58686
ENSG00000106268	NUDT1	7	2261857	2295781	96	-0.21957	0.5869
ENSG00000197885	NKIRAS1	3	23913151	23993082	191	-0.2196	0.58691
ENSG00000113845	TIMMDC1	3	119197379	119248937	156	-0.21966	0.58693
ENSG00000130433	CACNG6	19	54475542	54520923	125	-0.21973	0.58696
ENSG00000120438	TCP1	6	160179530	160215781	126	-0.21982	0.58699
ENSG00000091436		2	173920163	174137738	554	-0.22003	0.58708
ENSG00000156265	MAP3K7CL	21	30429792	30553210	311	-0.22004	0.58708
ENSG00000132874	SLC14A2	18	42772960	43268072	1344	-0.22045	0.58724
ENSG00000214114	MYCBP	1	39308636	39352289	86	-0.22049	0.58725
ENSG00000180921	FAM83H	8	144786103	144820971	56	-0.22062	0.5873
ENSG00000121774	KHDRBS1	1	32459430	32531451	16	-0.22093	0.58743
ENSG00000122733	KIAA1045	9	34937484	34987541	83	-0.22136	0.5876
ENSG00000163131	CTSS	1	150682672	150743433	91	-0.22145	0.58763
ENSG00000130723	PRRC2B	9	134249480	134380584	204	-0.22154	0.58766
ENSG00000143226	FCGR2A	1	161455220	161498803	92	-0.22161	0.58769
ENSG00000214285	NPS	10	129327613	129355935	170	-0.22174	0.58774
ENSG00000198440	ZNF583	19	56889335	56952404	108	-0.22176	0.58775
ENSG00000171848	RRM2	2	10242455	10276545	48	-0.22189	0.5878
ENSG00000164144	ARFIP1	4	153681089	153844615	296	-0.22215	0.5879
ENSG00000167552	TUBA1A	12	49558579	49588107	29	-0.2223	0.58796
ENSG00000126067	PSMB2	1	36047185	36112445	5	-0.22243	0.58801
ENSG00000005075	POLR2J	7	102093565	102124354	86	-0.22274	0.58813
ENSG00000138964	PARVG	22	44548836	44620413	292	-0.22304	0.58825
ENSG00000171649	ZIK1	19	58069824	58110145	60	-0.22325	0.58833
ENSG00000148331	ASB6	9	132379171	132409444	54	-0.22342	0.58839
ENSG00000141524	TMC6	17	76086539	76133488	113	-0.2239	0.58858
ENSG00000143258	USP21	1	161109240	161140513	39	-0.22395	0.5886
ENSG00000175602	CCDC85B	11	65637875	65664105	49	-0.22414	0.58868
ENSG00000081386	ZNF510	9	99498147	99545411	22	-0.22426	0.58872
ENSG00000152990	GPR125	4	22326694	22522677	582	-0.22465	0.58887
ENSG00000105701	FKBP8	19	18622561	18659887	52	-0.22535	0.58915
ENSG00000115461	IGFBP5	2	217516828	217565248	91	-0.22551	0.58921
ENSG00000067182	TNFRSF1A	12	6417923	6456280	53	-0.22561	0.58925
ENSG00000178927	C17orf62	17	80380465	80413705	82	-0.22611	0.58944
ENSG00000169221	TBC1D10B	16	30348423	30386585	26	-0.22623	0.58949
ENSG00000091947	TMEM101	17	42068556	42106314	75	-0.22629	0.58951
ENSG00000177051	FBXO46	19	46193887	46239162	69	-0.22674	0.58969
ENSG00000172005	MAL	2	95671422	95724737	34	-0.22678	0.5897
ENSG00000203970	DEFB110	6	49956851	49994694	52	-0.22678	0.5897
ENSG00000105483	CARD8	19	48664027	48764203	318	-0.22684	0.58972
ENSG00000129354	AP1M2	19	10663347	10702991	137	-0.2269	0.58975
ENSG00000168131	OR2B2	6	27858963	27885174	49	-0.22703	0.5898
ENSG00000171202	TMEM126A	11	85339011	85372591	54	-0.22722	0.58987
ENSG00000185674	LYG2	2	99838709	99876745	54	-0.22775	0.59008
ENSG00000135966	TGFBRAP1	2	105860871	105951491	246	-0.22808	0.59021
ENSG00000175215	CTDSP2	12	58193710	58245522	51	-0.22822	0.59026
ENSG00000170782	OR10A4	11	6877856	6903850	130	-0.22824	0.59027
ENSG00000232196	MTRNR2L4	16	3401053	3427283	99	-0.22827	0.59028
ENSG00000138111	TMEM180	10	104201149	104241802	99	-0.22842	0.59034
ENSG00000085063	CD59	11	33699807	33762991	171	-0.22863	0.59042
ENSG00000103460	TOX3	16	52451917	52586714	235	-0.22866	0.59043
ENSG00000170085	SIMC1	5	175645365	175777994	190	-0.22868	0.59044
ENSG00000197128	ZNF772	19	57958031	57993938	113	-0.22928	0.59068
ENSG00000100294	MCAT	22	43508212	43544400	76	-0.22957	0.59079
ENSG00000140497	SCAMP2	15	75116071	75170706	65	-0.22986	0.5909
ENSG00000176454	LPCAT4	15	34631106	34664479	83	-0.23001	0.59096
ENSG00000138867	GUCD1	22	24916406	24956903	54	-0.23035	0.59109
ENSG00000179409	GEMIN4	17	627654	662239	94	-0.23038	0.5911
ENSG00000143630	HCN3	1	155227374	155264639	36	-0.23048	0.59114
ENSG00000241837	ATP5O	21	35255757	35293284	103	-0.23064	0.5912
ENSG00000185129	PURA	5	139467362	139501321	17	-0.23066	0.59121
ENSG00000150750	C11orf53	11	111106707	111162126	112	-0.2307	0.59123
ENSG00000067082	KLF6	10	3798188	3832473	128	-0.23073	0.59124
ENSG00000231672	DIRC3	2	218128742	218626316	1222	-0.23078	0.59126
ENSG00000077080	ACTL6B	7	100220720	100259084	40	-0.23086	0.59129
ENSG00000173218	VANGL1	1	116164574	116245845	239	-0.23106	0.59137
ENSG00000122257	RBBP6	16	24529014	24589184	166	-0.2311	0.59138
ENSG00000134287	ARF3	12	49309506	49356334	124	-0.23132	0.59147
ENSG00000143164	DCAF6	1	167885021	168050081	177	-0.23187	0.59168
ENSG00000198892	SHISA4	1	201837808	201866434	37	-0.23191	0.5917
ENSG00000215183	MSMP	9	35732987	35761610	26	-0.23236	0.59187
ENSG00000149925	ALDOA	16	30044411	30086778	42	-0.23249	0.59192
ENSG00000167094	TTC16	9	130458345	130498879	40	-0.23249	0.59192
ENSG00000166997	CNPY4	7	99697236	99728134	37	-0.23256	0.59195
ENSG00000198799	LRIG2	1	113595831	113679882	92	-0.2328	0.59204
ENSG00000172113	NME6	3	48314754	48348175	55	-0.23288	0.59207
ENSG00000177614	PGBD5	1	230437392	230566475	434	-0.23287	0.59207
ENSG00000163960	UBXN7	3	196054533	196164345	156	-0.23292	0.59209
ENSG00000114757	PEX5L	3	179492746	179759841	653	-0.23309	0.59215
ENSG00000124788	ATXN1	6	16279343	16766722	1183	-0.23308	0.59215
ENSG00000135047	CTSL	9	90320434	90351308	95	-0.23341	0.59228
ENSG00000129910	CDH15	16	89218175	89266900	173	-0.23354	0.59233
ENSG00000185681	MORN5	9	124902190	124967367	161	-0.23355	0.59233
ENSG00000164898	C7orf55	7	139004203	139036065	84	-0.23361	0.59236
ENSG00000064115	TM7SF3	12	27106128	27172367	148	-0.23374	0.59241
ENSG00000137709	POU2F3	11	120087349	120195653	253	-0.23386	0.59245
ENSG00000169688	MT1B	16	56665811	56692116	141	-0.23488	0.59285
ENSG00000140153	WDR20	14	102585840	102696184	207	-0.23491	0.59286
ENSG00000150477	KIAA1328	18	34389069	34817135	664	-0.23521	0.59298
ENSG00000146469	VIP	6	153051933	153085900	82	-0.23538	0.59304
ENSG00000143355	LHX9	1	197861037	197909608	88	-0.23552	0.5931
ENSG00000155380	SLC16A1	1	113434469	113504635	83	-0.23573	0.59318
ENSG00000164778	EN2	7	155230824	155262526	112	-0.23574	0.59318
ENSG00000221855	TAS2R41	7	143154966	143180889	55	-0.23575	0.59319
ENSG00000108702	CCL1	17	32667347	32695250	100	-0.23578	0.5932
ENSG00000124191	TOX2	20	42523504	42703256	429	-0.23589	0.59324
ENSG00000141577	AZI1	17	79143393	79201799	162	-0.23595	0.59326
ENSG00000144589	STK11IP	2	220442582	220486173	25	-0.23602	0.59329
ENSG00000205441	KRTAP10-7	21	46000497	46027091	85	-0.23615	0.59334
ENSG00000188324	OR6C6	12	55668072	55694016	30	-0.23621	0.59337
ENSG00000112852	PCDHB2	5	140454227	140481962	59	-0.23631	0.5934
ENSG00000166592	RRAD	16	66935582	66964547	38	-0.23649	0.59347
ENSG00000187736	NHEJ1	2	219920039	220030587	172	-0.23668	0.59355
ENSG00000188909	BSX	11	122828278	122857428	102	-0.23679	0.59359
ENSG00000182255	KCNA4	11	30011288	30043570	35	-0.23693	0.59364
ENSG00000167800	TBX10	11	67378774	67412031	87	-0.23711	0.59371
ENSG00000144043	TEX261	2	71193068	71227075	66	-0.23747	0.59386
ENSG00000129451	KLK10	19	51495995	51528431	108	-0.2376	0.5939
ENSG00000107036	KIAA1432	9	5609025	5781557	385	-0.23767	0.59393
ENSG00000101160	CTSZ	20	57550240	57587302	101	-0.23769	0.59394
ENSG00000114026	OGG1	3	9771628	9834903	101	-0.23768	0.59394
ENSG00000140505	CYP1A2	15	75021185	75053543	71	-0.23787	0.59401
ENSG00000122735	DNAI1	9	34437412	34525982	138	-0.23792	0.59403
ENSG00000130635	COL5A1	9	137513620	137741686	827	-0.23817	0.59413
ENSG00000161653	NAGS	17	42061914	42091431	61	-0.23824	0.59415
ENSG00000157870	FAM213B	1	2497930	2527908	75	-0.23864	0.59431
ENSG00000120451	SNX19	11	130725331	130791404	299	-0.23895	0.59443
ENSG00000101577	LPIN2	18	2896992	3018313	235	-0.23904	0.59446
ENSG00000166450	PRTG	15	55883744	56040288	332	-0.23904	0.59446
ENSG00000042753	AP2S1	19	47321393	47359249	50	-0.23912	0.59449
ENSG00000135976	ANKRD36	2	97759233	97935258	60	-0.23915	0.5945
ENSG00000142513	ACPT	19	51273672	51303481	98	-0.23913	0.5945
ENSG00000212657	KRTAP16-1	17	39443952	39470505	96	-0.23929	0.59456
ENSG00000177105	RHOG	11	3828208	3867213	81	-0.23954	0.59466
ENSG00000182759	MAFA	8	144481352	144517576	134	-0.23954	0.59466
ENSG00000168158	OR2C1	16	3385889	3411924	92	-0.23977	0.59474
ENSG00000197576	HOXA4	7	27148126	27175418	51	-0.2399	0.5948
ENSG00000251493	FOXD1	5	72720654	72749352	41	-0.23999	0.59483
ENSG00000161996	WDR90	16	679311	722833	107	-0.24065	0.59509
ENSG00000214128	TMEM213	7	138462695	138527846	182	-0.24084	0.59516
ENSG00000166595	FAM96B	16	66945959	66973326	29	-0.24134	0.59535
ENSG00000139537	CCDC65	12	49277893	49330623	110	-0.24177	0.59552
ENSG00000168056	LTBP3	11	65286276	65331401	41	-0.2424	0.59576
ENSG00000011275	RNF216	7	5639678	5826370	549	-0.24263	0.59585
ENSG00000149428	HYOU1	11	118894900	118932913	63	-0.24262	0.59585
ENSG00000197061	HIST1H4C	6	26084104	26109518	67	-0.24263	0.59585
ENSG00000116985	BMP8B	1	40202854	40259533	159	-0.24266	0.59587
ENSG00000213096	ZNF254	19	24196276	24317654	326	-0.24274	0.5959
ENSG00000170509	HSD17B13	4	88204941	88249058	145	-0.24304	0.59601
ENSG00000105967	TFEC	7	115555202	115804950	522	-0.2431	0.59604
ENSG00000184507	NUTM1	15	34615516	34654938	128	-0.24311	0.59604
ENSG00000204634	TBC1D8	2	101604079	101874328	568	-0.24352	0.5962
ENSG00000144895	EIF2A	3	150244465	150307029	152	-0.24401	0.59639
ENSG00000179314	WSCD1	17	5655554	6032747	1162	-0.24404	0.5964
ENSG00000038945	MSR1	8	15945387	16429999	1356	-0.24417	0.59645
ENSG00000162009	SSTR5	16	1102756	1136454	137	-0.24416	0.59645
ENSG00000028203	VEZT	12	95591522	95701566	300	-0.24419	0.59646
ENSG00000161904	LEMD2	6	33718979	33761913	167	-0.24438	0.59653
ENSG00000151952	TMEM132D	12	129536270	130393211	2668	-0.24442	0.59655
ENSG00000184984	CHRM5	15	34240921	34362291	250	-0.24455	0.5966
ENSG00000211460	TSN	2	122474679	122530429	82	-0.24477	0.59668
ENSG00000166118	SPATA19	11	133690526	133720433	83	-0.24492	0.59674
ENSG00000148655	C10orf11	10	77340998	78324925	1610	-0.24588	0.59711
ENSG00000160991	ORAI2	7	102053553	102102268	105	-0.24619	0.59723
ENSG00000172345	STARD5	15	81581394	81621524	99	-0.24652	0.59736
ENSG00000224877	C17orf89	17	79193039	79220081	49	-0.24688	0.5975
ENSG00000253729	PRKDC	8	48665669	48877743	106	-0.24722	0.59763
ENSG00000117475	BLZF1	1	169317208	169370778	132	-0.24758	0.59777
ENSG00000107954	NEURL1	10	105233736	105357309	283	-0.24784	0.59787
ENSG00000075618	FSCN1	7	5612439	5651286	153	-0.24787	0.59788
ENSG00000170667	RASA4B	7	102102892	102163228	60	-0.2479	0.5979
ENSG00000111716	LDHB	12	21768276	21915791	139	-0.24797	0.59792
ENSG00000255112	CHMP1B	18	11831395	11859448	67	-0.24799	0.59793
ENSG00000174123	TLR10	4	38753860	38789611	204	-0.24806	0.59796
ENSG00000127526	SLC35E1	19	16640642	16688193	62	-0.24811	0.59797
ENSG00000163156	SCNM1	1	151109140	151147773	45	-0.2481	0.59797
ENSG00000107201	DDX58	9	32435300	32531322	199	-0.2482	0.59801
ENSG00000158169	FANCC	9	97841336	98084991	201	-0.24821	0.59801
ENSG00000078898	BPIFB2	20	31575406	31616515	137	-0.24834	0.59806
ENSG00000063169	GLTSCR1	19	48091453	48211533	301	-0.24835	0.59807
ENSG00000173209	AHSA2	2	61384553	61423338	72	-0.24844	0.5981
ENSG00000013016	EHD3	2	31436880	31497313	214	-0.24861	0.59817
ENSG00000173585	CCR9	3	45907996	45949667	90	-0.24878	0.59823
ENSG00000237330	RNF223	1	986346	1014687	41	-0.24945	0.59849
ENSG00000129167	TPH1	11	18019111	18068973	85	-0.2495	0.59851
ENSG00000129480	DTD2	14	31895242	31931716	57	-0.24951	0.59852
ENSG00000173757	STAT5B	17	40331186	40433725	66	-0.24957	0.59854
ENSG00000166439	RNF169	11	74439913	74558458	181	-0.24962	0.59856
ENSG00000006576	PHTF2	7	77408122	77591818	332	-0.24976	0.59861
ENSG00000164303	ENPP6	4	184989859	185147383	438	-0.24982	0.59864
ENSG00000115966	ATF2	2	175916978	176038110	228	-0.24987	0.59866
ENSG00000158941	CCAR2	8	22442145	22484027	91	-0.24993	0.59868
ENSG00000172840	PDP2	16	66892492	66934657	70	-0.24995	0.59869
ENSG00000168509	HFE2	1	145393095	145422545	2	-0.25036	0.59885
ENSG00000188735	TMEM120B	12	122130658	122225907	197	-0.25068	0.59897
ENSG00000198682	PAPSS2	10	89399370	89512462	312	-0.25084	0.59903
ENSG00000175467	SART1	11	65709160	65752299	79	-0.25099	0.59909
ENSG00000140022	STON2	14	81707000	81907809	447	-0.25116	0.59915
ENSG00000140987	ZSCAN32	16	3412085	3456065	119	-0.25124	0.59918
ENSG00000186115	CYP4F2	19	15968833	16013930	217	-0.25125	0.59919
ENSG00000179071	CCDC89	11	85374893	85402320	49	-0.25142	0.59926
ENSG00000169689	STRA13	17	79956578	79986983	33	-0.25169	0.59936
ENSG00000182050	MGAT4C	12	86352516	87237681	1645	-0.25199	0.59948
ENSG00000013392	RWDD2A	6	83883098	83913651	36	-0.25212	0.59953
ENSG00000123992	DNPEP	2	220218268	220269744	66	-0.25215	0.59954
ENSG00000223802	CERS1	19	18959361	19012536	95	-0.25221	0.59956
ENSG00000109705	NKX3-2	4	13522454	13551674	45	-0.25223	0.59957
ENSG00000064666	CNN2	19	1006298	1044068	198	-0.25238	0.59963
ENSG00000204283		17	75855109	75883659	85	-0.25245	0.59965
ENSG00000133193	FAM104A	17	71183492	71237892	163	-0.25255	0.59969
ENSG00000103148	NPRL3	16	114273	193859	134	-0.25264	0.59973
ENSG00000124766	SOX4	6	21573972	21603847	4	-0.25281	0.59979
ENSG00000088367	EPB41L1	20	34659426	34825721	135	-0.25293	0.59984
ENSG00000138036	DYNC2LI1	2	43981178	44042149	163	-0.25297	0.59985
ENSG00000158882	TOMM40L	1	161175793	161205408	60	-0.25301	0.59987
ENSG00000180767	CHST13	3	126223126	126267134	129	-0.25308	0.5999
ENSG00000159495	TGM7	15	43548478	43599453	60	-0.25354	0.60008
ENSG00000141219	C17orf80	17	71208372	71250091	144	-0.25413	0.6003
ENSG00000136144	RCBTB1	13	50086082	50164719	344	-0.25417	0.60032
ENSG00000250506	CDK3	17	73976987	74007080	68	-0.25426	0.60035
ENSG00000083099	LYRM2	6	90257863	90353472	186	-0.2547	0.60052
ENSG00000165609	NUDT5	10	12187324	12243143	124	-0.25492	0.60061
ENSG00000047617	ANO2	12	5621035	6060398	1284	-0.25502	0.60065
ENSG00000121858	TNFSF10	3	172203298	172246297	163	-0.25556	0.60086
ENSG00000123136	DDX39A	19	14499631	14535192	41	-0.2556	0.60087
ENSG00000131233	GJA9	1	39310175	39352289	80	-0.25563	0.60088
ENSG00000197409	HIST1H3D	6	26177068	26204521	103	-0.2561	0.60106
ENSG00000113205	PCDHB3	5	140460234	140488406	65	-0.25625	0.60112
ENSG00000162402	USP24	1	55512032	55685786	303	-0.2564	0.60118
ENSG00000166801	FAM111A	11	58890221	58927512	50	-0.25654	0.60123
ENSG00000116857	TMEM9	1	201083900	201145702	185	-0.25657	0.60124
ENSG00000134249	ADAM30	1	120416156	120444118	45	-0.25667	0.60128
ENSG00000152382	TADA1	1	166805747	166850564	90	-0.25706	0.60143
ENSG00000196739	COL27A1	9	116897840	117079791	565	-0.25719	0.60148
ENSG00000136925	TSTD2	9	100342362	100400962	53	-0.25726	0.60151
ENSG00000108786	HSD17B1	17	40681232	40712231	43	-0.25741	0.60157
ENSG00000175779	C15orf53	15	38968799	38997239	82	-0.25745	0.60158
ENSG00000011198	ABHD5	3	43711605	43780863	133	-0.25749	0.6016
ENSG00000136750	GAD2	10	26485236	26598487	256	-0.25785	0.60174
ENSG00000180185	FAHD1	16	1856968	1895208	282	-0.25788	0.60175
ENSG00000126785	RHOJ	14	63650832	63764937	257	-0.25806	0.60182
ENSG00000204709	C6orf100	6	28891654	28917314	73	-0.25818	0.60187
ENSG00000177352	CCDC71	3	49179968	49208754	30	-0.25843	0.60196
ENSG00000099139	PCSK5	9	78485560	78982255	1579	-0.25844	0.60197
ENSG00000154589	LY96	8	74883587	74946322	166	-0.25877	0.60209
ENSG00000137968	SLC44A5	1	75647816	76081801	914	-0.25898	0.60218
ENSG00000162627	SNX7	1	99107236	99231056	302	-0.25931	0.6023
ENSG00000177283	FZD8	10	35907177	35935362	38	-0.25947	0.60236
ENSG00000164916	FOXK1	7	4663388	4816074	349	-0.25961	0.60242
ENSG00000137218	FRS3	6	41717914	41759280	90	-0.25967	0.60244
ENSG00000244067	GSTA2	6	52594897	52633367	92	-0.25969	0.60245
ENSG00000112293	GPLD1	6	24404793	24500433	537	-0.25981	0.60249
ENSG00000214642	DEFB113	6	49916390	49942338	63	-0.26016	0.60263
ENSG00000091140	DLD	7	107511415	107577175	120	-0.26036	0.60271
ENSG00000204311	DFNB59	2	179296163	179331117	33	-0.26042	0.60273
ENSG00000196352	CD55	1	207474853	207539311	116	-0.26079	0.60287
ENSG00000102921	N4BP1	16	48552637	48659059	173	-0.26086	0.6029
ENSG00000175395	ZNF25	10	38218500	38270561	113	-0.261	0.60295
ENSG00000115919	KYNU	2	143615067	143804890	381	-0.26133	0.60308
ENSG00000122033	MTIF3	13	27989776	28029739	130	-0.26149	0.60314
ENSG00000112118	MCM3	6	52108807	52154679	111	-0.26167	0.60321
ENSG00000127129	EDN2	1	41924446	41955344	82	-0.2618	0.60326
ENSG00000188820	FAM26F	6	116762533	116789934	61	-0.26227	0.60344
ENSG00000094914	AAAS	12	53681240	53723648	17	-0.26235	0.60347
ENSG00000174939	ASPHD1	16	29891696	29936185	41	-0.26255	0.60355
ENSG00000145700	ANKRD31	5	74344100	74537703	400	-0.26284	0.60366
ENSG00000173391	OLR1	12	10290902	10329737	127	-0.26282	0.60366
ENSG00000106013	ANKRD7	7	117834727	117887785	142	-0.26295	0.6037
ENSG00000125084	WNT1	12	49352398	49380459	34	-0.26294	0.6037
ENSG00000144395	CCDC150	2	197484278	197633214	252	-0.26321	0.6038
ENSG00000036672	USP2	11	119205925	119257436	111	-0.26337	0.60387
ENSG00000170231	FABP6	5	159594374	159670742	347	-0.26337	0.60387
ENSG00000197044	ZNF441	19	11857815	11899893	102	-0.26346	0.6039
ENSG00000003056	M6PR	12	9072959	9107551	72	-0.26352	0.60392
ENSG00000186335	SLC36A2	5	150674539	150732151	191	-0.26363	0.60397
ENSG00000101190	TCFL5	20	61452467	61498115	152	-0.26365	0.60398
ENSG00000164451	FAM26D	6	116830174	116885031	124	-0.26371	0.604
ENSG00000164818	HEATR2	7	746338	834190	236	-0.26372	0.604
ENSG00000154118	JPH3	16	87615441	87736762	489	-0.26384	0.60405
ENSG00000055070	SZRD1	1	16659070	16729640	131	-0.2641	0.60415
ENSG00000149646	CNBD2	20	34536512	34623622	111	-0.26473	0.60439
ENSG00000177201	OR2T12	1	248437918	248463880	58	-0.26472	0.60439
ENSG00000158234	FAIM	3	138307448	138357218	66	-0.26489	0.60445
ENSG00000198478	SH3BGRL2	6	80321000	80418372	244	-0.26501	0.6045
ENSG00000163818	LZTFL1	3	45844808	45962534	204	-0.26504	0.60451
ENSG00000124172	ATP5E	20	57580522	57612437	48	-0.26506	0.60452
ENSG00000089169	RPH3A	12	112988184	113341686	530	-0.2651	0.60453
ENSG00000189050	RNFT1	17	58009601	58047122	47	-0.26521	0.60458
ENSG00000117602	RCAN3	1	24809387	24872530	147	-0.26529	0.60461
ENSG00000088179	PTPN4	2	120497207	120746394	345	-0.26532	0.60462
ENSG00000203972	GLYATL3	6	49447671	49499760	117	-0.26556	0.60471
ENSG00000123342	MMP19	12	56209217	56241750	27	-0.2656	0.60472
ENSG00000149968	MMP3	11	102686532	102719534	114	-0.2661	0.60492
ENSG00000167555	ZNF528	19	52881102	52926665	120	-0.26652	0.60508
ENSG00000169230	PRELID1	5	176710775	176738960	59	-0.26713	0.60532
ENSG00000164199	GPR98	5	89805161	90465038	1299	-0.26767	0.60553
ENSG00000196437	ZNF569	19	37882057	37965177	104	-0.26768	0.60553
ENSG00000143845	ETNK2	1	204080190	204126307	99	-0.26832	0.60577
ENSG00000173334	TRIB1	8	126422563	126455647	59	-0.26864	0.6059
ENSG00000188175	HEPACAM2	7	92797899	92860837	88	-0.26877	0.60595
ENSG00000185024	BRF1	14	105655623	105786926	191	-0.26887	0.60598
ENSG00000125611	CHCHD5	2	113321817	113351852	55	-0.26891	0.606
ENSG00000116783	TNNI3K	1	74643947	75015112	527	-0.26904	0.60605
ENSG00000005020	SKAP2	7	26686681	27039858	786	-0.2692	0.60611
ENSG00000164885	CDK5	7	150730899	150760617	60	-0.26926	0.60613
ENSG00000049192	ADAMTS6	5	64424563	64782747	666	-0.2696	0.60627
ENSG00000077232	DNAJC10	2	183560999	183664191	129	-0.27005	0.60644
ENSG00000198558	HIST1H4L	6	27820926	27846289	40	-0.27012	0.60647
ENSG00000136718	IMP4	2	131079798	131110383	29	-0.27026	0.60652
ENSG00000204703	OR2B3	6	29033985	29060090	62	-0.27031	0.60654
ENSG00000144837	PLA1A	3	119296689	119353658	159	-0.27033	0.60655
ENSG00000090581	GNPTG	16	1381924	1418352	81	-0.27044	0.60659
ENSG00000269955	LUC7L2	7	139006106	139112345	263	-0.27051	0.60662
ENSG00000257365	FNTB	14	65361203	65534368	388	-0.27054	0.60663
ENSG00000135636	DYSF	2	71660852	71918898	772	-0.27059	0.60665
ENSG00000157181	C1orf27	1	186324890	186395510	116	-0.27061	0.60665
ENSG00000101003	GINS1	20	25368363	25438264	162	-0.27115	0.60686
ENSG00000103485	QPRT	16	29654600	29715020	82	-0.27124	0.6069
ENSG00000120963	ZNF706	8	102170106	102223421	72	-0.2714	0.60696
ENSG00000258790		14	35571755	35791680	619	-0.27147	0.60698
ENSG00000183908	LRRC55	11	56929221	56964191	79	-0.27178	0.6071
ENSG00000241322	CDRT1	17	15448798	15527826	81	-0.27176	0.6071
ENSG00000176371	ZSCAN2	15	85124217	85176027	77	-0.27221	0.60727
ENSG00000162368	CMPK1	1	47779469	47849511	141	-0.27247	0.60737
ENSG00000076706	MCAM	11	119159241	119197231	33	-0.27263	0.60743
ENSG00000260001	TGFBR3L	19	7961030	7988982	58	-0.27269	0.60746
ENSG00000181690	PLAG1	8	57053463	57128883	108	-0.27295	0.60756
ENSG00000117174	ZNHIT6	1	86095106	86179116	167	-0.27317	0.60764
ENSG00000135108	FBXO21	12	117561146	117633336	217	-0.2732	0.60765
ENSG00000171346	KRT15	17	39649995	39683781	76	-0.27341	0.60773
ENSG00000167792	NDUFV1	11	67354323	67385006	46	-0.27357	0.60779
ENSG00000183389	OR56A4	11	6003216	6029424	75	-0.27359	0.6078
ENSG00000143185	XCL2	1	168490003	168518235	68	-0.27363	0.60782
ENSG00000106804	C5	9	123694616	123817554	240	-0.27399	0.60795
ENSG00000180386	KRTAP9-7	17	39411911	39437949	22	-0.27421	0.60804
ENSG00000100934	SEC23A	14	39481123	39583850	221	-0.27428	0.60807
ENSG00000240972	MIF	22	24216191	24242414	92	-0.27429	0.60807
ENSG00000169594	BNC1	15	83904655	83958466	72	-0.27431	0.60808
ENSG00000269259		10	102862536	102888624	82	-0.27437	0.6081
ENSG00000178586	OR6B3	2	240964494	240990489	111	-0.27476	0.60825
ENSG00000115361	ACADL	2	211032663	211095215	45	-0.27482	0.60827
ENSG00000079150	FKBP7	2	179308391	179348327	46	-0.27485	0.60828
ENSG00000157617	C2CD2	21	43285221	43378999	333	-0.27483	0.60828
ENSG00000164362	TERT	5	1233262	1300184	130	-0.27511	0.60839
ENSG00000249581	CLRN2	4	17496788	17533727	102	-0.27528	0.60845
ENSG00000153208	MERTK	2	112636056	112792138	482	-0.27545	0.60851
ENSG00000143631	FLG	1	152254651	152302679	114	-0.27547	0.60852
ENSG00000178645	C10orf53	10	50867697	50923307	152	-0.27546	0.60852
ENSG00000174111	SOCS7	17	36488111	36561019	99	-0.27548	0.60853
ENSG00000164796	CSMD3	8	113215157	114454328	2672	-0.27579	0.60865
ENSG00000172771	EFCAB12	3	129100164	129152494	103	-0.27584	0.60867
ENSG00000131149	GSE1	16	85625015	85714810	96	-0.27607	0.60875
ENSG00000113742	CPEB4	5	173295283	173393979	233	-0.27622	0.60881
ENSG00000187783	TMEM72	10	45386648	45437450	138	-0.27643	0.60889
ENSG00000107833	NPM3	10	103521082	103548170	20	-0.2767	0.609
ENSG00000178537	SLC25A20	3	48874369	48941426	46	-0.27684	0.60905
ENSG00000116031	CD207	2	71037347	71067952	152	-0.27702	0.60912
ENSG00000182919	C11orf54	11	93454757	93502915	76	-0.27714	0.60916
ENSG00000233701	PRR23C	3	138740944	138768734	49	-0.27726	0.60921
ENSG00000141543	EIF4A3	17	78089013	78125982	109	-0.27734	0.60924
ENSG00000099194	SCD	10	102086881	102129591	88	-0.27781	0.60942
ENSG00000105697	HAMP	19	35751619	35781046	74	-0.27783	0.60943
ENSG00000182568	SATB1	3	18366879	18492080	200	-0.27788	0.60945
ENSG00000161326	DUSP14	17	35829937	35878603	95	-0.27791	0.60946
ENSG00000135245	HILPDA	7	128075903	128103472	64	-0.27798	0.60949
ENSG00000116922	C1orf109	1	38127242	38162914	79	-0.27824	0.60959
ENSG00000183853	KIRREL	1	157943063	158075052	346	-0.27832	0.60962
ENSG00000198435	NRARP	9	140174083	140201703	4	-0.27837	0.60964
ENSG00000143341	HMCN1	1	185683683	186165085	523	-0.2784	0.60965
ENSG00000168269	FOXI1	5	169512901	169541727	121	-0.27842	0.60966
ENSG00000198417	MT1F	16	56671606	56699610	147	-0.27853	0.6097
ENSG00000182035	ADIG	20	37189838	37222106	45	-0.27856	0.60971
ENSG00000085276	MECOM	3	168781287	169386406	1419	-0.27873	0.60978
ENSG00000103742	IGDCC4	15	65653802	65720410	112	-0.27954	0.61008
ENSG00000182774	RPS17L	15	83185504	83214315	2	-0.27952	0.61008
ENSG00000186204	CYP4F12	19	15763567	15812984	353	-0.27954	0.61009
ENSG00000168496	FEN1	11	61540109	61569716	27	-0.27974	0.61016
ENSG00000130590	SAMD10	20	62585466	62616361	65	-0.28046	0.61044
ENSG00000181035	SLC25A42	19	19154808	19228697	102	-0.28048	0.61044
ENSG00000074211	PPP2R2C	4	6302305	6570327	890	-0.28065	0.61051
ENSG00000158488	CD1E	1	158303254	158332343	48	-0.28079	0.61056
ENSG00000146757	ZNF92	7	64818712	64871038	138	-0.28085	0.61059
ENSG00000169214	OR6F1	1	247855045	247881105	72	-0.28092	0.61062
ENSG00000005001	PRSS22	16	2882728	2913171	66	-0.28105	0.61067
ENSG00000179813	FAM216B	13	43335686	43370683	82	-0.28114	0.6107
ENSG00000148175	STOM	9	124081355	124137531	118	-0.28123	0.61073
ENSG00000109814	UGDH	4	39480375	39534931	218	-0.28125	0.61074
ENSG00000118181	RPS25	11	118866422	118894401	67	-0.28127	0.61075
ENSG00000172568	FNDC9	5	156748608	156777729	105	-0.28139	0.61079
ENSG00000100095	SEZ6L	22	26545440	26784562	779	-0.28141	0.6108
ENSG00000171681	ATF7IP	12	14498610	14656697	308	-0.28187	0.61098
ENSG00000126709	IFI6	1	27972572	28003729	11	-0.28224	0.61112
ENSG00000184497	TMEM255B	13	114442216	114519926	229	-0.28224	0.61112
ENSG00000118873	RAB3GAP2	1	220301635	220450796	244	-0.28228	0.61113
ENSG00000188092	GPR89B	1	147380506	147470753	26	-0.28261	0.61126
ENSG00000186529	CYP4F3	19	15731707	15778635	266	-0.28262	0.61127
ENSG00000114480	GBE1	3	81518850	81816312	422	-0.28266	0.61128
ENSG00000175470	PPP2R2D	10	133727955	133778331	101	-0.28269	0.61129
ENSG00000168005	C11orf84	11	63560860	63600190	70	-0.28284	0.61135
ENSG00000171522	PTGER4	5	40659600	40698837	83	-0.28295	0.61139
ENSG00000141401	IMPA2	18	11961024	12035876	318	-0.28298	0.6114
ENSG00000171360	KRT38	17	39572698	39602173	126	-0.28315	0.61147
ENSG00000083720	OXCT1	5	41710167	41875621	180	-0.28328	0.61152
ENSG00000141627	DYM	18	46550039	46992717	953	-0.28349	0.6116
ENSG00000182572	HIST1H3I	6	27819623	27845099	37	-0.28366	0.61166
ENSG00000177047	IFNW1	9	21120631	21147144	73	-0.28367	0.61167
ENSG00000149292	TTC12	11	113165251	113259266	163	-0.28378	0.61171
ENSG00000164946	FREM1	9	14714664	14915993	705	-0.28386	0.61174
ENSG00000108469	RECQL5	17	73602925	73668269	103	-0.28426	0.61189
ENSG00000182634	OR10G7	11	123888773	123914717	46	-0.28438	0.61194
ENSG00000221838	AP4M1	7	99679172	99712968	54	-0.28452	0.61199
ENSG00000117724	CENPF	1	214756538	214842931	265	-0.28459	0.61202
ENSG00000267881		19	42192531	42270190	170	-0.28458	0.61202
ENSG00000154914	USP43	17	9528015	9638008	195	-0.28462	0.61203
ENSG00000128228	SDF2L1	22	21976550	22003587	59	-0.28518	0.61225
ENSG00000171189	GRIK1	21	30889254	31317351	1067	-0.28539	0.61233
ENSG00000128512	DOCK4	7	111346166	111851466	970	-0.28542	0.61234
ENSG00000177191	B3GNT8	19	41911264	41939635	58	-0.28566	0.61243
ENSG00000072952	MRVI1	11	10574638	10720535	387	-0.28572	0.61245
ENSG00000178950	GAK	4	823064	931161	368	-0.28617	0.61263
ENSG00000197953	AADACL2	3	151431704	151484127	162	-0.28618	0.61263
ENSG00000116652	DLEU2L	1	63994588	64020405	58	-0.28628	0.61267
ENSG00000158457	TSPAN33	7	128764712	128813671	125	-0.2865	0.61275
ENSG00000213465	ARL2	11	64761585	64794656	66	-0.28672	0.61284
ENSG00000074590	NUAK1	12	106437118	106538811	238	-0.28677	0.61286
ENSG00000110880	CORO1C	12	109018885	109130372	191	-0.28693	0.61292
ENSG00000179364	PACS2	14	105746900	105869484	36	-0.28715	0.613
ENSG00000179407	DNAJB8	3	128161282	128191091	118	-0.28728	0.61305
ENSG00000103550	KNOP1	16	19694902	19734557	61	-0.28759	0.61317
ENSG00000173818	ENDOV	17	78368965	78416886	146	-0.28768	0.6132
ENSG00000256222	MTRNR2L3	20	55913496	55939878	100	-0.28771	0.61322
ENSG00000105617	LENG1	19	54638899	54668620	62	-0.28796	0.61331
ENSG00000185739	SRL	16	4219375	4297081	254	-0.28814	0.61338
ENSG00000204186	ZDBF2	2	207119387	207184148	87	-0.28818	0.61339
ENSG00000117069	ST6GALNAC5	1	77313126	77536396	418	-0.2883	0.61344
ENSG00000161091	MFSD12	19	3518259	3579288	97	-0.28845	0.6135
ENSG00000113231	PDE8B	5	76486274	76730632	634	-0.28852	0.61353
ENSG00000129048	ACKR4	3	132296081	132342811	61	-0.28855	0.61354
ENSG00000124006	OBSL1	2	220395451	220441581	93	-0.28867	0.61358
ENSG00000078369	GNB1	1	1696729	1827495	93	-0.28886	0.61366
ENSG00000168286	THAP11	16	67856213	67883097	23	-0.28905	0.61373
ENSG00000168309	FAM107A	3	58529844	58618337	297	-0.28919	0.61378
ENSG00000169314	C22orf15	22	24085208	24113048	90	-0.28927	0.61381
ENSG00000090565	RAB11FIP3	16	455619	578011	249	-0.28952	0.61391
ENSG00000169955	ZNF747	16	30517244	30551668	22	-0.28973	0.61399
ENSG00000261459		16	30517244	30551173	22	-0.28973	0.61399
ENSG00000153002	CPB1	3	148488889	148582974	280	-0.28975	0.614
ENSG00000115652	UXS1	2	106689759	106815795	233	-0.2898	0.61401
ENSG00000126778	SIX1	14	61090133	61129977	39	-0.28978	0.61401
ENSG00000091262	ABCC6	16	16222785	16322379	193	-0.28982	0.61402
ENSG00000151033	LYZL2	10	30880718	30923691	194	-0.28985	0.61403
ENSG00000184900	SUMO3	21	46205532	46243694	105	-0.28986	0.61404
ENSG00000132356	PRKAA1	5	40739481	40803476	109	-0.29009	0.61412
ENSG00000168140	VASN	16	4401849	4438529	68	-0.29032	0.61421
ENSG00000172889	EGFL7	9	139533308	139572130	76	-0.29041	0.61425
ENSG00000179941	BBS10	12	76718254	76747222	45	-0.29062	0.61433
ENSG00000163683	SMIM14	4	39527950	39645710	254	-0.29068	0.61435
ENSG00000089101	C20orf26	20	20013158	20346346	897	-0.29079	0.61439
ENSG00000132259	CNGA4	11	6235995	6270659	62	-0.2908	0.6144
ENSG00000128595	CALU	7	128359346	128416861	154	-0.2909	0.61444
ENSG00000189007	ADAT2	6	143723969	143776810	118	-0.29094	0.61445
ENSG00000183813	CCR4	3	32973066	33002841	60	-0.29106	0.6145
ENSG00000100373	UPK3A	22	45660863	45696755	135	-0.29116	0.61454
ENSG00000177483	RBM44	2	238687032	238756451	145	-0.29139	0.61462
ENSG00000134245	WNT2B	1	112989163	113077787	152	-0.29142	0.61463
ENSG00000105619	TFPT	19	54590320	54624055	98	-0.29152	0.61467
ENSG00000181061	HIGD1A	3	42778669	42851023	107	-0.29171	0.61475
ENSG00000124496	TRERF1	6	42172669	42424789	495	-0.2918	0.61478
ENSG00000182111	ZNF716	7	57489883	57538252	144	-0.29183	0.61479
ENSG00000204711	C9orf135	9	72415709	72526148	269	-0.29188	0.61481
ENSG00000203864	C1orf137	1	117216734	117254225	34	-0.29212	0.6149
ENSG00000100027	YPEL1	22	22031833	22095123	166	-0.29222	0.61494
ENSG00000105926	MPP6	7	24592887	24738812	396	-0.29222	0.61494
ENSG00000151366	NDUFC2	11	77759350	77796265	119	-0.29226	0.61496
ENSG00000167778	SPRYD3	12	53438388	53478204	75	-0.29249	0.61504
ENSG00000176753	C15orf56	15	40522865	40550170	62	-0.29247	0.61504
ENSG00000137413	TAF8	6	41998251	42060199	192	-0.29252	0.61505
ENSG00000170954	ZNF415	19	53591132	53641330	207	-0.2927	0.61512
ENSG00000115896	PLCL1	2	198649426	199442305	1206	-0.29294	0.61522
ENSG00000198863	RUNDC1	17	41112582	41150707	27	-0.29308	0.61527
ENSG00000162300	ZFPL1	11	64831695	64860870	50	-0.29317	0.61531
ENSG00000170953	OR8B12	11	124392578	124418575	63	-0.29335	0.61537
ENSG00000005073	HOXA11	7	27201129	27229842	40	-0.29343	0.6154
ENSG00000161671	EMC10	19	50959657	50991608	59	-0.29361	0.61547
ENSG00000164117	FBXO8	4	175137809	175210415	120	-0.29391	0.61559
ENSG00000175018	TEX36	10	127245091	127376713	191	-0.29391	0.61559
ENSG00000132321	IQCA1	2	237212794	237421185	284	-0.29398	0.61561
ENSG00000163449	TMEM169	2	216926589	216972506	82	-0.29432	0.61574
ENSG00000078401	EDN1	6	12270596	12302427	72	-0.29487	0.61595
ENSG00000167118	URM1	9	131113598	131158015	46	-0.29495	0.61598
ENSG00000172354	GNB2	7	100251154	100281797	36	-0.29494	0.61598
ENSG00000105409	ATP1A3	19	42450734	42506649	29	-0.29498	0.616
ENSG00000116580	GON4L	1	155699508	155834191	146	-0.29561	0.61624
ENSG00000105675	ATP4A	19	36020945	36059560	83	-0.29584	0.61633
ENSG00000131943	C19orf12	19	30171721	30211364	123	-0.29596	0.61637
ENSG00000196131	VN1R2	19	53741545	53770090	113	-0.29601	0.61639
ENSG00000185940	KRTAP5-5	11	1631033	1657160	154	-0.29626	0.61648
ENSG00000124374	PAIP2B	2	71389869	71459213	261	-0.29629	0.61649
ENSG00000179954	SSC5D	19	55979771	56035465	170	-0.29663	0.61663
ENSG00000148337	CIZ1	9	130908343	130971662	96	-0.29676	0.61668
ENSG00000182993	C12orf60	12	14936506	15064520	258	-0.29683	0.6167
ENSG00000146678	IGFBP1	7	45907956	45938267	90	-0.29693	0.61674
ENSG00000126550	HTN1	4	70896119	70929562	77	-0.29698	0.61676
ENSG00000038295	TLL1	4	166774410	167030047	524	-0.29725	0.61686
ENSG00000100012	SEC14L3	22	30823946	30873036	151	-0.29732	0.61689
ENSG00000160712	IL6R	1	154357669	154446926	178	-0.29766	0.61702
ENSG00000148335	NTMT1	9	132351163	132403209	118	-0.29775	0.61705
ENSG00000129170	CSRP3	11	19183578	19237120	129	-0.29804	0.61716
ENSG00000179008	C14orf39	14	60843187	60987261	230	-0.29805	0.61717
ENSG00000166377	ATP9B	18	76809285	77143283	874	-0.29809	0.61718
ENSG00000139974	SLC38A6	14	61427832	61555451	88	-0.29836	0.61729
ENSG00000123213	NLN	5	64998023	65172553	458	-0.29845	0.61732
ENSG00000125999	BPIFB1	20	31841286	31902684	134	-0.29868	0.61741
ENSG00000132142	ACACA	17	35421923	35771909	366	-0.2989	0.61749
ENSG00000168936	TMEM129	4	1697679	1728085	96	-0.29905	0.61755
ENSG00000147586	MRPS28	8	80810952	80947524	138	-0.29914	0.61758
ENSG00000184007	PTP4A2	1	32352022	32415457	64	-0.29943	0.61769
ENSG00000130818	ZNF426	19	9618667	9654303	97	-0.29948	0.61771
ENSG00000148408	CACNA1B	9	140752241	141024076	311	-0.29958	0.61775
ENSG00000234438	KBTBD13	15	65349154	65377276	41	-0.29957	0.61775
ENSG00000189052	CGB5	19	49527141	49553568	52	-0.2997	0.6178
ENSG00000104833	TUBB4A	19	6474330	6507859	63	-0.29973	0.61781
ENSG00000109270	LAMTOR3	4	100779493	100820647	63	-0.29986	0.61786
ENSG00000111860	CEP85L	6	118761935	119036238	666	-0.29991	0.61788
ENSG00000137707	BTG4	11	111318251	111388079	136	-0.30003	0.61792
ENSG00000073598	FNDC8	17	33428598	33462751	33	-0.30012	0.61796
ENSG00000075151	EIF4G3	1	21112963	21508377	577	-0.30012	0.61796
ENSG00000205765	C5orf51	5	41884290	41926738	51	-0.30014	0.61796
ENSG00000151617	EDNRA	4	148382069	148471106	158	-0.30067	0.61817
ENSG00000144118	RALB	2	120977640	121057289	172	-0.30079	0.61821
ENSG00000130766	SESN2	1	28566038	28614002	113	-0.30097	0.61828
ENSG00000099977	DDT	22	24293554	24327660	22	-0.30104	0.61831
ENSG00000164548	TRA2A	7	23524399	23576660	76	-0.30115	0.61835
ENSG00000077063	CTTNBP2	7	117330705	117519193	330	-0.3014	0.61844
ENSG00000151365	THRSP	11	77754907	77784397	97	-0.30155	0.6185
ENSG00000148399	DPH7	9	140429356	140478387	40	-0.3016	0.61852
ENSG00000135424	ITGA7	12	56058352	56114827	87	-0.30162	0.61853
ENSG00000182674	KCNB2	8	73429626	73855584	1069	-0.30164	0.61854
ENSG00000149823	VPS51	11	64836796	64884332	73	-0.30169	0.61856
ENSG00000106462	EZH2	7	148484475	148586413	169	-0.30181	0.6186
ENSG00000196172	ZNF681	19	23901997	23946693	74	-0.30197	0.61866
ENSG00000132329	RAMP1	2	238747536	238825756	234	-0.30208	0.61871
ENSG00000110328	GALNT18	11	11272423	11648552	1508	-0.30215	0.61873
ENSG00000166069	TMCO5A	15	38194140	38264925	105	-0.30221	0.61875
ENSG00000196866	HIST1H2AD	6	26179079	26204471	99	-0.30271	0.61895
ENSG00000106009	BRAT1	7	2557511	2600361	92	-0.30291	0.61902
ENSG00000183395	PMCH	12	102570237	102596623	33	-0.30305	0.61908
ENSG00000198554	WDHD1	14	55385668	55498823	201	-0.30309	0.61909
ENSG00000163607	GTPBP8	3	112689765	112738907	67	-0.30326	0.61916
ENSG00000244411	KRTAP5-7	11	71218313	71244210	49	-0.30334	0.61919
ENSG00000040487	PQLC2	1	19618820	19660794	141	-0.30341	0.61921
ENSG00000014216	CAPN1	11	64928037	64984477	96	-0.30344	0.61922
ENSG00000142273	CBLC	19	45261126	45308891	90	-0.30373	0.61933
ENSG00000071909	MYO3B	2	171014655	171516681	1448	-0.30421	0.61952
ENSG00000121210	KIAA0922	4	154367498	154562863	412	-0.30426	0.61954
ENSG00000215695	RSC1A1	1	15966364	15993217	47	-0.30457	0.61965
ENSG00000184293	CLECL1	12	9848456	9890895	198	-0.30471	0.61971
ENSG00000188425	NANOS2	19	46396475	46423036	83	-0.30489	0.61978
ENSG00000203797	DDO	6	110692974	110741765	130	-0.30504	0.61983
ENSG00000181215	C4orf50	4	5938845	5996545	334	-0.30515	0.61987
ENSG00000196821	C6orf106	6	34535065	34669636	242	-0.30534	0.61995
ENSG00000159714	ZDHHC1	16	67408322	67455736	72	-0.30547	0.62
ENSG00000070785	EIF2B3	1	45296450	45457282	342	-0.30562	0.62005
ENSG00000153563	CD8A	2	86991729	87040519	92	-0.30562	0.62005
ENSG00000143952	VPS54	2	64099280	64251206	286	-0.30574	0.6201
ENSG00000167634	NLRP7	19	55414877	55482680	206	-0.30592	0.62017
ENSG00000172766	NAA16	13	41865341	41956166	180	-0.30599	0.62019
ENSG00000157060	SHCBP1L	1	182849000	182927660	84	-0.30601	0.6202
ENSG00000103126	AXIN1	16	317440	407673	259	-0.30603	0.62021
ENSG00000154258	ABCA9	17	66950629	67062205	157	-0.30615	0.62025
ENSG00000071626	DAZAP1	19	1387568	1440719	65	-0.30656	0.62041
ENSG00000075539	FRYL	4	48479378	48787339	334	-0.30661	0.62043
ENSG00000164265	SCGB3A2	5	147230245	147266754	119	-0.3068	0.6205
ENSG00000039523	FAM65A	16	67532321	67585691	56	-0.30687	0.62053
ENSG00000168280	KIF5C	2	149612819	149888273	196	-0.30695	0.62056
ENSG00000184650	ODF4	17	8223182	8254364	106	-0.30729	0.62069
ENSG00000076356	PLXNA2	1	208175587	208422665	576	-0.3074	0.62073
ENSG00000103266	STUB1	16	710224	737870	76	-0.30761	0.62081
ENSG00000109534	GAR1	4	110716666	110750893	52	-0.30786	0.6209
ENSG00000126107	HECTD3	1	45448212	45482001	79	-0.3082	0.62103
ENSG00000182334	OR5P3	11	7826584	7852519	68	-0.3082	0.62103
ENSG00000108798	ABI3	17	47267589	47305587	86	-0.30822	0.62104
ENSG00000132003	ZSWIM4	19	13886274	13948044	107	-0.30834	0.62109
ENSG00000160401	C9orf117	9	130449268	130483281	23	-0.30837	0.6211
ENSG00000139209	SLC38A4	12	47138546	47231191	247	-0.3084	0.62111
ENSG00000166482	MFAP4	17	19266755	19295553	17	-0.30862	0.62119
ENSG00000170790	OR10A2	11	6870924	6896976	169	-0.30867	0.62121
ENSG00000176230	OR4K17	14	20565566	20591597	100	-0.30874	0.62124
ENSG00000129355	CDKN2D	19	10657138	10684735	88	-0.30928	0.62144
ENSG00000127081	ZNF484	9	95587874	95645304	121	-0.30967	0.62159
ENSG00000110911	SLC11A2	12	51353184	51427349	202	-0.30972	0.62161
ENSG00000196449	YRDC	1	38248616	38278857	42	-0.30984	0.62166
ENSG00000107623	GDF10	10	48405815	48443976	49	-0.31	0.62172
ENSG00000118960	HS1BP3	2	20740208	20855849	474	-0.31009	0.62175
ENSG00000128463	EMC4	15	34497200	34527357	90	-0.31047	0.6219
ENSG00000110514	MADD	11	47270712	47356582	173	-0.31053	0.62192
ENSG00000174600	CMKLR1	12	108661821	108738118	211	-0.31083	0.62203
ENSG00000163486	SRGAP2	1	206496200	206642783	115	-0.31101	0.6221
ENSG00000128596	CCDC136	7	128410811	128467186	120	-0.31102	0.62211
ENSG00000106524	ANKMY2	7	16619401	16690442	221	-0.31116	0.62216
ENSG00000171759	PAH	12	103210663	103357188	374	-0.31115	0.62216
ENSG00000120860	CCDC53	12	102386705	102460927	113	-0.31122	0.62218
ENSG00000138829	FBN2	5	127573601	127999878	1153	-0.31125	0.62219
ENSG00000034713	GABARAPL2	16	75580249	75616779	71	-0.31127	0.6222
ENSG00000058668	ATP2B4	1	203575689	203718209	262	-0.31154	0.6223
ENSG00000104880	ARHGEF18	19	7439999	7542363	366	-0.31169	0.62236
ENSG00000213931	HBE1	11	5269582	5531847	1202	-0.31188	0.62243
ENSG00000004766	CCDC132	7	92841653	92993338	181	-0.31201	0.62248
ENSG00000081059	TCF7	5	133430402	133492556	108	-0.31207	0.62251
ENSG00000161036	LRWD1	7	102085376	102118615	111	-0.31207	0.62251
ENSG00000180660	MAB21L1	13	36027926	36055832	53	-0.31207	0.62251
ENSG00000182827	ACBD3	1	226312380	226379431	134	-0.31217	0.62255
ENSG00000136213	CHST12	7	2423223	2479242	94	-0.3124	0.62263
ENSG00000168090	COPS6	7	99666577	99694823	45	-0.31258	0.6227
ENSG00000051596	THOC3	5	175324876	175466683	21	-0.31287	0.62281
ENSG00000250424		7	30873010	30968427	256	-0.31287	0.62281
ENSG00000138660	AP1AR	4	113132893	113196203	84	-0.31306	0.62288
ENSG00000115295	CLIP4	2	29300571	29417509	234	-0.31327	0.62296
ENSG00000136824	SMC2	9	106836541	106908698	132	-0.31336	0.623
ENSG00000102886	GDPD3	16	30096131	30130177	27	-0.31357	0.62308
ENSG00000132141	CCT6B	17	33234878	33313097	80	-0.31372	0.62313
ENSG00000122779	TRIM24	7	138125079	138279738	245	-0.31408	0.62327
ENSG00000182698	RESP18	2	220172131	220202899	72	-0.31427	0.62334
ENSG00000124588	NQO2	6	2968221	3024996	259	-0.31439	0.62339
ENSG00000100221	JOSD1	22	39061548	39102561	106	-0.31451	0.62343
ENSG00000173113	TRMT112	11	64063932	64090556	23	-0.31449	0.62343
ENSG00000205208	C4orf46	4	159567831	159598407	11	-0.31472	0.62351
ENSG00000042813	ZPBP	7	49870017	50165925	655	-0.31478	0.62354
ENSG00000109265	KIAA1211	4	57016361	57199791	534	-0.31521	0.6237
ENSG00000106415	GLCCI1	7	7988425	8138902	398	-0.31533	0.62374
ENSG00000163285	GABRG1	4	46017786	46131098	267	-0.31555	0.62383
ENSG00000163975	MFI2	3	196695492	196761687	127	-0.31562	0.62385
ENSG00000144488	ESPNL	2	238988798	239046928	244	-0.3159	0.62396
ENSG00000145431	PDGFC	4	157661606	157897546	298	-0.31592	0.62397
ENSG00000196743	GM2A	5	150571711	150655001	258	-0.316	0.624
ENSG00000099953	MMP11	22	24090413	24131503	103	-0.31607	0.62403
ENSG00000115596	WNT6	2	219704544	219743955	32	-0.31608	0.62403
ENSG00000117335	CD46	1	207905402	207973858	121	-0.31625	0.62409
ENSG00000139304	PTPRQ	12	80779774	81077802	616	-0.31635	0.62413
ENSG00000065609	SNAP91	6	84242599	84424410	258	-0.31637	0.62414
ENSG00000186510	CLCNKA	1	16325370	16365545	215	-0.31646	0.62417
ENSG00000079819	EPB41L2	6	131140487	131389462	619	-0.31653	0.6242
ENSG00000162645	GBP2	1	89551815	89621139	167	-0.31656	0.62421
ENSG00000111913	FAM65B	6	24777601	25047238	782	-0.31664	0.62424
ENSG00000197614	MFAP5	12	8769942	8820484	93	-0.3169	0.62434
ENSG00000085511	MAP3K4	6	161392759	161543417	318	-0.31704	0.62439
ENSG00000187959	CPSF4L	17	71224588	71263491	110	-0.31722	0.62446
ENSG00000172817	CYP7B1	8	65480320	65716318	374	-0.31726	0.62448
ENSG00000135655	USP15	12	62634119	62816211	370	-0.31761	0.62461
ENSG00000085831	TTC39A	1	51732930	51815788	119	-0.31776	0.62467
ENSG00000112742	TTK	6	80693604	80757244	216	-0.31795	0.62474
ENSG00000171861	RNMTL1	17	665513	700749	55	-0.31805	0.62478
ENSG00000175874	CREG2	2	101942013	102009057	155	-0.31812	0.6248
ENSG00000114021	NIT2	3	100033545	100080710	88	-0.31834	0.62489
ENSG00000147852	VLDLR	9	2601834	2665053	210	-0.31836	0.62489
ENSG00000015676	NUDCD3	7	44398720	44535479	229	-0.31843	0.62492
ENSG00000088205	DDX18	2	118552226	118594955	106	-0.31849	0.62494
ENSG00000198846	TOX	8	59697977	60036767	770	-0.319	0.62514
ENSG00000106443	PHF14	7	10993499	11214250	457	-0.31908	0.62517
ENSG00000143493	INTS7	1	212093741	212213884	355	-0.31911	0.62518
ENSG00000065150	IPO5	13	98585912	98681551	125	-0.31935	0.62527
ENSG00000074964	ARHGEF10L	1	17846330	18029369	350	-0.31938	0.62528
ENSG00000177830	CHID1	11	847357	920058	121	-0.3194	0.62529
ENSG00000170382	LRRN2	1	204566298	204659861	194	-0.31943	0.6253
ENSG00000116668	SWT1	1	185106212	185265897	136	-0.31964	0.62538
ENSG00000020256	ZFP64	20	50648202	50825847	584	-0.31966	0.62539
ENSG00000141994	DUS3L	19	5764843	5796249	92	-0.31995	0.6255
ENSG00000169903	TM4SF4	3	149171761	149226068	329	-0.31997	0.6255
ENSG00000044115	CTNNA1	5	137926656	138275723	451	-0.32008	0.62554
ENSG00000270898		2	53877430	54092297	581	-0.32041	0.62567
ENSG00000100207	TCF20	22	42536019	42744622	394	-0.32088	0.62585
ENSG00000197914	HIST1H4K	6	27778952	27804305	34	-0.32093	0.62587
ENSG00000099864	PALM	19	688953	753329	259	-0.3211	0.62593
ENSG00000151687	ANKAR	2	190519016	190630919	139	-0.32139	0.62604
ENSG00000188707	ZBED6CL	7	150006938	150034808	54	-0.32174	0.62617
ENSG00000148362	C9orf142	9	139866870	139893436	51	-0.32195	0.62625
ENSG00000163660	CCNL1	3	156844297	156883549	76	-0.32227	0.62638
ENSG00000155975	VPS37A	8	17084080	17164936	240	-0.32242	0.62643
ENSG00000151746	BICD1	12	32239769	32541567	1112	-0.32255	0.62648
ENSG00000178084	HTR3C	3	183750835	183783459	108	-0.32303	0.62666
ENSG00000184470	TXNRD2	22	19843040	19934341	352	-0.3232	0.62673
ENSG00000206418	RAB12	18	8589443	8644379	164	-0.3232	0.62673
ENSG00000158985	CDC42SE2	5	130561186	130739140	164	-0.3233	0.62677
ENSG00000140854	KATNB1	16	57749642	57796162	105	-0.32338	0.6268
ENSG00000153179	RASSF3	12	64984293	65096347	247	-0.32363	0.62689
ENSG00000198612	COPS8	2	237973955	238014109	32	-0.32362	0.62689
ENSG00000174898	CATSPERD	19	5700688	5783745	145	-0.32375	0.62693
ENSG00000117245	KIF17	1	20970507	21049510	251	-0.32379	0.62695
ENSG00000106538	RARRES2	7	150015408	150043763	57	-0.32408	0.62706
ENSG00000127585	FBXL16	16	722500	760829	64	-0.32409	0.62707
ENSG00000186684	CYP27C1	2	127921696	127982654	181	-0.32412	0.62708
ENSG00000112851	ERBB2IP	5	65202303	65383377	192	-0.32473	0.62731
ENSG00000241598	KRTAP5-4	11	1622188	1648368	138	-0.32486	0.62736
ENSG00000126259	KIRREL2	19	36326763	36363011	40	-0.32493	0.62738
ENSG00000213901	SLC23A3	2	219920051	220040549	188	-0.32501	0.62741
ENSG00000175592	FOSL1	11	65639520	65673044	53	-0.32504	0.62742
ENSG00000063127	SLC6A16	19	49772895	49833482	79	-0.32516	0.62747
ENSG00000011566	MAP4K3	2	39456407	39669453	407	-0.3253	0.62752
ENSG00000158856	DMTN	8	21886506	21945038	140	-0.3253	0.62752
ENSG00000138311	ZNF365	10	64113951	64436771	826	-0.32538	0.62755
ENSG00000135414	GDF11	12	56117064	56155911	21	-0.32566	0.62766
ENSG00000089094	KDM2B	12	121846900	122023920	247	-0.32578	0.6277
ENSG00000163161	ERCC3	2	127994866	128056752	124	-0.32586	0.62773
ENSG00000126351	THRA	17	38194543	38255120	82	-0.32586	0.62774
ENSG00000166685	COG1	17	71169129	71209646	86	-0.32587	0.62774
ENSG00000173226	IQCB1	3	121468610	121558926	254	-0.32589	0.62775
ENSG00000197921	HES5	1	2440184	2466684	46	-0.32606	0.62781
ENSG00000006114	SYNRG	17	35854900	35974544	163	-0.32608	0.62782
ENSG00000164187	LMBRD2	5	36078514	36157063	90	-0.32622	0.62787
ENSG00000182177	ASB18	2	237082095	237178052	253	-0.32668	0.62805
ENSG00000180209	MYLPF	16	30362255	30394312	23	-0.32723	0.62825
ENSG00000197915	HRNR	1	152164558	152201669	110	-0.32755	0.62837
ENSG00000243156	MICAL3	22	18250415	18512325	821	-0.32774	0.62845
ENSG00000162039	MEIOB	16	1863984	1939295	468	-0.32778	0.62846
ENSG00000127084	FGD3	9	95689733	95803518	320	-0.32812	0.62859
ENSG00000144792	ZNF660	3	44599715	44646186	67	-0.32827	0.62865
ENSG00000126561	STAT5A	17	40419565	40468961	69	-0.32852	0.62874
ENSG00000074181	NOTCH3	19	15250444	15316792	167	-0.32861	0.62877
ENSG00000105520		19	11446062	11481374	51	-0.32869	0.62881
ENSG00000196653	ZNF502	3	44734135	44770323	39	-0.32877	0.62883
ENSG00000108506	INTS2	17	59922731	60010377	108	-0.32884	0.62886
ENSG00000064933	PMS1	2	190629107	190747355	194	-0.32911	0.62896
ENSG00000152433	ZNF547	19	57854845	57895933	96	-0.32914	0.62898
ENSG00000148344	PTGES	9	132480610	132520326	125	-0.32922	0.629
ENSG00000184708	EIF4ENIF1	22	31812963	31897094	130	-0.3293	0.62903
ENSG00000180801	ARSJ	4	114801440	114905883	251	-0.32949	0.62911
ENSG00000197162	ZNF785	16	30565061	30602092	10	-0.32966	0.62917
ENSG00000159450	TCHH	1	152058793	152091556	21	-0.33012	0.62934
ENSG00000160781	PAQR6	1	156193206	156222881	49	-0.33017	0.62936
ENSG00000110455	ACCS	11	44067475	44110772	108	-0.33065	0.62954
ENSG00000173557	C2orf70	2	26765450	26807400	94	-0.33101	0.62968
ENSG00000104388	RAB2A	8	61409416	61541186	237	-0.33119	0.62975
ENSG00000214309	MBLAC1	7	99704317	99731118	29	-0.33139	0.62982
ENSG00000102794	IRG1	13	77502632	77537777	87	-0.3315	0.62987
ENSG00000177535	OR2B11	1	247594255	247620308	142	-0.33152	0.62987
ENSG00000166884	OR4D6	11	59204411	59230464	79	-0.33168	0.62993
ENSG00000134376	CRB1	1	197150592	197452585	357	-0.33178	0.62997
ENSG00000163359	COL6A3	2	238212646	238328018	312	-0.33177	0.62997
ENSG00000176973	FAM89B	11	65319820	65346669	35	-0.3319	0.63002
ENSG00000100393	EP300	22	41467790	41581081	140	-0.33214	0.63011
ENSG00000129911	KLF16	19	1832399	1868567	67	-0.33233	0.63018
ENSG00000155034	FBXL18	7	5450966	5558429	331	-0.33242	0.63022
ENSG00000204822	MRPL53	2	74679085	74705449	17	-0.33243	0.63022
ENSG00000120217	CD274	9	5430503	5475566	132	-0.33251	0.63025
ENSG00000156453	PCDH1	5	141212938	141263811	98	-0.33254	0.63026
ENSG00000157500	APPL1	3	57241765	57312496	82	-0.33324	0.63052
ENSG00000103966	EHD4	15	42170950	42269776	260	-0.33344	0.6306
ENSG00000099974	DDTL	22	24289089	24319721	23	-0.33373	0.63071
ENSG00000115325	DOK1	2	74756153	74789681	15	-0.33375	0.63072
ENSG00000180423	HARBI1	11	46604411	46644459	26	-0.33387	0.63076
ENSG00000100344	PNPLA3	22	44299619	44365368	214	-0.33394	0.63079
ENSG00000139797	RNF113B	13	98808039	98834519	58	-0.33411	0.63085
ENSG00000137812	CASC5	15	40866218	40961540	187	-0.33426	0.63091
ENSG00000172164	SNTB1	8	121527985	121830513	741	-0.33429	0.63092
ENSG00000161800	RACGAP1	12	50350706	50431919	103	-0.33436	0.63094
ENSG00000055163	CYFIP2	5	156673089	156827606	431	-0.3344	0.63096
ENSG00000089057	SLC23A2	20	4813002	4995939	408	-0.3344	0.63096
ENSG00000169398	PTK2	8	141647999	142017315	486	-0.3347	0.63108
ENSG00000188211	NCR3LG1	11	17353273	17403888	108	-0.33493	0.63116
ENSG00000197019	SERTAD1	19	40907499	40936932	31	-0.33492	0.63116
ENSG00000074370	ATP2A3	17	3807169	3872736	196	-0.33497	0.63118
ENSG00000177409	SAMD9L	7	92739368	92782682	79	-0.33498	0.63118
ENSG00000122756	CNTFR	9	34531430	34595121	159	-0.33505	0.6312
ENSG00000173230	GOLGB1	3	121362046	121473602	175	-0.33516	0.63125
ENSG00000196826		19	12552373	12667288	287	-0.33526	0.63128
ENSG00000212659	KRTAP9-6	17	39401591	39427893	45	-0.33532	0.63131
ENSG00000053108	FSTL4	5	132512147	132953255	1053	-0.33537	0.63133
ENSG00000140527	WDR93	15	90214028	90291869	201	-0.33542	0.63135
ENSG00000187766	KRTAP10-8	21	46011996	46037871	70	-0.3355	0.63137
ENSG00000090263	MRPS33	7	140685854	140720028	66	-0.33553	0.63139
ENSG00000057608	GDI2	10	5787186	5889095	207	-0.33602	0.63157
ENSG00000170004	CHD3	17	7768124	7821078	83	-0.33611	0.6316
ENSG00000241962	C2orf15	2	99737948	99944204	357	-0.33628	0.63167
ENSG00000166897	ELFN2	22	37744000	37828505	275	-0.33631	0.63168
ENSG00000143156	NME7	1	169081769	169342205	731	-0.33637	0.6317
ENSG00000167920	TMEM99	17	38955358	38997522	98	-0.33652	0.63176
ENSG00000051009	FAM160A2	11	6212565	6260941	93	-0.33669	0.63183
ENSG00000139292	LGR5	12	71813550	71985090	493	-0.33671	0.63183
ENSG00000104907	TRMT1	19	13195716	13233381	31	-0.33731	0.63206
ENSG00000198570	RD3	1	211629864	211671259	102	-0.33751	0.63213
ENSG00000171103	TRMT61B	2	29052687	29098167	59	-0.33759	0.63217
ENSG00000158869	FCER1G	1	161165024	161195489	57	-0.33768	0.6322
ENSG00000105136	ZNF419	19	57979079	58011048	99	-0.33777	0.63223
ENSG00000161677	JOSD2	19	50989255	51019610	64	-0.33801	0.63232
ENSG00000100997	ABHD12	20	25255379	25376619	282	-0.33808	0.63235
ENSG00000143995	MEIS1	2	66640584	66806001	295	-0.33811	0.63236
ENSG00000047346	FAM214A	15	52853514	53007014	265	-0.33857	0.63253
ENSG00000188649	CC2D2B	10	97713786	97797441	171	-0.33875	0.6326
ENSG00000187796	CARD9	9	139236355	139273133	110	-0.33877	0.63261
ENSG00000173335	CST9	20	23563047	23591513	75	-0.33925	0.63279
ENSG00000105185	PDCD5	19	33051974	33083358	59	-0.34013	0.63312
ENSG00000137055	PLAA	9	26884081	26952461	193	-0.34032	0.63319
ENSG00000231880		11	47579277	47604823	18	-0.34033	0.6332
ENSG00000183718	TRIM52	5	180661417	180693119	73	-0.34039	0.63322
ENSG00000127920	GNG11	7	93531011	93562922	78	-0.34056	0.63328
ENSG00000160460	SPTBN4	19	40952148	41087370	287	-0.34067	0.63332
ENSG00000215440	NPEPL1	20	57244187	57299294	143	-0.34101	0.63345
ENSG00000196353	CPNE4	3	131232399	132009254	2600	-0.34105	0.63347
ENSG00000162777	DENND2D	1	111709796	111752157	74	-0.34114	0.6335
ENSG00000167074	TEF	22	41743337	41800330	82	-0.34117	0.63351
ENSG00000165895	ARHGAP42	11	100538384	100867668	1256	-0.34128	0.63355
ENSG00000114279	FGF12	3	191837184	192490553	1543	-0.3413	0.63356
ENSG00000166503		15	83764320	83881770	161	-0.34141	0.6336
ENSG00000141580	WDR45B	17	80552438	80611429	181	-0.34144	0.63362
ENSG00000106290	TAF6	7	99684693	99722464	59	-0.34153	0.63365
ENSG00000171396	KRTAP4-4	17	39295910	39321983	32	-0.34154	0.63365
ENSG00000188069	OR51F1	11	4770209	4796168	119	-0.34156	0.63366
ENSG00000125952	MAX	14	65452892	65574413	218	-0.3416	0.63367
ENSG00000114656	KIAA1257	3	128608709	128726533	202	-0.34174	0.63373
ENSG00000064932	SBNO2	19	1087636	1179282	262	-0.34185	0.63377
ENSG00000270672	MTRNR2L6	7	142354104	142380550	87	-0.34196	0.63381
ENSG00000129757	CDKN1C	11	2884443	2912111	64	-0.3421	0.63386
ENSG00000175894	TSPEAR	21	45897775	46136495	764	-0.34226	0.63392
ENSG00000181638	ZFP41	8	144308991	144349875	116	-0.34253	0.63403
ENSG00000181781	ODF3L2	19	443346	479983	89	-0.34308	0.63423
ENSG00000169583	CLIC3	9	139869087	139896255	50	-0.34317	0.63426
ENSG00000107562	CXCL12	10	44773038	44886941	367	-0.34326	0.6343
ENSG00000084207	GSTP1	11	67331066	67359131	81	-0.34333	0.63432
ENSG00000242019	KIR3DL3	19	55215984	55253003	56	-0.34344	0.63437
ENSG00000078237	C12orf5	12	4410371	4467338	100	-0.34356	0.63441
ENSG00000165417	GTF2A1	14	81621796	81692721	114	-0.34356	0.63441
ENSG00000242950	ERVW-1	7	92077694	92112300	59	-0.34359	0.63442
ENSG00000125912	NCLN	19	3165561	3214573	146	-0.34381	0.63451
ENSG00000115266	APC2	19	1426300	1478243	64	-0.34386	0.63453
ENSG00000264668		8	144309280	144363573	156	-0.34393	0.63455
ENSG00000120899	PTK2B	8	27148999	27321903	408	-0.34395	0.63456
ENSG00000112031	MTRF1L	6	153288497	153328820	122	-0.34436	0.63471
ENSG00000163608	C3orf17	3	112701287	112743708	59	-0.34438	0.63472
ENSG00000186117	OR5L1	11	55558854	55584952	87	-0.3445	0.63476
ENSG00000126432	PRDX5	11	64065560	64094283	25	-0.34487	0.6349
ENSG00000107831	FGF8	10	103509899	103540854	20	-0.34526	0.63505
ENSG00000108039	XPNPEP1	10	111604524	111688311	133	-0.34548	0.63513
ENSG00000100296	THOC5	22	29881868	29956205	151	-0.34577	0.63524
ENSG00000143147	GPR161	1	168033997	168111821	117	-0.34591	0.63529
ENSG00000130283	GDF1	19	18959361	19011905	94	-0.34595	0.63531
ENSG00000163950	SLBP	4	1674527	1719282	98	-0.34615	0.63539
ENSG00000198894	CIPC	14	77544440	77588630	72	-0.34624	0.63542
ENSG00000160570	DEDD2	19	42682750	42729292	34	-0.34634	0.63546
ENSG00000134285	FKBP11	12	49295301	49325257	64	-0.34679	0.63562
ENSG00000147601	TERF1	8	73901099	73965357	94	-0.34682	0.63564
ENSG00000036257	CUL3	2	225314867	225455110	320	-0.3471	0.63574
ENSG00000113263	ITK	5	156549944	156687201	435	-0.34731	0.63582
ENSG00000146049	KAAG1	6	24337131	24363512	76	-0.34752	0.6359
ENSG00000187664	HAPLN4	19	19346450	19378605	64	-0.34778	0.636
ENSG00000123977	DAW1	2	228715770	228794060	295	-0.34787	0.63603
ENSG00000170074	FAM153A	5	177114982	177215399	36	-0.34813	0.63613
ENSG00000165388	ZNF488	10	48335024	48378866	43	-0.34864	0.63632
ENSG00000198848	CES1	16	55816763	55872249	64	-0.34891	0.63642
ENSG00000205356	TECPR1	7	97823936	97886563	123	-0.34908	0.63648
ENSG00000110675	ELMOD1	11	107441817	107542505	252	-0.34924	0.63655
ENSG00000127804	METTL16	17	2288856	2420185	224	-0.34926	0.63655
ENSG00000068650	ATP11A	13	113324643	113546482	566	-0.34934	0.63658
ENSG00000160789	LMNA	1	156032364	156114880	140	-0.34968	0.63671
ENSG00000183735	TBK1	12	64825660	64900888	120	-0.34973	0.63673
ENSG00000146006	LRRTM2	5	138184612	138216057	36	-0.34978	0.63675
ENSG00000102901	CENPT	16	67842060	67886714	45	-0.34993	0.6368
ENSG00000139874	SSTR1	14	38657204	38687272	66	-0.34991	0.6368
ENSG00000247626	MARS2	2	198550087	198578113	24	-0.34991	0.6368
ENSG00000108370	RGS9	17	63113549	63228821	288	-0.35001	0.63684
ENSG00000112576	CCND3	6	41882671	42023095	321	-0.35002	0.63684
ENSG00000133460	SLC2A11	22	24178890	24233496	158	-0.3501	0.63687
ENSG00000214954	LRRC69	8	92094060	92236464	288	-0.35037	0.63697
ENSG00000173846	PLK3	1	45245897	45276662	39	-0.3504	0.63698
ENSG00000149635	OCSTAMP	20	45149585	45184213	62	-0.35046	0.637
ENSG00000133935	C14orf1	14	76096134	76132532	41	-0.35051	0.63702
ENSG00000156990	RPUSD3	3	9859533	9891286	91	-0.35054	0.63703
ENSG00000118939	UCHL3	13	76103619	76185085	221	-0.35057	0.63704
ENSG00000135924	DNAJB2	2	220123989	220156622	35	-0.3506	0.63706
ENSG00000162639	HENMT1	1	109170912	109209148	49	-0.35084	0.63714
ENSG00000074527	NTN4	12	96031583	96189930	493	-0.35091	0.63717
ENSG00000186395	KRT10	17	38954369	38983847	77	-0.3513	0.63732
ENSG00000131323	TRAF3	14	103223813	103382837	299	-0.35155	0.63741
ENSG00000181610	MRPS23	17	55896842	55932417	96	-0.35272	0.63785
ENSG00000146670	CDCA5	11	64813772	64856636	69	-0.35285	0.6379
ENSG00000197312	DDI2	1	15923995	16000539	166	-0.35305	0.63798
ENSG00000196570	PFN3	5	176807108	176832637	31	-0.35344	0.63812
ENSG00000165886	UBTD1	10	99238625	99335966	163	-0.35357	0.63817
ENSG00000264424	MYH4	17	10326607	10377876	72	-0.3539	0.63829
ENSG00000213337	ANKRD39	2	97482348	97528832	42	-0.35406	0.63835
ENSG00000204882	GPR20	8	142346600	142382367	99	-0.35452	0.63853
ENSG00000136449	MYCBPAP	17	48565745	48613862	116	-0.35466	0.63858
ENSG00000163389	POGLUT1	3	119167785	119218555	125	-0.35495	0.63869
ENSG00000134352	IL6ST	5	55210923	55295821	119	-0.35497	0.6387
ENSG00000163864	NMNAT3	3	139259022	139401859	287	-0.3551	0.63874
ENSG00000140015	KCNH5	14	63153287	63573755	922	-0.35519	0.63877
ENSG00000197181	PIWIL2	8	22112810	22220076	215	-0.35529	0.63882
ENSG00000205212	CCDC144NL	17	20719760	20804453	120	-0.35573	0.63898
ENSG00000198178	CLEC4C	12	7862011	7909201	177	-0.35585	0.63902
ENSG00000013523	ANGEL1	14	77233588	77297589	161	-0.35617	0.63914
ENSG00000136630	HLX	1	221031699	221063401	75	-0.35629	0.63919
ENSG00000130159	ECSIT	19	11596731	11644989	92	-0.35636	0.63922
ENSG00000171855	IFNB1	9	21057104	21082943	63	-0.35637	0.63922
ENSG00000142530	FAM71E1	19	50950042	50985010	64	-0.35646	0.63925
ENSG00000168301	KCTD6	3	58457841	58493087	56	-0.35659	0.6393
ENSG00000174527	MYO1H	12	109765708	109898328	485	-0.35701	0.63946
ENSG00000148719	DNAJB12	10	74072588	74119988	80	-0.35708	0.63949
ENSG00000212916	MAP10	1	232920643	232951092	88	-0.35721	0.63953
ENSG00000064205	WISP2	20	43323485	43362150	58	-0.35739	0.6396
ENSG00000175334	BANF1	11	65749550	65776620	85	-0.35759	0.63968
ENSG00000083812	ZNF324	19	58958423	58989945	39	-0.35763	0.63969
ENSG00000108106	UBE2S	19	55892652	55924145	102	-0.35796	0.63981
ENSG00000143157	POGK	1	166788681	166830581	85	-0.35817	0.63989
ENSG00000082153	BZW1	2	201655317	201693569	46	-0.35845	0.64
ENSG00000141510	TP53	17	7545097	7595856	141	-0.35855	0.64003
ENSG00000123144	C19orf43	19	12821454	12850589	6	-0.3587	0.64009
ENSG00000172031	EPHX4	1	92475539	92534093	137	-0.35871	0.64009
ENSG00000104415	WISP1	8	134183282	134247587	174	-0.35877	0.64012
ENSG00000137078	SIT1	9	35629292	35655937	75	-0.35878	0.64012
ENSG00000163166	IWS1	2	128173783	128289462	253	-0.35927	0.6403
ENSG00000169045	HNRNPH1	5	179021179	179066785	126	-0.35969	0.64046
ENSG00000125864	BFSP1	20	17454550	17554865	283	-0.35973	0.64048
ENSG00000181790	BAI1	8	143510791	143631370	235	-0.35974	0.64048
ENSG00000101439	CST3	20	23588534	23624110	106	-0.35983	0.64051
ENSG00000204347	BTBD17	17	72332555	72363085	94	-0.36081	0.64088
ENSG00000164105	SAP30	4	174271120	174303683	13	-0.36101	0.64095
ENSG00000030066	NUP160	11	47779639	47875107	150	-0.36148	0.64113
ENSG00000184719	RNLS	10	90013621	90349287	645	-0.36153	0.64115
ENSG00000166508	MCM7	7	99670351	99704563	56	-0.36162	0.64118
ENSG00000181652	ATG9B	7	150689297	150726586	72	-0.36189	0.64128
ENSG00000185630	PBX1	1	164504821	164873533	777	-0.36191	0.64129
ENSG00000167721	TSR1	17	2205797	2245801	56	-0.36216	0.64138
ENSG00000135637	CCDC142	2	74679113	74715535	18	-0.36241	0.64148
ENSG00000144647	POMGNT2	3	43100724	43152568	76	-0.36255	0.64153
ENSG00000121892	PDS5A	4	39804483	39984576	422	-0.36273	0.6416
ENSG00000134262	AP4B1	1	114417370	114452823	61	-0.36309	0.64173
ENSG00000151079	KCNA6	12	4898342	4965277	257	-0.36353	0.6419
ENSG00000007545	CRAMP1L	16	1642326	1732909	152	-0.36361	0.64193
ENSG00000206075	SERPINB5	18	61123994	61177318	194	-0.36364	0.64194
ENSG00000138756	BMP2K	4	79677496	79842526	191	-0.36371	0.64196
ENSG00000111319	SCNN1A	12	6436009	6491896	103	-0.3642	0.64215
ENSG00000188011	CXXC11	2	242791752	242820975	52	-0.36422	0.64215
ENSG00000188818	ZDHHC11	5	690471	856101	87	-0.36451	0.64226
ENSG00000095932	C19orf77	19	3454405	3485540	71	-0.36465	0.64231
ENSG00000163884	KLF15	3	126041478	126081285	60	-0.36465	0.64231
ENSG00000198887	SMC5	9	72853937	72974804	285	-0.36463	0.64231
ENSG00000186567	CEACAM19	19	45145545	45192631	92	-0.36474	0.64235
ENSG00000068796	KIF2A	5	61581989	61838076	461	-0.36484	0.64238
ENSG00000121058	COIL	17	54995548	55043415	71	-0.36511	0.64248
ENSG00000175315	CST6	11	65759312	65785976	86	-0.36535	0.64257
ENSG00000153012	LGI2	4	24980469	25037501	214	-0.36535	0.64258
ENSG00000168907	PLA2G4F	15	42413332	42453839	93	-0.36538	0.64259
ENSG00000120948	TARDBP	1	11052414	11090796	47	-0.36585	0.64276
ENSG00000167566	NCKAP5L	12	50164929	50227533	95	-0.36605	0.64284
ENSG00000164291	ARSK	5	94870778	94945768	99	-0.36612	0.64286
ENSG00000024526	DEPDC1	1	68919835	68967904	117	-0.36621	0.6429
ENSG00000088926	F11	4	187167099	187215835	153	-0.36641	0.64297
ENSG00000130844	ZNF331	19	54004235	54088523	403	-0.36642	0.64298
ENSG00000121764	HCRTR1	1	32063287	32103119	61	-0.36654	0.64302
ENSG00000175595	ERCC4	16	13994014	14051202	128	-0.36689	0.64315
ENSG00000151892	GFRA1	10	117796444	118037979	606	-0.36693	0.64317
ENSG00000177684	DEFB114	6	49907962	49936818	81	-0.36713	0.64324
ENSG00000178691	SUZ12	17	30244037	30333064	165	-0.36721	0.64327
ENSG00000146285	SCML4	6	108005308	108150521	399	-0.36724	0.64328
ENSG00000260230	FRRS1L	9	111872573	111934571	210	-0.36727	0.64329
ENSG00000161526	SAP30BP	17	73643196	73709142	62	-0.36772	0.64346
ENSG00000188505	NCCRP1	19	39667601	39697524	54	-0.36801	0.64357
ENSG00000187821	HELT	4	185919995	185946958	106	-0.36819	0.64363
ENSG00000197982	C1orf122	1	38252651	38280126	37	-0.36818	0.64363
ENSG00000196313	POM121	7	72329936	72426979	20	-0.36824	0.64365
ENSG00000153714	LURAP1L	9	12755020	12827130	246	-0.3684	0.64371
ENSG00000212658	KRTAP29-1	17	39438078	39464103	83	-0.36845	0.64373
ENSG00000140548	ZNF710	15	90524624	90630438	150	-0.36878	0.64385
ENSG00000134326	CMPK2	2	6960701	7011766	51	-0.36953	0.64414
ENSG00000204361	NXPE2	11	114529108	114584362	161	-0.36961	0.64416
ENSG00000084636	COL16A1	1	32097848	32174920	111	-0.36998	0.6443
ENSG00000227184	EPPK1	8	144919497	144957632	44	-0.36999	0.64431
ENSG00000236311	TLX1NB	10	102829078	102895883	169	-0.36999	0.64431
ENSG00000165801	ARHGEF40	14	21518429	21563399	93	-0.37008	0.64434
ENSG00000110090	CPT1A	11	68502088	68616878	163	-0.37013	0.64436
ENSG00000189180	ZNF33A	10	38279578	38359016	155	-0.37051	0.6445
ENSG00000141141	DDX52	17	35949787	36008493	61	-0.37087	0.64463
ENSG00000166912	MTMR10	15	31211144	31288810	171	-0.371	0.64468
ENSG00000167723	TRPV3	17	3393796	3466289	238	-0.37116	0.64474
ENSG00000148600	CDHR1	10	85934410	85984377	136	-0.3713	0.64479
ENSG00000168878	SFTPB	2	85864437	85900864	41	-0.37137	0.64482
ENSG00000143248	RGS5	1	163060911	163296577	803	-0.37142	0.64484
ENSG00000187608	ISG15	1	928803	954920	34	-0.37153	0.64488
ENSG00000198182	ZNF607	19	38167264	38215691	93	-0.37169	0.64494
ENSG00000162999	DUSP19	2	183923287	183969733	118	-0.37192	0.64502
ENSG00000167858	TEKT1	17	6672452	6740080	230	-0.3721	0.64509
ENSG00000182196	ARL6IP4	12	123444607	123472456	19	-0.37224	0.64514
ENSG00000144134	RABL2A	2	114364806	114405973	21	-0.37225	0.64515
ENSG00000168589	DYNLRB2	16	80554631	80589657	114	-0.37225	0.64515
ENSG00000159713	TPPP3	16	67403712	67432438	45	-0.3723	0.64517
ENSG00000197991	PCDH20	13	61963818	62007220	118	-0.37233	0.64518
ENSG00000167178	ISLR2	15	74372652	74435881	15	-0.37238	0.6452
ENSG00000011021	CLCN6	1	11846207	11908201	271	-0.37245	0.64522
ENSG00000167110	GOLGA2	9	130998108	131043274	59	-0.37261	0.64528
ENSG00000240583	AQP1	7	30873010	30970131	263	-0.37281	0.64535
ENSG00000175376	EIF1AD	11	65744016	65774647	96	-0.37281	0.64536
ENSG00000117266	CDK18	1	205453723	205506921	184	-0.37312	0.64547
ENSG00000130024	PHF10	6	170084001	170129151	75	-0.37338	0.64557
ENSG00000116213	WRAP73	1	3527331	3574325	103	-0.37348	0.6456
ENSG00000127399	LRRC61	7	149999728	150040239	69	-0.37362	0.64566
ENSG00000152430	BOLL	2	198571603	198656486	80	-0.37371	0.64569
ENSG00000188596	C12orf55	12	96863349	97274333	1007	-0.37385	0.64574
ENSG00000170906	NDUFA3	19	54586036	54617564	92	-0.37431	0.64591
ENSG00000159753	RLTPR	16	67658822	67696472	33	-0.37438	0.64594
ENSG00000127720	METTL25	12	82732276	82878015	171	-0.3745	0.64598
ENSG00000127993	RBM48	7	92138087	92172319	57	-0.37464	0.64604
ENSG00000111816	FRK	6	116232312	116386921	333	-0.37475	0.64608
ENSG00000113838	TBCCD1	3	186243862	186293332	82	-0.37517	0.64623
ENSG00000171840	NINJ2	12	653462	777945	460	-0.37515	0.64623
ENSG00000171791	BCL2	18	60770579	60992361	462	-0.37519	0.64624
ENSG00000167476	JSRP1	19	2232251	2274758	78	-0.37521	0.64625
ENSG00000197381	ADARB1	21	46473768	46651478	413	-0.37524	0.64626
ENSG00000125787	GNRH2	20	3004268	3031393	52	-0.37527	0.64627
ENSG00000152669	CCNO	5	54506980	54534508	75	-0.37547	0.64634
ENSG00000197935	ZNF311	6	28942562	28978093	78	-0.37559	0.64639
ENSG00000133067	LGR6	1	202143029	202293909	344	-0.37563	0.6464
ENSG00000187855	ASCL4	12	108148162	108175421	70	-0.37581	0.64647
ENSG00000134323	MYCN	2	16060686	16092129	63	-0.37595	0.64652
ENSG00000140873	ADAMTS18	16	77261710	77474011	1015	-0.3761	0.64658
ENSG00000132704	FCRL2	1	157695523	157751922	70	-0.37628	0.64665
ENSG00000137714	FDX1	11	110280607	110340605	158	-0.3767	0.6468
ENSG00000139112	GABARAPL1	12	10345057	10380727	139	-0.37671	0.64681
ENSG00000047849	MAP4	3	47872182	48135769	181	-0.37676	0.64682
ENSG00000118402	ELOVL4	6	80604529	80662297	187	-0.37692	0.64688
ENSG00000100416	TRMU	22	46706772	46758237	114	-0.37706	0.64694
ENSG00000139679	LPAR6	13	48943707	49023840	37	-0.37721	0.64699
ENSG00000165526	RPUSD4	11	126051993	126086587	136	-0.37726	0.64701
ENSG00000180228	PRKRA	2	179276141	179321239	53	-0.3774	0.64706
ENSG00000181458	TMEM45A	3	100191463	100301288	232	-0.37753	0.64711
ENSG00000166833	NAV2	11	19352271	20148144	2011	-0.37762	0.64714
ENSG00000148468	FAM171A1	10	15233642	15418061	563	-0.37772	0.64718
ENSG00000159479	MED8	1	43829588	43860479	39	-0.37775	0.64719
ENSG00000181031	RPH3AL	17	42293	241045	773	-0.37787	0.64723
ENSG00000130714	POMT1	9	134358289	134404193	111	-0.37794	0.64726
ENSG00000169777	TAS2R1	5	9609109	9717490	244	-0.37804	0.6473
ENSG00000173852	DPY19L1	7	34948488	35082883	351	-0.37809	0.64732
ENSG00000108219	TSPAN14	10	82193922	82297879	265	-0.37838	0.64743
ENSG00000136160	EDNRB	13	78449616	78498903	83	-0.37859	0.6475
ENSG00000221972	C3orf36	3	133626992	133653656	57	-0.37874	0.64756
ENSG00000154920	EME1	17	48430581	48463844	60	-0.37891	0.64762
ENSG00000129347	KRI1	19	10643761	10681713	116	-0.37894	0.64763
ENSG00000167699	GLOD4	17	640337	690581	98	-0.37904	0.64767
ENSG00000198650	TAT	16	71579563	71616033	58	-0.3791	0.64769
ENSG00000137504	CREBZF	11	85350752	85398951	75	-0.37921	0.64773
ENSG00000170465	KRT6C	12	52842300	52872569	137	-0.3793	0.64777
ENSG00000165816	VWA2	10	115979018	116056272	159	-0.37936	0.64779
ENSG00000152315	KCNK13	14	90508109	90657201	475	-0.37943	0.64782
ENSG00000169641	LUZP1	1	23390516	23509301	178	-0.37945	0.64782
ENSG00000171016	PYGO1	15	55811088	55886145	261	-0.37948	0.64784
ENSG00000100350	FOXRED2	22	36863237	36908148	135	-0.37994	0.648
ENSG00000185055	EFCAB10	7	105185567	105246322	111	-0.38004	0.64804
ENSG00000080345	RIF1	2	152246397	152369527	214	-0.38006	0.64805
ENSG00000070814	TCOF1	5	149717202	149784871	98	-0.38008	0.64806
ENSG00000256618	MTRNR2L1	17	22002437	22028991	58	-0.38049	0.64821
ENSG00000257704	PRR24	19	47758142	47783979	64	-0.38053	0.64822
ENSG00000103226	NOMO3	16	16306352	16393668	2	-0.38054	0.64823
ENSG00000103512	NOMO1	16	14907538	14995017	3	-0.38055	0.64823
ENSG00000103569	AQP9	15	58410368	58483110	200	-0.38059	0.64825
ENSG00000198105	ZNF248	10	38071751	38152034	215	-0.3806	0.64825
ENSG00000105954	NPVF	7	25244189	25273105	107	-0.38062	0.64826
ENSG00000165496	RPL10L	14	47100222	47126028	66	-0.38065	0.64827
ENSG00000170262	MRAP	21	33644124	33692095	75	-0.38069	0.64828
ENSG00000141568	FOXK2	17	80457589	80607538	502	-0.3807	0.64829
ENSG00000145780	FEM1C	5	114836608	114885591	69	-0.38102	0.64841
ENSG00000112110	MRPL18	6	160190844	160224468	126	-0.38129	0.6485
ENSG00000169291	SHE	1	154422248	154479589	84	-0.38138	0.64854
ENSG00000178567	EPM2AIP1	3	37007357	37039795	46	-0.38145	0.64856
ENSG00000162298	SYVN1	11	64869252	64907004	49	-0.38163	0.64863
ENSG00000164830	OXR1	8	107262473	107769922	1150	-0.38165	0.64864
ENSG00000173762	CD7	17	80252744	80280478	58	-0.38169	0.64866
ENSG00000104419	NDRG1	8	134229414	134319265	271	-0.38172	0.64867
ENSG00000116035	VAX2	2	71107720	71165576	157	-0.38179	0.64869
ENSG00000149806	FAU	11	64868100	64894945	37	-0.38198	0.64876
ENSG00000111445	RFC5	12	118431393	118475935	95	-0.38203	0.64878
ENSG00000197343	ZNF655	7	99136029	99179076	38	-0.38227	0.64887
ENSG00000149295	DRD2	11	113260318	113351413	222	-0.3826	0.64899
ENSG00000185269	NOTUM	17	79890388	79924716	59	-0.3828	0.64907
ENSG00000143079	CTTNBP2NL	1	112918803	113011078	186	-0.38319	0.64921
ENSG00000180914	OXTR	3	8772094	8816314	196	-0.38319	0.64921
ENSG00000168703	WFDC12	20	43732066	43758106	72	-0.38323	0.64922
ENSG00000197980	LEKR1	3	156523270	156768918	623	-0.38325	0.64923
ENSG00000163138	PACRGL	4	20677905	20759530	235	-0.38328	0.64924
ENSG00000158863	FAM160B2	8	21926670	21967409	102	-0.38335	0.64927
ENSG00000184428	TOP1MT	8	144366554	144447149	239	-0.38367	0.64939
ENSG00000205858	LRRC72	7	16546505	16626193	239	-0.38399	0.64951
ENSG00000124019	FAM124B	2	225223415	225271802	164	-0.38427	0.64961
ENSG00000171502	COL24A1	1	86174916	86627626	1404	-0.38448	0.64969
ENSG00000159261	CLDN14	21	37812919	37953867	547	-0.38478	0.6498
ENSG00000152642	GPD1L	3	32127181	32215205	283	-0.38489	0.64984
ENSG00000164326	CARTPT	5	70994990	71021875	99	-0.38502	0.64989
ENSG00000033011	ALG1	16	5063703	5142380	190	-0.38531	0.65
ENSG00000153802	TMPRSS11D	4	68666594	68754750	176	-0.38538	0.65002
ENSG00000157869	RAB28	4	13342978	13490989	255	-0.38537	0.65002
ENSG00000214511	HIGD1C	12	51327705	51369289	151	-0.38545	0.65005
ENSG00000180354	MTURN	7	30154426	30207378	124	-0.38568	0.65013
ENSG00000106244	PDAP1	7	98969671	99011452	67	-0.38611	0.65029
ENSG00000171133	OR2K2	9	114069763	114095800	37	-0.38625	0.65034
ENSG00000149792	MRPL49	11	64869655	64899843	40	-0.38656	0.65046
ENSG00000159314	ARHGAP27	17	43451275	43516787	153	-0.38669	0.65051
ENSG00000161999	JMJD8	16	711671	739529	70	-0.3867	0.65051
ENSG00000119917	IFIT3	10	91067651	91105728	108	-0.38674	0.65053
ENSG00000135638	EMX1	2	73123389	73167020	43	-0.38677	0.65054
ENSG00000139133	ALG10	12	34155216	34187629	57	-0.38677	0.65054
ENSG00000137860	SLC28A2	15	45524428	45573149	167	-0.38681	0.65055
ENSG00000182670	TTC3	21	38425526	38580413	388	-0.38687	0.65057
ENSG00000162139	NEU3	11	74679179	74734938	77	-0.38706	0.65065
ENSG00000142166	IFNAR1	21	34676734	34737168	141	-0.38722	0.6507
ENSG00000154654	NCAM2	21	22350633	22920650	1512	-0.38743	0.65078
ENSG00000100241	SBF1	22	50863429	50918454	142	-0.38795	0.65097
ENSG00000189134	NKAPL	6	28207098	28233736	53	-0.38796	0.65098
ENSG00000070423	RNF126	19	627526	668277	138	-0.38826	0.65109
ENSG00000157259	GATAD1	7	92056767	92093150	57	-0.38843	0.65115
ENSG00000229809	ZNF688	16	30560667	30589055	8	-0.38845	0.65116
ENSG00000099958	DERL3	22	24156690	24186315	182	-0.38861	0.65122
ENSG00000108264	TADA2A	17	35746965	35844835	203	-0.38882	0.6513
ENSG00000163083	INHBB	2	121083719	121114384	55	-0.38894	0.65134
ENSG00000103175	WFDC1	16	84308252	84368450	328	-0.38937	0.6515
ENSG00000186193	SAPCD2	9	139936581	139970040	56	-0.39014	0.65178
ENSG00000154263	ABCA10	17	67123355	67245987	230	-0.39017	0.6518
ENSG00000257008	GPR142	17	72343546	72373761	71	-0.39064	0.65197
ENSG00000139517	LNX2	13	28100050	28199541	298	-0.39089	0.65206
ENSG00000198722	UNC13B	9	35141999	35410335	352	-0.39099	0.6521
ENSG00000114107	CEP70	3	138193186	138318380	190	-0.39105	0.65212
ENSG00000214941	ZSWIM7	17	15859874	15908031	86	-0.39111	0.65214
ENSG00000215217	C5orf49	5	7810491	7856603	103	-0.39138	0.65224
ENSG00000168487	BMP1	8	22002249	22074839	169	-0.39152	0.65229
ENSG00000008128	CDK11A	1	1614169	1660766	1	-0.39154	0.6523
ENSG00000143224	PPOX	1	161116200	161152803	41	-0.39155	0.6523
ENSG00000115085	ZAP70	2	98310023	98361325	79	-0.39184	0.65241
ENSG00000182512	GLRX5	14	95979840	96016061	137	-0.39193	0.65244
ENSG00000168003	SLC3A2	11	62603518	62661352	79	-0.39207	0.65249
ENSG00000151929	BAG3	10	121390882	121442331	156	-0.39208	0.6525
ENSG00000162383	SLC1A7	1	53532855	53613289	351	-0.39227	0.65257
ENSG00000188474		19	12183078	12230491	73	-0.39227	0.65257
ENSG00000092758	COL9A3	20	61427596	61477511	153	-0.39235	0.6526
ENSG00000156261	CCT8	21	30408126	30451118	46	-0.39237	0.65261
ENSG00000237353	PATE4	11	125683211	125714964	102	-0.39273	0.65274
ENSG00000174343	CHRNA9	4	40317346	40362234	200	-0.39292	0.65281
ENSG00000102547	CAB39L	13	49862786	50023262	360	-0.39295	0.65282
ENSG00000185127	C6orf120	6	170082233	170111401	50	-0.39307	0.65286
ENSG00000178075	GRAMD1C	3	113527029	113671021	252	-0.3931	0.65288
ENSG00000167987	VPS37C	11	60877728	60934089	120	-0.39317	0.6529
ENSG00000052802	MSMO1	4	166228775	166269312	94	-0.39322	0.65292
ENSG00000111142	METAP2	12	95847296	95914615	227	-0.39343	0.653
ENSG00000180263	FGD6	12	95450525	95616258	423	-0.39344	0.653
ENSG00000105767	CADM4	19	44106520	44148991	56	-0.39353	0.65304
ENSG00000148386	LCN9	9	138535168	138563268	86	-0.3937	0.6531
ENSG00000147437	GNRH1	8	25256776	25287170	37	-0.39381	0.65314
ENSG00000136492	BRIP1	17	59738627	59945882	262	-0.39408	0.65324
ENSG00000147481	SNTG1	8	50802349	51711678	2232	-0.39484	0.65352
ENSG00000157540	DYRK1A	21	38718092	38894753	414	-0.39483	0.65352
ENSG00000038274	MAT2B	5	162910120	162951342	97	-0.39489	0.65354
ENSG00000189056	RELN	7	103092231	103634963	1854	-0.39489	0.65354
ENSG00000213445	SIPA1	11	65385568	65423401	44	-0.39513	0.65363
ENSG00000138119	MYOF	10	95046186	95247074	660	-0.39539	0.65372
ENSG00000182463	TSHZ2	20	51568946	52116869	1165	-0.39547	0.65375
ENSG00000148297	MED22	9	136185160	136219986	86	-0.39579	0.65387
ENSG00000178150	ZNF114	19	48655575	48795865	461	-0.39613	0.654
ENSG00000167654	ATCAY	19	3859862	3933077	145	-0.39651	0.65414
ENSG00000146013	GFRA3	5	137568068	137615360	68	-0.39663	0.65418
ENSG00000143882	ATP6V1C2	2	10841775	10930236	240	-0.39716	0.65438
ENSG00000011304	PTBP1	19	777075	817327	143	-0.39733	0.65444
ENSG00000146352	CLVS2	6	123297116	123399072	206	-0.39741	0.65447
ENSG00000129244	ATP1B2	17	7529945	7566086	114	-0.39747	0.65449
ENSG00000108819	PPP1R9B	17	48191104	48232991	45	-0.39763	0.65455
ENSG00000110975	SYT10	12	33507173	33597754	263	-0.39768	0.65457
ENSG00000120727	PAIP2	5	138657276	138710406	38	-0.39768	0.65457
ENSG00000138653	NDST4	4	115728919	116040032	650	-0.39789	0.65465
ENSG00000250571	GLI4	8	144329603	144364101	86	-0.39791	0.65465
ENSG00000007174	DNAH9	17	11481748	11878065	793	-0.39805	0.6547
ENSG00000173465	SSSCA1	11	65317901	65346413	37	-0.39813	0.65473
ENSG00000176531	PHLDB3	19	43959106	44014087	119	-0.39814	0.65474
ENSG00000115041	KCNIP3	2	95943052	96056825	92	-0.39817	0.65475
ENSG00000168634	WFDC13	20	44310655	44342456	73	-0.39849	0.65487
ENSG00000108292	MLLT6	17	36841795	36891056	38	-0.39857	0.6549
ENSG00000184489	PTP4A3	8	142382093	142446620	166	-0.3986	0.65491
ENSG00000149177	PTPRJ	11	47982113	48194670	332	-0.39871	0.65494
ENSG00000122641	INHBA	7	41704712	41747706	46	-0.39871	0.65495
ENSG00000232237	ASCL5	1	201063081	201101312	125	-0.39876	0.65497
ENSG00000163081	CCDC140	2	223142866	223174936	64	-0.39893	0.65503
ENSG00000185090	MANEAL	1	38239474	38271809	57	-0.39907	0.65508
ENSG00000186766	FOXI2	10	129515499	129544450	103	-0.39907	0.65508
ENSG00000178585	CTNNBIP1	1	9888334	9975394	83	-0.39929	0.65516
ENSG00000183317	EPHA10	1	38159552	38235805	232	-0.39931	0.65517
ENSG00000160584	SIK3	11	116694118	116974153	814	-0.3997	0.65531
ENSG00000167195	GOLGA6C	15	75530940	75567540	3	-0.39969	0.65531
ENSG00000124570	SERPINB6	6	2928393	2977090	147	-0.39994	0.6554
ENSG00000141200	KIF2B	17	51880239	51907573	105	-0.39993	0.6554
ENSG00000166225	FRS2	12	69844129	69978562	279	-0.4001	0.65546
ENSG00000059588	TARBP1	1	234507059	234619849	448	-0.4004	0.65557
ENSG00000166166	TRMT61A	14	103975521	104008410	70	-0.4005	0.65561
ENSG00000267467	APOC4	19	45425495	45457820	82	-0.40077	0.6557
ENSG00000102471	NDFIP2	13	80035287	80135210	146	-0.40082	0.65572
ENSG00000059804	SLC2A3	12	8051826	8093871	80	-0.40084	0.65573
ENSG00000166856	GPR182	12	57368230	57395468	39	-0.40089	0.65575
ENSG00000137203	TFAP2A	6	10373419	10424892	103	-0.40108	0.65582
ENSG00000173825	TIGD3	11	65102238	65130084	31	-0.40112	0.65583
ENSG00000174276	ZNHIT2	11	64863875	64890170	37	-0.40127	0.65589
ENSG00000111262	KCNA1	12	4999071	5045527	118	-0.40155	0.65599
ENSG00000124207	CSE1L	20	47642849	47718489	161	-0.40171	0.65605
ENSG00000198133	TMEM229B	14	67893801	68005456	348	-0.40202	0.65617
ENSG00000069431	ABCC9	12	21930335	22099336	273	-0.40222	0.65624
ENSG00000116095	PLEKHA3	2	179325195	179386189	89	-0.40239	0.6563
ENSG00000070831	CDC42	1	22359120	22424437	171	-0.40271	0.65642
ENSG00000179299	NSUN7	4	40731914	40817002	155	-0.40276	0.65644
ENSG00000175497	DPP10	2	115179876	116608328	2892	-0.40298	0.65652
ENSG00000143257	NR1I3	1	161179456	161213092	76	-0.40307	0.65655
ENSG00000169126	ARMC4	10	28044115	28292977	467	-0.40311	0.65657
ENSG00000148634	HERC4	10	69661665	69840105	215	-0.40346	0.6567
ENSG00000176273	SLC35G1	10	95633730	95720819	101	-0.4036	0.65675
ENSG00000012124	CD22	19	35790164	35843258	131	-0.40393	0.65687
ENSG00000221826	PSG3	19	43205790	43249721	48	-0.40407	0.65692
ENSG00000177042	TMEM80	11	675428	710028	111	-0.40409	0.65693
ENSG00000136872	ALDOB	9	104162860	104203105	125	-0.40433	0.65701
ENSG00000181074	OR52N4	11	5755923	5781959	145	-0.40436	0.65703
ENSG00000167220	HDHD2	18	44613774	44681891	157	-0.40439	0.65704
ENSG00000132740	IGHMBP2	11	68651310	68713070	146	-0.40454	0.65709
ENSG00000236981	OR10G9	11	123873720	123899655	77	-0.40479	0.65718
ENSG00000180697	C3orf22	3	126225842	126282808	167	-0.40482	0.6572
ENSG00000204103	MAFB	20	39294488	39322880	50	-0.40496	0.65725
ENSG00000188732	FAM221A	7	23699749	23747868	131	-0.40528	0.65737
ENSG00000171484	OR1B1	9	125370858	125396852	108	-0.40531	0.65738
ENSG00000189013	KIR2DL4	19	55216002	55330972	58	-0.40539	0.65741
ENSG00000136939	OR1L4	9	125466269	125492204	35	-0.40548	0.65744
ENSG00000095777	MYO3A	10	26203196	26506456	1148	-0.40551	0.65745
ENSG00000165684	SNAPC4	9	139250029	139298249	149	-0.40563	0.65749
ENSG00000212123	PRR22	19	5762971	5789776	73	-0.40582	0.65756
ENSG00000120029	C10orf76	10	103585356	103820950	261	-0.4059	0.65759
ENSG00000122194	PLG	6	161103270	161179347	160	-0.40605	0.65765
ENSG00000119943	PYROXD2	10	100123322	100179941	182	-0.40618	0.65769
ENSG00000010810	FYN	6	111961535	112199655	596	-0.40645	0.6578
ENSG00000170522	ELOVL6	4	110947002	111125355	463	-0.40659	0.65785
ENSG00000117016	RIMS3	1	41066351	41136329	151	-0.40696	0.65798
ENSG00000188611	ASAH2	10	51922538	52013370	62	-0.40698	0.65799
ENSG00000157657	ZNF618	9	116618562	116823871	489	-0.40706	0.65802
ENSG00000205476	CCDC85C	14	99957603	100075363	295	-0.4072	0.65807
ENSG00000141542	RAB40B	17	80592849	80661604	200	-0.40741	0.65815
ENSG00000172324	OR5A2	11	59169416	59195449	49	-0.40824	0.65845
ENSG00000196616	ADH1B	4	100206121	100247558	94	-0.4083	0.65847
ENSG00000164185	ZNF474	5	121445208	121520312	70	-0.40845	0.65853
ENSG00000099290	FAM21A	10	51807648	51898269	65	-0.40857	0.65857
ENSG00000173077	DEC1	9	117884097	118169923	845	-0.40856	0.65857
ENSG00000157578	LCA5L	21	40757770	40822731	139	-0.40859	0.65858
ENSG00000051108	HERPUD1	16	56945960	56982798	104	-0.40902	0.65874
ENSG00000147912	FBXO10	9	37490889	37593871	290	-0.40939	0.65887
ENSG00000128654	MTX2	2	177114123	177207753	134	-0.40955	0.65893
ENSG00000132139	GAS2L2	17	34051530	34084897	80	-0.40956	0.65894
ENSG00000105640	RPL18A	19	17950685	17979962	64	-0.40978	0.65902
ENSG00000050426	LETMD1	12	51421745	51459207	93	-0.40988	0.65905
ENSG00000109920	FNBP4	11	47718072	47793995	110	-0.41011	0.65914
ENSG00000198624	CCDC69	5	150540613	150608706	272	-0.41017	0.65916
ENSG00000102931	ARL2BP	16	57259010	57292516	42	-0.41042	0.65925
ENSG00000100034	PPM1F	22	22253793	22312209	136	-0.41059	0.65931
ENSG00000138381	ASNSD1	2	190506111	190540557	52	-0.41065	0.65934
ENSG00000105750	ZNF85	19	21086028	21138503	244	-0.41075	0.65937
ENSG00000002330	BAD	11	64017302	64057176	45	-0.4108	0.65939
ENSG00000177556	ATOX1	5	151101877	151157093	85	-0.41108	0.65949
ENSG00000251322	SHANK3	22	51092843	51176726	162	-0.41124	0.65955
ENSG00000163126	ANKRD23	2	97470263	97528671	47	-0.41127	0.65956
ENSG00000155011	DKK2	4	107822959	108209963	803	-0.41164	0.6597
ENSG00000184313	MROH7	1	55087463	55180939	265	-0.41163	0.6597
ENSG00000156398	SFXN2	10	104454295	104508249	81	-0.4117	0.65972
ENSG00000125851	PCSK2	20	17186752	17470223	876	-0.41222	0.65991
ENSG00000156471	PTDSS1	8	97253943	97354223	159	-0.41222	0.65991
ENSG00000143486	EIF2D	1	206724620	206790904	181	-0.41226	0.65993
ENSG00000167625	ZNF526	19	42704423	42737353	19	-0.41236	0.65996
ENSG00000245848	CEBPA	19	33770840	33798470	67	-0.41241	0.65998
ENSG00000106004	HOXA5	7	27160671	27188287	58	-0.41258	0.66004
ENSG00000139263	LRIG3	12	59245931	59319303	173	-0.41267	0.66008
ENSG00000108700	CCL8	17	32626055	32653421	77	-0.41287	0.66015
ENSG00000138207	RBP4	10	95331444	95366501	122	-0.41302	0.6602
ENSG00000154146	NRGN	11	124589742	124622106	48	-0.41303	0.66021
ENSG00000154639	CXADR	21	18864700	18970897	235	-0.41331	0.66031
ENSG00000136715	SAP130	2	128678791	128790694	154	-0.41346	0.66036
ENSG00000104219	ZDHHC2	8	16993538	17087308	267	-0.41381	0.66049
ENSG00000166575	TMEM135	11	86728886	87039800	1412	-0.41381	0.66049
ENSG00000167733	HSD11B1L	19	5660615	5693533	38	-0.41387	0.66051
ENSG00000115604	IL18R1	2	102907989	103020218	394	-0.41429	0.66067
ENSG00000161082	CELF5	19	3204701	3302074	287	-0.41428	0.66067
ENSG00000100167	SEPT3	22	42352276	42399225	99	-0.41436	0.6607
ENSG00000123473	STIL	1	47695811	47784819	195	-0.41444	0.66072
ENSG00000105221	AKT2	19	40716224	40796443	121	-0.41445	0.66073
ENSG00000171316	CHD7	8	61571337	61784465	300	-0.41446	0.66073
ENSG00000121864	ZNF639	3	179020779	179058323	61	-0.41451	0.66075
ENSG00000244607	CCDC13	3	42714155	42819745	176	-0.41451	0.66075
ENSG00000148154	UGCG	9	114639046	114702649	260	-0.41462	0.66079
ENSG00000258659	TRIM34	11	5620994	5670628	187	-0.41463	0.66079
ENSG00000176444	CLK2	1	155212659	155253282	42	-0.41469	0.66081
ENSG00000240184	PCDHGC3	5	140835580	140897542	150	-0.41484	0.66087
ENSG00000112414	GPR126	6	142602991	142772403	176	-0.41498	0.66092
ENSG00000189190	ZNF600	19	53247448	53295044	163	-0.41504	0.66094
ENSG00000196666	FAM180B	11	47588198	47615746	22	-0.41549	0.66111
ENSG00000105854	PON2	7	95014175	95069510	122	-0.41553	0.66112
ENSG00000168374	ARF4	3	57537090	57588947	121	-0.41572	0.66119
ENSG00000113448	PDE4D	5	58244865	59822947	3497	-0.41643	0.66145
ENSG00000137210	TMEM14B	6	10727992	10857986	195	-0.41665	0.66153
ENSG00000139908	TSSK4	14	24654903	24682568	52	-0.41664	0.66153
ENSG00000117395	EBNA1BP2	1	43609846	43741607	390	-0.41689	0.66162
ENSG00000162604	TM2D1	1	62126718	62196095	140	-0.41698	0.66165
ENSG00000256053	APOPT1	14	104009299	104078860	137	-0.41729	0.66177
ENSG00000187109	NAP1L1	12	76418670	76483813	80	-0.4174	0.66181
ENSG00000175309	PHYKPL	5	177615498	177664792	188	-0.41745	0.66183
ENSG00000168724	DNAJC21	5	34909698	34964069	81	-0.41748	0.66184
ENSG00000158850	B4GALT3	1	161121100	161152287	38	-0.41753	0.66185
ENSG00000168995	SIGLEC7	19	51625556	51661783	30	-0.41807	0.66205
ENSG00000115827	DCAF17	2	172270727	172346562	199	-0.41813	0.66207
ENSG00000198283	OR5B21	11	58254648	58280578	18	-0.41821	0.6621
ENSG00000137154	RPS6	9	19355713	19385252	44	-0.41836	0.66216
ENSG00000174007	CEP19	3	196413148	196444164	79	-0.41846	0.6622
ENSG00000102882	MAPK3	16	30105426	30139827	29	-0.41872	0.66229
ENSG00000121807	CCR2	3	46375225	46407419	93	-0.41889	0.66235
ENSG00000145675	PIK3R1	5	67491548	67602649	242	-0.41893	0.66237
ENSG00000111247	RAD51AP1	12	4627950	4674214	60	-0.41902	0.6624
ENSG00000188060	RAB42	1	28898712	28926955	24	-0.41916	0.66245
ENSG00000108244	KRT23	17	39058948	39098886	135	-0.41918	0.66246
ENSG00000185339	TCN2	22	30982825	31028265	201	-0.41923	0.66248
ENSG00000135940	COX5B	2	98242503	98269846	20	-0.41946	0.66256
ENSG00000113282	CLINT1	5	157192751	157291183	246	-0.41958	0.6626
ENSG00000022840	RNF10	12	120951283	121020397	186	-0.41962	0.66262
ENSG00000077157	PPP1R12B	1	202297827	202566834	257	-0.42036	0.66289
ENSG00000125817	CENPB	20	3744498	3772337	60	-0.42042	0.66291
ENSG00000054148	PHPT1	9	139723176	139750488	21	-0.42045	0.66292
ENSG00000151778	SERP2	13	44927801	44976850	62	-0.42058	0.66297
ENSG00000171747	LGALS4	19	39272311	39309004	105	-0.42069	0.66301
ENSG00000166573	GALR1	18	74942505	74985858	222	-0.42071	0.66302
ENSG00000139629	GALNT6	12	51725031	51791651	115	-0.42076	0.66303
ENSG00000147872	PLIN2	9	19088373	19154288	228	-0.42079	0.66305
ENSG00000215131	C16orf90	16	3523484	3550480	70	-0.42085	0.66307
ENSG00000100162	CENPM	22	42314725	42348168	82	-0.4209	0.66308
ENSG00000172818	OVOL1	11	65534493	65569690	69	-0.4209	0.66309
ENSG00000162623	TYW3	1	75178836	75237362	169	-0.42099	0.66312
ENSG00000197846	HIST1H2BF	6	26179748	26205942	108	-0.42155	0.66332
ENSG00000133665	DYDC2	10	82084501	82132829	132	-0.4221	0.66352
ENSG00000167034	NKX3-1	8	23516206	23545440	58	-0.42218	0.66355
ENSG00000178385	PLEKHM3	2	208673027	208895284	307	-0.42223	0.66357
ENSG00000178394	HTR1A	5	63236183	63263334	31	-0.42234	0.66361
ENSG00000135074	ADAM19	5	156802542	157007783	662	-0.42247	0.66366
ENSG00000198723	C19orf45	19	7537862	7578336	118	-0.4225	0.66367
ENSG00000075131	TIPIN	15	66608544	66684084	159	-0.42257	0.6637
ENSG00000160404	TOR2A	9	130473803	130502604	37	-0.42263	0.66372
ENSG00000107185	RGP1	9	35729203	35763572	29	-0.42289	0.66381
ENSG00000243710	WDR65	1	43617820	43725029	327	-0.42301	0.66385
ENSG00000185177	ZNF479	7	57167321	57212571	88	-0.42312	0.66389
ENSG00000156218	ADAMTSL3	15	84302838	84713594	915	-0.42314	0.6639
ENSG00000135540	NHSL1	6	138723180	139018708	653	-0.42327	0.66395
ENSG00000176495	OR5AN1	11	59111885	59137921	57	-0.42329	0.66396
ENSG00000183077	AFMID	17	76163398	76208782	179	-0.42352	0.66404
ENSG00000128731	HERC2	15	28336186	28572298	105	-0.42366	0.66409
ENSG00000167380	ZNF226	19	44649226	44687534	31	-0.4237	0.66411
ENSG00000173338	KCNK7	11	65340326	65368467	48	-0.42374	0.66412
ENSG00000164087	POC1A	3	52089269	52193706	92	-0.42383	0.66415
ENSG00000163170	BOLA3	2	74342525	74380121	105	-0.42384	0.66416
ENSG00000167633	KIR3DL1	19	55215969	55383448	119	-0.42417	0.66428
ENSG00000198945	L3MBTL3	6	130314844	130467594	324	-0.42424	0.6643
ENSG00000185267	CDNF	10	14841249	14885574	109	-0.42431	0.66433
ENSG00000181273	OR5AK2	11	56736347	56762342	57	-0.42437	0.66435
ENSG00000101558	VAPA	18	9893999	9965018	171	-0.42449	0.6644
ENSG00000159516	SPRR2G	1	153102058	153128345	37	-0.4245	0.6644
ENSG00000164822	DEFA6	8	6762215	6788598	146	-0.42454	0.66441
ENSG00000222028	PSMB11	14	23491376	23518269	47	-0.42501	0.66459
ENSG00000189377	CXCL17	19	42912440	42952200	19	-0.42526	0.66468
ENSG00000006625	GGCT	7	30516237	30596095	151	-0.42529	0.66469
ENSG00000205213	LGR4	11	27367508	27499322	219	-0.42529	0.66469
ENSG00000234602	MCIDAS	5	54495442	54528143	72	-0.42531	0.6647
ENSG00000075651	PLD1	3	171298195	171533740	520	-0.42553	0.66477
ENSG00000184486	POU3F2	6	99262580	99291660	68	-0.42571	0.66484
ENSG00000213892	CEACAM16	19	45182421	45218986	128	-0.42574	0.66485
ENSG00000105258	POLR2I	19	36584612	36611248	59	-0.42625	0.66504
ENSG00000145642	FAM159B	5	63966135	64018917	70	-0.4264	0.66509
ENSG00000137502	RAB30	11	82664175	82787965	199	-0.42666	0.66519
ENSG00000114544	SLC41A3	3	125705198	125825404	369	-0.4267	0.6652
ENSG00000136697	IL1F10	2	113805547	113838427	166	-0.4267	0.6652
ENSG00000234906	APOC2	19	45429243	45457822	76	-0.42674	0.66522
ENSG00000179388	EGR3	8	22525172	22555815	42	-0.42715	0.66537
ENSG00000112462	OR12D3	6	29321200	29348068	91	-0.4273	0.66542
ENSG00000106460	TMEM106B	7	12230867	12287993	289	-0.42742	0.66546
ENSG00000158246	FAM46B	1	27311511	27344327	28	-0.42752	0.6655
ENSG00000176547	OR4C3	11	48326472	48352507	58	-0.42767	0.66556
ENSG00000198331	HYLS1	11	125733509	125775543	110	-0.42774	0.66558
ENSG00000111981	ULBP1	6	150265143	150299846	109	-0.4278	0.6656
ENSG00000179477	ALOX12B	17	7955954	7996021	117	-0.42782	0.66561
ENSG00000137094	DNAJB5	9	34969638	35003897	35	-0.42789	0.66563
ENSG00000112739	PRPF4B	6	4001501	4070217	176	-0.42794	0.66565
ENSG00000198597	ZNF536	19	30699197	31209445	939	-0.42819	0.66574
ENSG00000164530	PI16	6	36902209	36937613	117	-0.42854	0.66587
ENSG00000242689	CNTF	11	58370146	58398198	45	-0.42891	0.66601
ENSG00000173432	SAA1	11	18267721	18296524	102	-0.42937	0.66617
ENSG00000120262	CCDC170	6	151795165	151947328	523	-0.42948	0.66621
ENSG00000105997	HOXA3	7	27125803	27197200	132	-0.42964	0.66627
ENSG00000131050	BPIFA2	20	31729574	31774218	73	-0.42988	0.66636
ENSG00000115641	FHL2	2	105954169	106059970	290	-0.43016	0.66646
ENSG00000204843	DCTN1	2	74568281	74624214	57	-0.4303	0.66651
ENSG00000165392	WRN	8	30871317	31036285	274	-0.43059	0.66662
ENSG00000176678	FOXL1	16	86589974	86620303	97	-0.43086	0.66671
ENSG00000080224	EPHA6	3	96513425	97476304	945	-0.43097	0.66675
ENSG00000146859	TMEM140	7	134812824	134855967	102	-0.43095	0.66675
ENSG00000176533	GNG7	19	2491217	2707707	738	-0.43095	0.66675
ENSG00000104921	FCER2	19	7733644	7772032	186	-0.4312	0.66684
ENSG00000184992	BRI3BP	12	125458246	125520777	226	-0.43172	0.66703
ENSG00000138433	CIR1	2	175192750	175265443	138	-0.43195	0.66711
ENSG00000085872	CHERP	19	16608700	16658341	91	-0.43203	0.66714
ENSG00000138801	PAPSS1	4	108491433	108646608	392	-0.43204	0.66714
ENSG00000134954	ETS1	11	128308656	128462453	301	-0.43211	0.66717
ENSG00000163625	WDFY3	4	85570704	85892544	274	-0.4323	0.66724
ENSG00000172845	SP3	2	174751187	174835430	242	-0.43241	0.66728
ENSG00000135185	TMEM243	7	86805478	86854903	111	-0.43248	0.6673
ENSG00000196642	RABL6	9	139682374	139740639	82	-0.43287	0.66745
ENSG00000118733	OLFM3	1	102248130	102467586	631	-0.43291	0.66746
ENSG00000155893	ACPL2	3	140927568	141018748	233	-0.43301	0.6675
ENSG00000127529	OR7C2	19	15032301	15058260	115	-0.43305	0.66751
ENSG00000145536	ADAMTS16	5	5120443	5325417	842	-0.43307	0.66752
ENSG00000119614	VSX2	14	74686175	74734441	136	-0.43398	0.66785
ENSG00000185559	DLK1	14	101172042	101206539	90	-0.43402	0.66786
ENSG00000133800	LYVE1	11	10558513	10638236	184	-0.43407	0.66788
ENSG00000167077	MEI1	22	42075503	42200460	191	-0.4342	0.66793
ENSG00000149084	HSD17B12	11	43557986	43883167	573	-0.43434	0.66798
ENSG00000154122	ANKH	5	14684910	14876887	417	-0.43433	0.66798
ENSG00000167553	TUBA1C	12	49562519	49672114	135	-0.43506	0.66824
ENSG00000197905	TEAD4	12	3048496	3154839	328	-0.43521	0.6683
ENSG00000175785	PRIMA1	14	94164644	94259827	224	-0.43571	0.66847
ENSG00000151116	UEVLD	11	18531156	18615294	199	-0.4358	0.66851
ENSG00000178206	CYP4F31P	2	132024330	132055127	7	-0.43583	0.66852
ENSG00000197136	PCNXL3	11	65363244	65409910	68	-0.43645	0.66874
ENSG00000179270	C2orf71	2	29263842	29302127	128	-0.43685	0.66889
ENSG00000108883	EFTUD2	17	42907311	42982030	172	-0.43695	0.66892
ENSG00000136450	SRSF1	17	56060721	56089707	33	-0.43695	0.66893
ENSG00000156171	DRAM2	1	111639955	111687838	96	-0.43717	0.66901
ENSG00000140459	CYP11A1	15	74610100	74665081	105	-0.4373	0.66905
ENSG00000125780	TGM3	20	2256647	2326724	124	-0.43768	0.66919
ENSG00000103326	CAPN15	16	557717	609636	66	-0.43771	0.6692
ENSG00000183044	ABAT	16	8748422	8883432	649	-0.438	0.66931
ENSG00000105928	DFNA5	7	24717972	24814244	295	-0.4382	0.66938
ENSG00000106258	CYP3A5	7	99225817	99282621	48	-0.43854	0.6695
ENSG00000255622		5	140515577	140543639	70	-0.4387	0.66956
ENSG00000187902	SHISA7	19	55920107	55959230	62	-0.43875	0.66958
ENSG00000155428	TRIM74	7	72410016	72444997	2	-0.43892	0.66964
ENSG00000165275	TRMT10B	9	37733804	37783969	101	-0.43905	0.66969
ENSG00000100372	SLC25A17	22	41145634	41220403	89	-0.43923	0.66975
ENSG00000006459	KDM7A	7	139764546	139881835	222	-0.43953	0.66986
ENSG00000183579	ZNRF3	22	29259580	29458475	316	-0.43957	0.66987
ENSG00000171209	CSN3	4	71088305	71122145	160	-0.43995	0.67001
ENSG00000145332	KLHL8	4	88061255	88166466	206	-0.44003	0.67004
ENSG00000083520	DIS3	13	73309540	73361234	84	-0.44006	0.67005
ENSG00000187189	TSPYL4	6	116551151	116580261	66	-0.44006	0.67005
ENSG00000101282	RSPO4	20	919095	987907	253	-0.44056	0.67023
ENSG00000103249	CLCN7	16	1474935	1530581	294	-0.44104	0.67041
ENSG00000174132	FAM174A	5	99851009	99927445	124	-0.44106	0.67041
ENSG00000103091	WDR59	16	74887468	75039071	419	-0.44124	0.67048
ENSG00000143337	TOR1AIP1	1	179831177	179899135	140	-0.44133	0.67051
ENSG00000174928	C3orf33	3	155460401	155529140	168	-0.44133	0.67051
ENSG00000186453	FAM228A	2	24377938	24428718	124	-0.44134	0.67052
ENSG00000140395	WDR61	15	78550177	78597136	122	-0.44191	0.67072
ENSG00000148229	POLE3	9	116149515	116177952	63	-0.44192	0.67073
ENSG00000166435	XRRA1	11	74498784	74665245	205	-0.44195	0.67074
ENSG00000136205	TNS3	7	47294752	47627156	760	-0.44201	0.67076
ENSG00000154957	ZNF18	17	11860756	11905827	69	-0.44223	0.67084
ENSG00000126217	MCF2L	13	113528692	113759053	722	-0.44256	0.67096
ENSG00000173153	ESRRA	11	64053044	64089215	22	-0.44264	0.67099
ENSG00000175115	PACS1	11	65817834	66017218	277	-0.44274	0.67102
ENSG00000168071	CCDC88B	11	64087695	64130006	70	-0.44287	0.67107
ENSG00000078081	LAMP3	3	182820001	182886627	230	-0.44305	0.67113
ENSG00000226397	C12orf77	12	25126358	25155453	88	-0.44353	0.67131
ENSG00000173264	GPR137	11	64017534	64061972	46	-0.4439	0.67144
ENSG00000150627	WDR17	4	176966985	177108978	408	-0.44407	0.6715
ENSG00000072832	CRMP1	4	5729811	5899785	659	-0.44463	0.67171
ENSG00000134899	ERCC5	13	103477194	103533345	129	-0.44496	0.67182
ENSG00000185155	MIXL1	1	226391319	226419755	50	-0.44495	0.67182
ENSG00000167186	COQ7	16	19058921	19096417	72	-0.44499	0.67184
ENSG00000196374	HIST1H2BM	6	27762822	27788267	46	-0.44501	0.67184
ENSG00000184787	UBE2G2	21	46168955	46226934	205	-0.44502	0.67185
ENSG00000104375	STK3	8	99393631	99960055	560	-0.44507	0.67187
ENSG00000169006	NTSR2	2	11778304	11815290	104	-0.44543	0.672
ENSG00000146221	TCTE1	6	44226480	44270458	128	-0.44549	0.67202
ENSG00000184432	COPB2	3	139054442	139113574	125	-0.44549	0.67202
ENSG00000135678	CPM	12	69215977	69370350	333	-0.44572	0.6721
ENSG00000132952	USPL1	13	31171830	31238686	68	-0.44598	0.67219
ENSG00000120333	MRPS14	1	174959925	174997561	52	-0.44605	0.67222
ENSG00000236294		7	113071127	113096457	42	-0.44618	0.67227
ENSG00000239789	MRPS17	7	55999512	56029192	68	-0.44633	0.67232
ENSG00000164176	EDIL3	5	83216373	83685611	862	-0.44641	0.67235
ENSG00000162755	KLHDC9	1	161048151	161075136	45	-0.44694	0.67254
ENSG00000087301	TXNDC16	14	52877308	53024240	305	-0.44733	0.67268
ENSG00000066735	KIF26A	14	104585060	104652231	191	-0.44767	0.6728
ENSG00000164877	MICALL2	7	1448101	1504138	135	-0.44768	0.67281
ENSG00000169554	ZEB2	2	145121648	145287147	180	-0.44775	0.67283
ENSG00000116141	MARK1	1	220681568	220842803	146	-0.44784	0.67286
ENSG00000118894	FAM86A	16	5114305	5152809	78	-0.4479	0.67289
ENSG00000102904	TSNAXIP1	16	67820668	67871051	42	-0.44825	0.67301
ENSG00000076641	PAG1	8	81860045	82029303	321	-0.44873	0.67319
ENSG00000125462	C1orf61	1	156354042	156405493	58	-0.44898	0.67328
ENSG00000174562	KLK15	19	51308545	51345469	122	-0.44908	0.67331
ENSG00000092203	TOX4	14	21924756	21972319	110	-0.4492	0.67336
ENSG00000124532	MRS2	6	24383153	24430810	186	-0.44939	0.67342
ENSG00000179915	NRXN1	2	50125643	51264674	3204	-0.44956	0.67349
ENSG00000166170	BAG5	14	104002881	104034168	61	-0.4501	0.67368
ENSG00000178295	GEN1	2	17915125	17971632	107	-0.45011	0.67368
ENSG00000124104	SNX21	20	44442449	44476914	84	-0.45023	0.67373
ENSG00000167194	C16orf92	16	30014655	30044057	39	-0.4504	0.67379
ENSG00000265681	RPL17	18	46994851	47023906	90	-0.45042	0.67379
ENSG00000141434	MEP1B	18	29745032	29805367	124	-0.45045	0.67381
ENSG00000105464	GRIN2D	19	48878132	48953188	150	-0.45074	0.67391
ENSG00000145681	HAPLN1	5	82913624	83022432	217	-0.45114	0.67406
ENSG00000100360	IFT27	22	37134246	37177300	61	-0.45127	0.6741
ENSG00000168517	HEXIM2	17	43218067	43252407	36	-0.45132	0.67412
ENSG00000119707	RBM25	14	73505144	73593122	142	-0.4514	0.67415
ENSG00000139180	NDUFA9	12	4738261	4803454	217	-0.45146	0.67417
ENSG00000169490	TM2D2	8	38826327	38859343	67	-0.45174	0.67427
ENSG00000135916	ITM2C	2	231709354	231748963	125	-0.45189	0.67433
ENSG00000110721	CHKA	11	67800326	67893911	112	-0.45207	0.67439
ENSG00000079974	RABL2B	22	51185929	51227091	29	-0.45209	0.6744
ENSG00000178343	SHISA3	4	42379856	42409504	102	-0.45238	0.6745
ENSG00000183463	URAD	13	28531851	28567791	79	-0.45238	0.6745
ENSG00000162813	BPNT1	1	220210824	220268804	92	-0.45255	0.67456
ENSG00000142207	URB1	21	33663329	33770335	197	-0.45256	0.67457
ENSG00000164542	KIAA0895	7	36343830	36434734	197	-0.45261	0.67458
ENSG00000178772	CPN2	3	194040494	194077057	141	-0.45265	0.6746
ENSG00000119599	DCAF4	14	73373040	73431411	202	-0.45279	0.67465
ENSG00000144834	TAGLN3	3	111697511	111737734	173	-0.45287	0.67468
ENSG00000006025	OSBPL7	17	45864738	45904200	116	-0.45299	0.67472
ENSG00000135829	DHX9	1	182788504	182861886	74	-0.45307	0.67475
ENSG00000171827	ZNF570	19	37938487	37981260	55	-0.45323	0.67481
ENSG00000116819	TFAP2E	1	36018971	36065929	6	-0.45326	0.67482
ENSG00000184949	FAM227A	22	38954125	39057634	191	-0.45369	0.67497
ENSG00000083544	TDRD3	13	60950591	61153012	384	-0.45408	0.67511
ENSG00000159111	MRPL10	17	45880638	45913900	108	-0.45437	0.67522
ENSG00000110060	PUS3	11	125743381	125778116	93	-0.45463	0.67531
ENSG00000117507	FMO6P	1	171086879	171135707	146	-0.45467	0.67533
ENSG00000174839	DENND6A	3	57591184	57683816	184	-0.45489	0.67541
ENSG00000085788	DDHD2	8	38062736	38138076	46	-0.45501	0.67545
ENSG00000221990	C5orf55	5	421645	448258	106	-0.45521	0.67552
ENSG00000123908	AGO2	8	141521264	141650718	303	-0.45573	0.67571
ENSG00000118849	RARRES1	3	158394681	158455485	175	-0.45578	0.67573
ENSG00000121318	TAS2R10	12	10957916	10983957	30	-0.45589	0.67577
ENSG00000010278	CD9	12	6288881	6352425	129	-0.45624	0.67589
ENSG00000105357	MYH14	19	50671443	50818802	525	-0.45625	0.67589
ENSG00000182968	SOX1	13	112701913	112731020	24	-0.45633	0.67592
ENSG00000180257	ZNF816	19	53410388	53471164	178	-0.45673	0.67607
ENSG00000102981	PARD6A	16	67674849	67701681	25	-0.45698	0.67616
ENSG00000072134	EPN2	17	19098928	19245028	56	-0.45721	0.67624
ENSG00000163347	CLDN1	3	190003490	190045264	180	-0.45725	0.67625
ENSG00000169228	RAB24	5	176708199	176735745	62	-0.45749	0.67634
ENSG00000011426	ANLN	7	36409415	36498400	221	-0.45751	0.67635
ENSG00000128039	SRD5A3	4	56192276	56244263	122	-0.45757	0.67637
ENSG00000102977	ACD	16	67671415	67699713	25	-0.45766	0.6764
ENSG00000139718	SETD1B	12	122222086	122275562	72	-0.45778	0.67645
ENSG00000137166	FOXP4	6	41494164	41575122	170	-0.45792	0.6765
ENSG00000141968	VAV1	19	6752725	6862377	270	-0.4581	0.67656
ENSG00000171714	ANO5	11	22194722	22309903	146	-0.45811	0.67656
ENSG00000023445	BIRC3	11	102168215	102215134	62	-0.45822	0.6766
ENSG00000146215	CRIP3	6	43247448	43281535	48	-0.45837	0.67665
ENSG00000112038	OPRM1	6	154311631	154573001	668	-0.45856	0.67672
ENSG00000132406	TMEM128	4	4217269	4254950	151	-0.45895	0.67687
ENSG00000171132	PRKCE	2	45858484	46420129	1761	-0.45896	0.67687
ENSG00000101146	RAE1	20	55906066	55959267	162	-0.45905	0.6769
ENSG00000142235	LMTK3	19	48968528	49021446	57	-0.45922	0.67696
ENSG00000168994	PXDC1	6	3702848	3757260	204	-0.45983	0.67718
ENSG00000197826	C4orf22	4	81236874	81889910	1053	-0.46002	0.67725
ENSG00000165066	NKX6-3	8	41482697	41513855	122	-0.46015	0.6773
ENSG00000056586	RC3H2	9	125586835	125672620	101	-0.46045	0.67741
ENSG00000198586	TLK1	2	171827333	172092824	503	-0.46055	0.67744
ENSG00000025039	RRAGD	6	90054355	90126989	134	-0.46064	0.67747
ENSG00000237412	PRSS56	2	233365173	233395422	77	-0.46122	0.67768
ENSG00000123416	TUBA1B	12	49501565	49530180	28	-0.46138	0.67774
ENSG00000169139	UBE2V2	8	48900960	48982268	27	-0.46159	0.67781
ENSG00000198933	TBKBP1	17	45751447	45794416	40	-0.46163	0.67783
ENSG00000198408	MGEA5	10	103524200	103583696	64	-0.46169	0.67785
ENSG00000134115	CNTN6	3	1114260	1450901	1386	-0.46189	0.67792
ENSG00000136891	TEX10	9	103044359	103120221	129	-0.46202	0.67797
ENSG00000164430	MB21D1	6	74103238	74166999	96	-0.46219	0.67803
ENSG00000138061	CYP1B1	2	38274116	38342044	183	-0.46227	0.67805
ENSG00000172410	INSL5	1	67243424	67271939	71	-0.46233	0.67808
ENSG00000079263	SP140	2	231047826	231228762	493	-0.46239	0.6781
ENSG00000171867	PRNP	20	4646882	4687236	93	-0.46247	0.67813
ENSG00000110066	SUV420H1	11	67902330	67986295	122	-0.4625	0.67814
ENSG00000197646	PDCD1LG2	9	5490545	5576282	220	-0.46267	0.6782
ENSG00000181562	EDDM3A	14	21194051	21221539	153	-0.46273	0.67822
ENSG00000198752	CDC42BPB	14	103378716	103528799	278	-0.46273	0.67822
ENSG00000165566	AMER2	13	25715822	25751426	65	-0.46294	0.6783
ENSG00000205047		16	87711749	87744290	111	-0.46301	0.67832
ENSG00000128815	WDFY4	10	49872921	50196001	932	-0.46314	0.67837
ENSG00000181085	MAPK15	8	144778429	144809628	56	-0.46314	0.67837
ENSG00000158109	TPRG1L	1	3521566	3551691	91	-0.46328	0.67842
ENSG00000185523	C1orf227	1	212983483	213025991	176	-0.46341	0.67846
ENSG00000187840	EIF4EBP1	8	37867859	37922883	53	-0.46368	0.67856
ENSG00000101435	CST9L	20	23525369	23554386	103	-0.46376	0.67859
ENSG00000118242	MREG	2	216789213	216903819	340	-0.46417	0.67874
ENSG00000155269	GPR78	4	8540452	8626486	409	-0.46419	0.67874
ENSG00000259571	BLID	11	121966062	121991923	57	-0.46416	0.67874
ENSG00000006740	ARHGAP44	17	12672856	12899960	734	-0.46445	0.67884
ENSG00000170802	FOXN2	2	48521776	48611433	226	-0.46462	0.6789
ENSG00000137509	PRCP	11	82514544	82686626	380	-0.46488	0.67899
ENSG00000170312	CDK1	10	62518089	62559610	124	-0.46497	0.67902
ENSG00000175946	KLHL38	8	124637767	124670190	135	-0.46516	0.67909
ENSG00000168781	PPIP5K1	15	43805660	43887430	41	-0.46517	0.6791
ENSG00000145495	MARCH6	5	10333815	10445500	84	-0.46533	0.67915
ENSG00000109625	CPZ	4	8574387	8626488	262	-0.46535	0.67916
ENSG00000125148	MT2A	16	56622111	56648409	102	-0.46553	0.67922
ENSG00000164270	HTR4	5	147810595	148061798	494	-0.46588	0.67935
ENSG00000198680	TUSC1	9	25656396	25683856	131	-0.46597	0.67938
ENSG00000183833	MAATS1	3	119401869	119490949	168	-0.4661	0.67943
ENSG00000184350	MRGPRE	11	3228928	3258616	102	-0.46617	0.67945
ENSG00000004700	RECQL	12	21601845	21659603	220	-0.46619	0.67946
ENSG00000185689	C6orf201	6	4059440	4136185	200	-0.46618	0.67946
ENSG00000186777	ZNF732	4	244464	304110	123	-0.46623	0.67948
ENSG00000163221	S100A12	1	153326184	153353125	43	-0.46633	0.67951
ENSG00000069998	CECR5	22	17598401	17651177	175	-0.46691	0.67972
ENSG00000168734	PKIG	20	43140426	43257888	166	-0.46709	0.67978
ENSG00000132669	RIN2	20	19847165	19988101	452	-0.46731	0.67986
ENSG00000164116	GUCY1A3	4	156567863	156658501	256	-0.46731	0.67986
ENSG00000147535	PPAPDC1B	8	38100648	38131761	24	-0.46734	0.67987
ENSG00000156486	KCNS2	8	99419250	99450076	44	-0.4675	0.67993
ENSG00000160993	ALKBH4	7	102076685	102110323	88	-0.4675	0.67993
ENSG00000188938	FAM120AOS	9	96188776	96220874	97	-0.4675	0.67993
ENSG00000221926	TRIM16	17	15511274	15592625	94	-0.46777	0.68002
ENSG00000105656	ELL	19	18533473	18637937	194	-0.46784	0.68005
ENSG00000174450	GOLGA6L2	15	23664645	23697381	36	-0.46791	0.68007
ENSG00000110536	PTPMT1	11	47566982	47600013	27	-0.46795	0.68009
ENSG00000104687	GSR	8	30515583	30590443	151	-0.46804	0.68012
ENSG00000149926	FAM57B	16	30015748	30069299	68	-0.46809	0.68014
ENSG00000175224	ATG13	11	46618826	46701368	56	-0.46823	0.68019
ENSG00000172613	RAD9A	11	67139176	67170881	32	-0.46825	0.6802
ENSG00000175505	CLCF1	11	67111639	67146648	27	-0.46843	0.68026
ENSG00000155660	PDIA4	7	148680154	148730733	101	-0.46846	0.68027
ENSG00000198523	PLN	6	118849461	118886893	75	-0.46844	0.68027
ENSG00000140044	JDP2	14	75874419	75945814	149	-0.46864	0.68034
ENSG00000131844	MCCC2	5	70863115	70959531	212	-0.46907	0.68049
ENSG00000198877	OR5D13	11	55520914	55546858	162	-0.46938	0.6806
ENSG00000267958		2	74398517	74423627	49	-0.46943	0.68062
ENSG00000116161	CACYBP	1	174948300	174985851	44	-0.46959	0.68068
ENSG00000255833	TIFAB	5	134759908	134793089	107	-0.46966	0.6807
ENSG00000112029	FBXO5	6	153271664	153309714	141	-0.46973	0.68073
ENSG00000013810	TACC3	4	1703227	1751898	189	-0.46984	0.68077
ENSG00000103710	RASL12	15	65325679	65374028	60	-0.47	0.68082
ENSG00000196628	TCF4	18	52869562	53337018	711	-0.47023	0.6809
ENSG00000187118	CMC1	3	28263075	28371633	174	-0.4703	0.68093
ENSG00000174429	ABRA	8	107751711	107787473	66	-0.47033	0.68094
ENSG00000130382	MLLT1	19	6192966	6284959	305	-0.47046	0.68099
ENSG00000204147	ASAH2B	10	52479078	52581255	170	-0.4705	0.681
ENSG00000103723	AP3B2	15	83308033	83383666	161	-0.47058	0.68103
ENSG00000174837	EMR1	19	6867577	6945470	342	-0.47073	0.68108
ENSG00000203737	GPR52	1	174397212	174423683	37	-0.47083	0.68112
ENSG00000173702	MUC13	3	124604289	124677663	209	-0.47116	0.68124
ENSG00000171936	OR10H3	19	15832203	15858153	102	-0.47121	0.68125
ENSG00000072364	AFF4	5	132191071	132304326	219	-0.47143	0.68133
ENSG00000168763	CNNM3	2	97461982	97504648	32	-0.47146	0.68134
ENSG00000127980	PEX1	7	92096334	92162845	104	-0.4717	0.68143
ENSG00000203880	PCMTD2	20	62867094	62931855	130	-0.47178	0.68146
ENSG00000003989	SLC7A2	8	17334597	17433082	434	-0.47193	0.68151
ENSG00000170892	TSEN34	19	54673789	54702585	61	-0.47213	0.68158
ENSG00000119912	IDE	10	94191441	94338833	318	-0.47222	0.68161
ENSG00000145741	BTF3	5	72774233	72806460	87	-0.47235	0.68166
ENSG00000169344	UMOD	16	20324374	20372623	97	-0.47243	0.68169
ENSG00000070610	GBA2	9	35716863	35754983	34	-0.47257	0.68174
ENSG00000075413	MARK3	14	103831729	103975168	298	-0.47278	0.68182
ENSG00000137496	IL18BP	11	71689587	71721761	32	-0.47285	0.68184
ENSG00000183876	ARSI	5	149655906	149723870	148	-0.47289	0.68185
ENSG00000184302	SIX6	14	60955669	60984568	44	-0.4729	0.68186
ENSG00000205745		7	36098694	36130346	127	-0.47308	0.68192
ENSG00000136100	VPS36	13	52966737	53029763	113	-0.47325	0.68198
ENSG00000134802	SLC43A3	11	57154427	57200053	70	-0.47372	0.68215
ENSG00000084674	APOB	2	21204301	21271945	102	-0.47389	0.68221
ENSG00000124507	PACSIN1	6	34413916	34508006	183	-0.47418	0.68231
ENSG00000141425	RPRD1A	18	33544350	33652539	169	-0.47427	0.68235
ENSG00000137760	ALKBH8	11	107353452	107441472	230	-0.47444	0.68241
ENSG00000150636	CCDC102B	18	66362446	66727426	840	-0.47452	0.68243
ENSG00000180016	OR1E1	17	3280398	3306704	64	-0.47454	0.68244
ENSG00000180104	EXOC3	5	423273	477052	206	-0.47453	0.68244
ENSG00000149485	FADS1	11	61547099	61601790	61	-0.47463	0.68247
ENSG00000256660	CLEC12B	12	10143226	10176218	137	-0.47477	0.68252
ENSG00000100053	CRYBB3	22	25575817	25608330	121	-0.47534	0.68273
ENSG00000175727	MLXIP	12	122496628	122636894	217	-0.47536	0.68273
ENSG00000006125	AP2B1	17	33885065	34058436	452	-0.47539	0.68275
ENSG00000134153	EMC7	15	34356218	34399149	69	-0.47545	0.68277
ENSG00000101470	TNNC2	20	44431853	44467384	89	-0.47562	0.68283
ENSG00000163637	PRICKLE2	3	64059543	64436152	987	-0.47593	0.68294
ENSG00000075945	KIFAP3	1	169870467	170059349	494	-0.47596	0.68295
ENSG00000134755	DSC2	18	28625940	28687378	92	-0.47597	0.68295
ENSG00000089737	DDX24	14	94497266	94552591	152	-0.47599	0.68296
ENSG00000135912	TTLL4	2	219555568	219625139	103	-0.47601	0.68297
ENSG00000033867	SLC4A7	3	27394214	27530911	399	-0.47645	0.68312
ENSG00000113194	FAF2	5	175854629	175942075	142	-0.47649	0.68314
ENSG00000205220	PSMB10	16	67948405	67975990	18	-0.47665	0.68319
ENSG00000213398	LCAT	16	67953653	67983034	19	-0.47669	0.68321
ENSG00000105438	KDELR1	19	48865827	48899810	59	-0.47681	0.68325
ENSG00000117154	IGSF21	1	18414240	18709977	893	-0.47688	0.68328
ENSG00000151239	TWF1	12	44167526	44205178	68	-0.47727	0.68341
ENSG00000110245	APOC3	11	116680422	116708788	99	-0.47764	0.68355
ENSG00000186205	MARC1	1	220940101	220992735	144	-0.47783	0.68361
ENSG00000139329	LUM	12	91476406	91510608	134	-0.47825	0.68376
ENSG00000116717	GADD45A	1	68130744	68159021	68	-0.47861	0.68389
ENSG00000141098	GFOD2	16	67688434	67758324	62	-0.47874	0.68394
ENSG00000142327	RNPEPL1	2	241485221	241525789	84	-0.47898	0.68402
ENSG00000214026	MRPL23	11	1948508	2010752	145	-0.47909	0.68406
ENSG00000101182	PSMA7	20	60691791	60723496	58	-0.47929	0.68413
ENSG00000225781	OR6V1	7	142729417	142755444	50	-0.47928	0.68413
ENSG00000272325	NUDT3	6	34227456	34365451	274	-0.4794	0.68417
ENSG00000100577	GSTZ1	14	77767227	77802940	104	-0.47953	0.68422
ENSG00000134873	CLDN10	13	96065858	96237013	591	-0.48021	0.68446
ENSG00000177576	C18orf32	18	46988028	47018622	91	-0.48096	0.68473
ENSG00000100030	MAPK1	22	22088789	22226970	273	-0.48102	0.68475
ENSG00000155621	C9orf85	9	74506426	74605970	73	-0.48113	0.68479
ENSG00000267680	ZNF224	19	44578492	44617479	88	-0.48119	0.68481
ENSG00000145491	ROPN1L	5	10421636	10477141	84	-0.4813	0.68485
ENSG00000173894	CBX2	17	77731931	77766782	39	-0.48158	0.68495
ENSG00000148296	SURF6	9	136177552	136208235	117	-0.48185	0.68504
ENSG00000145247	OCIAD2	4	48867036	48913954	61	-0.48191	0.68506
ENSG00000100528	CNIH1	14	54873654	54913149	70	-0.48195	0.68508
ENSG00000165588	OTX2	14	57247425	57282197	42	-0.48216	0.68516
ENSG00000164713	BRI3	7	97861691	97942162	172	-0.48252	0.68528
ENSG00000159409	CELF3	1	151654880	151694290	49	-0.48255	0.68529
ENSG00000001561	ENPP4	6	46077730	46119436	106	-0.48259	0.68531
ENSG00000087448	KLHL42	12	27912953	27960973	122	-0.48299	0.68545
ENSG00000118961	C2orf43	2	20863788	21027882	331	-0.4832	0.68552
ENSG00000197140	ADAM32	8	38944509	39147430	370	-0.48326	0.68554
ENSG00000225697	SLC26A6	3	48643156	48677926	29	-0.48341	0.6856
ENSG00000069018	TRPC7	5	135528999	135737730	426	-0.48345	0.68561
ENSG00000139174	PRICKLE1	12	42832140	42989157	396	-0.48374	0.68572
ENSG00000164296	TIGD6	5	149352681	149385730	48	-0.48404	0.68582
ENSG00000111325	OGFOD2	12	123439127	123469590	18	-0.4843	0.68591
ENSG00000170100	ZNF778	16	89264118	89300363	141	-0.48436	0.68593
ENSG00000011105	TSPAN9	12	3166521	3400730	894	-0.48437	0.68594
ENSG00000113946	CLDN16	3	190020330	190134932	505	-0.48481	0.68609
ENSG00000124198	ARFGEF2	20	47518427	47658230	298	-0.485	0.68616
ENSG00000160654	CD3G	11	118195059	118230876	55	-0.48502	0.68617
ENSG00000163376	KBTBD8	3	67028727	67066634	51	-0.48503	0.68617
ENSG00000115593	SMYD1	2	88347299	88417906	191	-0.48546	0.68633
ENSG00000186723	OR10H1	19	15897817	15923936	81	-0.48551	0.68634
ENSG00000085552	IGSF9	1	159876829	159920386	88	-0.48559	0.68637
ENSG00000197928	ZNF677	19	53711577	53763151	159	-0.48565	0.68639
ENSG00000164109	MAD2L1	4	120956763	120993229	89	-0.48586	0.68647
ENSG00000101000	PROCR	20	33739876	33770165	54	-0.4859	0.68648
ENSG00000167461	RAB8A	19	16202439	16250044	114	-0.48612	0.68656
ENSG00000106049	HIBADH	7	27545061	27707614	446	-0.48624	0.6866
ENSG00000196684	HSH2D	19	16224838	16274386	122	-0.48671	0.68677
ENSG00000100994	PYGB	20	25208705	25283650	214	-0.48716	0.68693
ENSG00000168118	RAB4A	1	229386822	229446641	106	-0.48762	0.68709
ENSG00000165072	MAMDC2	9	72638497	72846886	518	-0.48764	0.6871
ENSG00000175879	HOXD8	2	176974422	177002423	49	-0.48767	0.68711
ENSG00000185475	TMEM179B	11	62534887	62562877	23	-0.48806	0.68724
ENSG00000206432	TMEM200C	18	5862071	5900954	85	-0.48842	0.68738
ENSG00000164438	TLX3	5	170716288	170744138	45	-0.48855	0.68742
ENSG00000033170	FUT8	14	65857310	66215839	714	-0.48862	0.68744
ENSG00000172000	ZNF556	19	2847333	2883515	84	-0.48864	0.68745
ENSG00000205981	DNAJC19	3	180681497	180712562	24	-0.48864	0.68745
ENSG00000082146	STRADB	2	202232581	202350569	157	-0.48874	0.68749
ENSG00000160877	NACC1	19	13208917	13256955	57	-0.48889	0.68754
ENSG00000161970	RPL26	17	8260838	8291531	44	-0.48904	0.68759
ENSG00000137441	FGFBP2	4	15941866	15975932	108	-0.48911	0.68762
ENSG00000141977	CIB3	19	16252179	16289336	79	-0.48929	0.68768
ENSG00000119862	LGALSL	2	64661103	64693515	82	-0.48951	0.68776
ENSG00000130734	ATG4D	19	10634571	10669094	106	-0.4896	0.68779
ENSG00000175482	POLD4	11	67098248	67129443	20	-0.48975	0.68785
ENSG00000136040	PLXNC1	12	94522499	94706451	563	-0.48998	0.68793
ENSG00000171790	SLFNL1	1	41461269	41493909	76	-0.48999	0.68793
ENSG00000112761	WISP3	6	112355275	112397171	72	-0.49006	0.68795
ENSG00000163792	TCF23	2	27351872	27381378	43	-0.49031	0.68804
ENSG00000186493	C5orf38	5	2732245	2760508	70	-0.49029	0.68804
ENSG00000160746	ANO10	3	43376351	43738086	525	-0.49039	0.68807
ENSG00000146233	CYP39A1	6	46497541	46625523	241	-0.49086	0.68824
ENSG00000106266	SNX8	7	2271405	2398953	277	-0.49128	0.68839
ENSG00000130675	MNX1	7	156766745	156808345	125	-0.49141	0.68843
ENSG00000162892	IL24	1	207050788	207082484	39	-0.49153	0.68847
ENSG00000080166	DCT	13	95069558	95136936	184	-0.49155	0.68848
ENSG00000186130	ZBTB6	9	125650335	125680609	43	-0.49158	0.68849
ENSG00000137843	PAK6	15	40489629	40574688	164	-0.49203	0.68865
ENSG00000183648	NDUFB1	14	92562466	92593261	128	-0.49226	0.68873
ENSG00000253719	ATXN7L3B	12	74911551	74940223	111	-0.49236	0.68877
ENSG00000164512	ANKRD55	5	55375507	55534186	411	-0.49243	0.68879
ENSG00000090861	AARS	16	70266198	70328446	18	-0.49247	0.68881
ENSG00000167508	MVD	16	88698343	88734569	107	-0.49259	0.68885
ENSG00000112659	CUL9	6	43129913	43197325	118	-0.49283	0.68893
ENSG00000171448	ZBTB26	9	125657845	125698779	47	-0.49281	0.68893
ENSG00000198677	TTC37	5	94779599	94895711	216	-0.49285	0.68894
ENSG00000140093	SERPINA10	14	94729650	94764608	78	-0.4933	0.6891
ENSG00000073584	SMARCE1	17	38761214	38809760	59	-0.49337	0.68912
ENSG00000105829	BET1	7	93572074	93638694	71	-0.49351	0.68917
ENSG00000166788	SAAL1	11	18071482	18132638	134	-0.49359	0.6892
ENSG00000144681	STAC	3	36401836	36594499	673	-0.49389	0.68931
ENSG00000162761	LMX1A	1	165151104	165330952	477	-0.49418	0.68941
ENSG00000221874	ZNF321P	19	53411728	53471076	173	-0.4942	0.68942
ENSG00000151577	DRD3	3	113827499	113923254	217	-0.49431	0.68946
ENSG00000159761	C16orf86	16	67680719	67707661	24	-0.49444	0.6895
ENSG00000167850	CD300C	17	72517247	72547282	84	-0.49456	0.68955
ENSG00000068654	POLR1A	2	86227339	86338278	206	-0.49471	0.6896
ENSG00000110987	BCL7A	12	122437328	122504948	130	-0.49476	0.68962
ENSG00000176555	OR4S1	11	48307775	48333704	70	-0.49478	0.68962
ENSG00000151726	ACSL1	4	185656749	185752972	260	-0.49487	0.68965
ENSG00000198829	SUCNR1	3	151571431	151607405	73	-0.49507	0.68972
ENSG00000053328	METTL24	6	110547131	110684475	308	-0.4952	0.68977
ENSG00000165659	DACH1	13	71992098	72446330	409	-0.49519	0.68977
ENSG00000179751	SYCN	19	39673471	39699906	50	-0.49528	0.6898
ENSG00000131018	SYNE1	6	152422819	152963936	1566	-0.49531	0.68981
ENSG00000177706	FAM20C	7	172969	305711	286	-0.49539	0.68984
ENSG00000164751	PEX2	8	77872494	77918280	72	-0.49558	0.6899
ENSG00000123901	GPR83	11	94090477	94139585	162	-0.49586	0.69
ENSG00000174339	OR2Y1	5	180146042	180172099	47	-0.49606	0.69007
ENSG00000141404	GNAL	18	11668955	11890684	614	-0.49607	0.69008
ENSG00000168758	SEMA4C	2	97505453	97541494	26	-0.49608	0.69008
ENSG00000152223	EPG5	18	43407574	43552240	293	-0.49611	0.69009
ENSG00000158428	C2orf62	2	219201579	219237822	89	-0.49654	0.69024
ENSG00000235750	KIAA0040	1	175106123	175167135	172	-0.4969	0.69037
ENSG00000144136	SLC20A1	2	113383434	113426404	109	-0.49701	0.69041
ENSG00000172123	SLFN12	17	33718079	33765302	126	-0.49719	0.69047
ENSG00000203685	C1orf95	1	226716501	226801915	199	-0.49719	0.69047
ENSG00000163558	PRKCI	3	169920153	170028769	305	-0.49722	0.69048
ENSG00000145362	ANK2	4	113719265	114309896	1469	-0.49732	0.69052
ENSG00000196705	ZNF431	19	21304827	21378034	141	-0.49753	0.69059
ENSG00000008294	SPAG9	17	49019535	49203226	198	-0.49794	0.69074
ENSG00000141582	CBX4	17	77786955	77818228	50	-0.49803	0.69077
ENSG00000135164	DMTF1	7	86761677	86830653	165	-0.49806	0.69078
ENSG00000073331	ALPK1	4	113186665	113368776	425	-0.49817	0.69082
ENSG00000176884	GRIN1	9	140012842	140068207	66	-0.49858	0.69096
ENSG00000214944	ARHGEF28	5	72901983	73242818	884	-0.49863	0.69098
ENSG00000204612	FOXB2	9	79614571	79640869	55	-0.49881	0.69104
ENSG00000157227	MMP14	14	23285766	23323236	106	-0.49888	0.69107
ENSG00000119729	RHOQ	2	46748945	46815260	124	-0.49894	0.69109
ENSG00000123689	G0S2	1	209828765	209854733	54	-0.49918	0.69117
ENSG00000131042	LILRB2	19	54757675	54790039	76	-0.49917	0.69117
ENSG00000186965	KRTAP19-2	21	31839362	31864755	40	-0.49932	0.69122
ENSG00000159625	CCDC135	16	57708705	57770717	137	-0.49936	0.69124
ENSG00000089012	SIRPG	20	1589798	1643425	168	-0.49955	0.6913
ENSG00000168256	NKIRAS2	17	40143400	40182659	35	-0.4997	0.69136
ENSG00000188984	AADACL3	1	12756118	12793726	80	-0.49989	0.69142
ENSG00000243414	TICAM2	5	114894339	114966876	132	-0.49992	0.69143
ENSG00000123179	EBPL	13	50214859	50270611	177	-0.50006	0.69148
ENSG00000219073	CELA3B	1	22283514	22330135	142	-0.50016	0.69152
ENSG00000065029	ZNF76	6	35206686	35268762	99	-0.50023	0.69154
ENSG00000099810	MTAP	9	21782542	21936646	289	-0.50029	0.69157
ENSG00000204661	C5orf60	5	179048545	179077047	60	-0.50036	0.69159
ENSG00000227011	C17orf112	17	51042880	51070012	48	-0.50047	0.69163
ENSG00000137731	FXYD2	11	117651559	117704413	143	-0.50074	0.69172
ENSG00000155719	OTOA	16	21669835	21777050	108	-0.50112	0.69186
ENSG00000171017	LRRC8E	19	7933390	7971901	90	-0.50144	0.69197
ENSG00000241058	NSUN6	10	18814490	18945551	411	-0.50168	0.69205
ENSG00000104695	PPP2CB	8	30611973	30676830	130	-0.50195	0.69215
ENSG00000213221	DNLZ	9	139233932	139263241	81	-0.50213	0.69221
ENSG00000100883	SRP54	14	35431163	35503773	265	-0.50214	0.69222
ENSG00000140479	PCSK6	15	101820818	102070405	961	-0.50258	0.69237
ENSG00000139826	ABHD13	13	108850727	108891603	81	-0.5026	0.69238
ENSG00000165688	PMPCA	9	139285110	139323213	136	-0.50275	0.69243
ENSG00000139173	TMEM117	12	44209770	44788545	1107	-0.50297	0.69251
ENSG00000203942	C10orf62	10	99329450	99355690	39	-0.50307	0.69254
ENSG00000187630	DHRS4L2	14	24419148	24480617	142	-0.50309	0.69255
ENSG00000137675	MMP27	11	102542218	102581537	174	-0.50353	0.6927
ENSG00000121931	LRIF1	1	111469807	111511701	98	-0.50378	0.69279
ENSG00000131697	NPHP4	1	5902871	6057533	440	-0.5038	0.6928
ENSG00000068976	PYGM	11	64493861	64532769	37	-0.50403	0.69288
ENSG00000106682	EIF4H	7	73568575	73616431	48	-0.5042	0.69294
ENSG00000203908	KHDC3L	6	74052400	74078894	70	-0.50498	0.69321
ENSG00000106952	TNFSF8	9	117636003	117697697	128	-0.50543	0.69337
ENSG00000160410	SHKBP1	19	41062757	41102305	75	-0.50551	0.6934
ENSG00000110075	PPP6R3	11	68208186	68387802	244	-0.50594	0.69355
ENSG00000125901	MRPS26	20	3006591	3033900	55	-0.50593	0.69355
ENSG00000105053	VRK3	19	50459724	50534203	208	-0.50616	0.69363
ENSG00000172590	MRPL52	14	23279088	23309246	90	-0.50617	0.69363
ENSG00000135069	PSAT1	9	80892059	80950009	197	-0.50636	0.6937
ENSG00000112796	ENPP5	6	46106924	46143708	89	-0.50645	0.69373
ENSG00000010030	ETV7	6	36302419	36361164	141	-0.50652	0.69375
ENSG00000134259	NGF	1	115808539	115885857	216	-0.50677	0.69384
ENSG00000170373	CST1	20	23708190	23736905	190	-0.50677	0.69384
ENSG00000143674		1	233443514	233525894	251	-0.50713	0.69397
ENSG00000068137	PLEKHH3	17	40799932	40834048	38	-0.5076	0.69413
ENSG00000100614	PPM1A	14	60692470	60770805	125	-0.50791	0.69424
ENSG00000128694	OSGEPL1	2	190591386	190632953	45	-0.50819	0.69434
ENSG00000167755	KLK6	19	51441887	51477929	94	-0.50882	0.69456
ENSG00000144357	UBR3	2	170663968	170945641	908	-0.50902	0.69463
ENSG00000101574	METTL4	18	2517524	2576508	220	-0.50908	0.69465
ENSG00000172543	CTSW	11	65627280	65656212	47	-0.50929	0.69472
ENSG00000164209	SLC25A46	5	110053837	110105857	76	-0.50937	0.69475
ENSG00000143476	DTL	1	212188919	212285742	261	-0.50944	0.69478
ENSG00000158186	MRAS	3	138046539	138129375	148	-0.50991	0.69494
ENSG00000147548	WHSC1L1	8	38107215	38244790	118	-0.51024	0.69506
ENSG00000256316	HIST1H3F	6	26230370	26255835	61	-0.51039	0.69511
ENSG00000009724	MASP2	1	11066580	11112290	59	-0.51048	0.69514
ENSG00000182117	NOP10	15	34613917	34640378	107	-0.51049	0.69515
ENSG00000185684	EP400NL	12	132548828	132618029	112	-0.51051	0.69515
ENSG00000100523	DDHD1	14	53490686	53625000	172	-0.5107	0.69522
ENSG00000198198	SZT2	1	43835553	43923321	107	-0.51079	0.69525
ENSG00000111218	PRMT8	12	3470515	3708139	453	-0.51118	0.69539
ENSG00000111186	WNT5B	12	1619057	1761409	444	-0.51139	0.69546
ENSG00000134453	RBM17	10	6110950	6164420	161	-0.51142	0.69547
ENSG00000178928	TPRX1	19	48284500	48327308	132	-0.51157	0.69552
ENSG00000206538	VGLL3	3	86967119	87045269	81	-0.51156	0.69552
ENSG00000084444	KIAA1467	12	13177218	13300455	178	-0.51159	0.69553
ENSG00000133561	GIMAP6	7	150302463	150334473	92	-0.51178	0.6956
ENSG00000141086	CTRL	16	67941543	67971317	15	-0.51206	0.69569
ENSG00000178904	DPY19L3	19	32876449	32981801	184	-0.51212	0.69572
ENSG00000163873	GRIK3	1	37241128	37504730	395	-0.51229	0.69577
ENSG00000196562	SULF2	20	46265092	46420360	556	-0.51235	0.6958
ENSG00000267757	C19orf83	19	46124752	46151098	54	-0.51246	0.69583
ENSG00000105737	GRIK5	19	42482473	42578650	36	-0.51292	0.696
ENSG00000163207	IVL	1	152861021	152889362	40	-0.51312	0.69607
ENSG00000140285	FGF7	15	49695293	49785972	240	-0.51315	0.69608
ENSG00000204960	BLACE	7	155129680	155165629	206	-0.51343	0.69618
ENSG00000104381	GDAP1	8	75213365	75406107	373	-0.51358	0.69623
ENSG00000132207	SLX1A	16	30185208	30213882	15	-0.51361	0.69624
ENSG00000169627	BOLA2B	16	30184255	30210627	15	-0.51361	0.69624
ENSG00000261052	SULT1A3	16	30185754	30220631	15	-0.51361	0.69624
ENSG00000226124	FTCDNL1	2	200605267	200720896	203	-0.51417	0.69643
ENSG00000188004	C1orf204	1	159784264	159830137	110	-0.51421	0.69645
ENSG00000102996	MMP15	16	58039470	58085805	54	-0.51427	0.69647
ENSG00000109321	AREG	4	75290851	75325726	7	-0.51436	0.6965
ENSG00000114867	EIF4G1	3	184012283	184058146	71	-0.51468	0.69661
ENSG00000107611	CUBN	10	16845963	17176830	1127	-0.51523	0.6968
ENSG00000186081	KRT5	12	52888359	52919471	119	-0.51522	0.6968
ENSG00000055208	TAB2	6	149519777	149737749	651	-0.51527	0.69682
ENSG00000186881	OR13F1	9	107246455	107272547	73	-0.51551	0.6969
ENSG00000134077	THUMPD3	3	9384526	9433475	103	-0.51553	0.69691
ENSG00000171385	KCND3	1	112293284	112536777	666	-0.51559	0.69693
ENSG00000123892	RAB38	11	87826410	87913635	300	-0.51612	0.69712
ENSG00000012223	LTF	3	46457136	46531724	279	-0.51629	0.69718
ENSG00000078747	ITCH	20	32931041	33104198	166	-0.5163	0.69718
ENSG00000088053	GP6	19	55505073	55554632	243	-0.51678	0.69734
ENSG00000153956	CACNA2D1	7	81555760	82078114	1397	-0.51682	0.69736
ENSG00000188822	CNR2	1	24177016	24290549	209	-0.5169	0.69739
ENSG00000169519	METTL15	11	28109795	28360054	258	-0.51701	0.69743
ENSG00000142182	DNMT3L	21	45646222	45687099	99	-0.51712	0.69746
ENSG00000180035	ZNF48	16	30369427	30416429	41	-0.51718	0.69748
ENSG00000215218	UBE2QL1	5	6428736	6500022	189	-0.51764	0.69764
ENSG00000203909	DPPA5	6	74042785	74069018	69	-0.51769	0.69766
ENSG00000086991	NOX4	11	89037524	89327779	431	-0.51792	0.69774
ENSG00000022556	NLRP2	19	55444498	55517510	209	-0.51821	0.69784
ENSG00000101473	ACOT8	20	44450360	44491045	89	-0.51824	0.69786
ENSG00000172315	TP53RK	20	45293004	45323418	43	-0.51838	0.6979
ENSG00000124140	SLC12A5	20	44630356	44693784	149	-0.51848	0.69794
ENSG00000178234	GALNT11	7	151702759	151824425	35	-0.51848	0.69794
ENSG00000180245	RRH	4	110729150	110770760	84	-0.5191	0.69815
ENSG00000185619	PCGF3	4	679537	769428	271	-0.51937	0.69825
ENSG00000178852	EFCAB13	17	45380656	45523678	275	-0.51939	0.69826
ENSG00000101605	MYOM1	18	3046805	3225106	603	-0.51963	0.69834
ENSG00000181378	CCDC108	2	219847568	219911249	53	-0.51981	0.6984
ENSG00000197870	PRB3	12	11398857	11427739	41	-0.51995	0.69845
ENSG00000154582	TCEB1	8	74831404	74889522	129	-0.52007	0.69849
ENSG00000103852	TTC23	15	99656528	99796428	374	-0.52024	0.69855
ENSG00000116586	LAMTOR2	1	156004543	156033301	27	-0.5203	0.69857
ENSG00000173578	XCR1	3	46038516	46074234	110	-0.52067	0.6987
ENSG00000164106	SCRG1	4	174285852	174332531	32	-0.52089	0.69878
ENSG00000119508	NR4A3	9	102564137	102634173	52	-0.52092	0.69879
ENSG00000254636	ARMS2	10	124194169	124221868	77	-0.52121	0.69889
ENSG00000146592	CREB5	7	28318940	28870511	1460	-0.52139	0.69895
ENSG00000099814	CEP170B	14	105311617	105368107	161	-0.52159	0.69902
ENSG00000184887	BTBD6	14	105694827	105722430	41	-0.5216	0.69903
ENSG00000108270	AATF	17	35286175	35419171	137	-0.52164	0.69904
ENSG00000136854	STXBP1	9	130354544	130462460	97	-0.5218	0.6991
ENSG00000170561	IRX2	5	2725959	2757969	88	-0.52183	0.69911
ENSG00000108684	ASIC2	17	31320105	32506983	3367	-0.52208	0.69919
ENSG00000205937	RNPS1	16	2283117	2323413	51	-0.52226	0.69925
ENSG00000130881	LRP3	19	33648509	33703694	155	-0.52281	0.69945
ENSG00000149782	PLCB3	11	63998995	64041622	61	-0.52294	0.69949
ENSG00000130755	GMFG	19	39798993	39838012	60	-0.52295	0.6995
ENSG00000169683	LRRC45	17	79961178	79994027	48	-0.52297	0.6995
ENSG00000105989	WNT2	7	116896685	116968343	158	-0.52342	0.69966
ENSG00000130948	HSD17B3	9	98977588	99069434	243	-0.52378	0.69979
ENSG00000167851	CD300A	17	72442555	72485933	142	-0.52381	0.6998
ENSG00000151468	CCDC3	10	12918627	13146652	892	-0.52429	0.69996
ENSG00000175573	C11orf68	11	65664279	65691588	23	-0.52454	0.70005
ENSG00000163788	SNRK	3	43308004	43471256	156	-0.52462	0.70008
ENSG00000177551	NHLH2	1	116358998	116391538	92	-0.52522	0.70028
ENSG00000124614	RPS10	6	34365231	34398902	48	-0.52536	0.70033
ENSG00000204033	LRIT2	10	85960254	85990345	89	-0.52557	0.70041
ENSG00000124827	GCM2	6	10853456	10887174	78	-0.52615	0.70061
ENSG00000005486	RHBDD2	7	75451920	75523244	158	-0.52648	0.70072
ENSG00000099812	MISP	19	731126	769319	115	-0.52676	0.70082
ENSG00000143375	CGN	1	151462986	151516168	67	-0.52723	0.70098
ENSG00000155846	PPARGC1B	5	149089861	149239585	452	-0.52749	0.70107
ENSG00000205409	OR52E6	11	5842158	5868182	153	-0.52753	0.70109
ENSG00000197961	ZNF121	19	9651029	9700209	205	-0.52775	0.70116
ENSG00000182611	HIST1H2AJ	6	27762112	27787607	43	-0.5281	0.70128
ENSG00000111671	SPSB2	12	6960099	7003522	55	-0.52845	0.70141
ENSG00000163623	NKX6-1	4	85393140	85424603	26	-0.5288	0.70153
ENSG00000215910	C1orf167	1	11801844	11854642	200	-0.52887	0.70155
ENSG00000143799	PARP1	1	226528392	226600780	168	-0.52982	0.70188
ENSG00000006116	CACNG3	16	24246874	24379122	385	-0.53002	0.70195
ENSG00000196670	ZFP62	5	180254611	180293286	116	-0.53007	0.70197
ENSG00000224586	GPX5	6	28473702	28507729	83	-0.53015	0.70199
ENSG00000088876	ZNF343	20	2442463	2510348	118	-0.53031	0.70205
ENSG00000159792	PSKH1	16	67907175	67968581	50	-0.53078	0.70221
ENSG00000127952	STYXL1	7	75605656	75682322	152	-0.53086	0.70224
ENSG00000186086	NBPF6	1	108898421	109018624	56	-0.53098	0.70228
ENSG00000141084	RANBP10	16	67737005	67845555	84	-0.53116	0.70235
ENSG00000214575	CPEB1	15	83191951	83322612	242	-0.53117	0.70235
ENSG00000148834	GSTO1	10	105975114	106032217	114	-0.53181	0.70257
ENSG00000137757	CASP5	11	104844962	104898895	137	-0.53189	0.7026
ENSG00000128045	RASL11B	4	53708457	53738000	89	-0.53208	0.70267
ENSG00000203740	METTL11B	1	170095142	170141931	140	-0.53224	0.70272
ENSG00000240764	PCDHGC5	5	140848808	140897546	105	-0.53257	0.70283
ENSG00000169499	PLEKHA2	8	38738753	38836428	214	-0.53272	0.70289
ENSG00000153046	CDYL	6	4686393	4960785	603	-0.53291	0.70295
ENSG00000167916	KRT24	17	38834243	38865002	36	-0.53306	0.703
ENSG00000123444	KBTBD4	11	47573749	47605567	22	-0.53317	0.70304
ENSG00000109919	MTCH2	11	47618867	47669175	42	-0.53334	0.7031
ENSG00000166926	MS4A6E	11	60082304	60169069	286	-0.53336	0.70311
ENSG00000106080	FKBP14	7	30030203	30071300	60	-0.53341	0.70312
ENSG00000170558	CDH2	18	25510930	25762410	422	-0.53378	0.70325
ENSG00000242419	PCDHGC4	5	140844741	140897546	116	-0.53432	0.70344
ENSG00000196350	ZNF729	19	22449210	22504978	72	-0.53447	0.70349
ENSG00000221923	ZNF880	19	52853170	52894048	152	-0.53454	0.70352
ENSG00000100417	PMM1	22	41952898	41990894	46	-0.53469	0.70357
ENSG00000170854	MINA	3	97640662	97696301	53	-0.53473	0.70358
ENSG00000127580	WDR24	16	714622	745444	67	-0.53482	0.70361
ENSG00000167272	POP5	12	120996567	121024201	72	-0.53526	0.70376
ENSG00000097021	ACOT7	1	6304329	6459451	334	-0.53536	0.7038
ENSG00000254726	MEX3A	1	156021804	156056789	27	-0.53542	0.70382
ENSG00000160294	MCM3AP	21	47635047	47711211	218	-0.53551	0.70385
ENSG00000144668	ITGA9	3	37473606	37870005	883	-0.53605	0.70404
ENSG00000147596	PRDM14	8	70943886	70988928	125	-0.53667	0.70425
ENSG00000108417	KRT37	17	39557005	39585775	69	-0.53675	0.70428
ENSG00000104055	TGM5	15	43504793	43564055	61	-0.53679	0.70429
ENSG00000178171	AMER3	2	131493008	131530707	1	-0.53681	0.7043
ENSG00000158560	DYNC1I1	7	95381866	95744634	795	-0.53699	0.70436
ENSG00000197445	C16orf47	16	73140536	73183346	125	-0.53701	0.70437
ENSG00000185721	DRG1	22	31775509	31929726	236	-0.53717	0.70443
ENSG00000183662	FAM19A1	3	68033359	68599776	1607	-0.53732	0.70448
ENSG00000158865	SLC5A11	16	24837162	24927949	215	-0.53772	0.70461
ENSG00000071991	CDH19	18	64148320	64276375	227	-0.53803	0.70472
ENSG00000203965	EFCAB7	1	63969043	64043364	147	-0.53816	0.70477
ENSG00000123505	AMD1	6	111175973	111221916	138	-0.53826	0.7048
ENSG00000134571	MYBPC3	11	47332957	47379253	96	-0.53831	0.70482
ENSG00000139910	NOVA1	14	26892299	27071960	234	-0.53842	0.70486
ENSG00000213619	NDUFS3	11	47566888	47611114	42	-0.53843	0.70486
ENSG00000167716	WDR81	17	1599817	1646893	86	-0.53859	0.70491
ENSG00000169371	SNUPN	15	75870424	75923810	67	-0.53856	0.70491
ENSG00000122691	TWIST1	7	19040614	19162295	136	-0.53875	0.70497
ENSG00000250317	SMIM20	4	25843452	25936435	181	-0.53876	0.70497
ENSG00000242852	ZNF709	19	12551998	12629668	238	-0.53943	0.7052
ENSG00000166262	FAM227B	15	49599159	49918128	752	-0.53956	0.70525
ENSG00000111752	PHC1	12	9046492	9099063	133	-0.5396	0.70527
ENSG00000160445	ZER1	9	131472065	131539693	40	-0.54001	0.7054
ENSG00000116039	ATP6V1B1	2	71143012	71197536	156	-0.54005	0.70542
ENSG00000108839	ALOX12	17	6879384	6919055	91	-0.54017	0.70546
ENSG00000184575	XPOT	12	64778130	64849907	103	-0.5408	0.70568
ENSG00000105668	UPK1A	19	36137715	36174367	106	-0.54092	0.70572
ENSG00000185507	IRF7	11	592553	620999	78	-0.54118	0.70581
ENSG00000176142	TMEM39A	3	119128347	119192677	166	-0.54121	0.70582
ENSG00000196345	ZKSCAN7	3	44576685	44629975	103	-0.54128	0.70584
ENSG00000169994	MYO7B	2	128273378	128400304	300	-0.5413	0.70585
ENSG00000075043	KCNQ2	20	62017542	62108993	336	-0.54173	0.706
ENSG00000117525	F3	1	94974781	95012356	39	-0.54178	0.70602
ENSG00000142544	CTU1	19	51580863	51616627	113	-0.54208	0.70612
ENSG00000118762	PKD2	4	88908820	89003929	224	-0.54288	0.70639
ENSG00000236398	TAS2R39	7	142860512	142886528	32	-0.54336	0.70656
ENSG00000198691	ABCA4	1	94438393	94591688	479	-0.54339	0.70657
ENSG00000100290	BIK	22	43486754	43530718	125	-0.54345	0.70659
ENSG00000204700	OR2J2	6	29121311	29147351	89	-0.54346	0.7066
ENSG00000087095	NLK	17	26348763	26528407	51	-0.54357	0.70663
ENSG00000196655	TRAPPC4	11	118869142	118901164	73	-0.54376	0.7067
ENSG00000235162	C12orf75	12	105609068	105794875	564	-0.5438	0.70671
ENSG00000055130	CUL1	7	148375006	148503128	230	-0.54391	0.70675
ENSG00000132698	RAB25	1	156010951	156045295	29	-0.54395	0.70676
ENSG00000072274	TFRC	3	195734054	195814060	299	-0.54398	0.70677
ENSG00000108443	RPS6KB1	17	57950447	58032925	108	-0.54418	0.70684
ENSG00000150687	PRSS23	11	86482101	86668952	596	-0.54421	0.70685
ENSG00000162384	C1orf123	1	53659771	53691289	37	-0.54432	0.70689
ENSG00000177426	TGIF1	18	3391606	3463409	188	-0.54465	0.707
ENSG00000204702	OR2J1	6	29048386	29074658	61	-0.54468	0.70701
ENSG00000163630	SYNPR	3	63193991	63607597	1360	-0.5448	0.70705
ENSG00000174498	IGDCC3	15	65599465	65675378	127	-0.54525	0.70721
ENSG00000198271	KRTAP4-5	17	39285178	39311054	43	-0.54572	0.70737
ENSG00000109272	PF4V1	4	74698906	74724872	55	-0.54579	0.70739
ENSG00000130287	NCAN	19	19302782	19368042	112	-0.54624	0.70755
ENSG00000073670	ADAM11	17	42816399	42864214	80	-0.54662	0.70768
ENSG00000214415	GNAT3	7	80067987	80146336	155	-0.54668	0.7077
ENSG00000107959	PITRM1	10	3159920	3220003	365	-0.5467	0.70771
ENSG00000182866	LCK	1	32696840	32756766	50	-0.54708	0.70784
ENSG00000111058	ACSS3	12	81311594	81655533	941	-0.54711	0.70785
ENSG00000221968	FADS3	11	61620991	61664523	112	-0.54723	0.70789
ENSG00000170683	OR10A3	11	7940081	7966141	102	-0.54735	0.70793
ENSG00000108405	P2RX1	17	3779886	3824794	105	-0.54751	0.70799
ENSG00000196411	EPHB4	7	100380187	100430121	96	-0.54773	0.70806
ENSG00000054179	ENTPD2	9	139922550	139953497	55	-0.54777	0.70808
ENSG00000214711	CAPN14	2	31375924	31461724	401	-0.54779	0.70808
ENSG00000109063	MYH3	17	10511843	10565626	138	-0.54795	0.70814
ENSG00000109738	GLRB	4	157977209	158098242	335	-0.548	0.70815
ENSG00000173679	OR1L1	9	125403845	125429927	29	-0.5486	0.70836
ENSG00000169340	PDILT	16	20350492	20421059	167	-0.54869	0.70839
ENSG00000087237	CETP	16	56975762	57022757	154	-0.54913	0.70854
ENSG00000187994	RINL	19	39338470	39373919	50	-0.54925	0.70858
ENSG00000242180	OR51B5	11	5343744	5369809	111	-0.54927	0.70859
ENSG00000162069	CCDC64B	16	3057683	3091927	65	-0.54941	0.70864
ENSG00000129187	DCTD	4	183791213	183844089	255	-0.54966	0.70873
ENSG00000137766	UNC13C	15	54285101	54925806	2272	-0.5497	0.70874
ENSG00000125895	TMEM74B	20	1141205	1171059	43	-0.54992	0.70881
ENSG00000197459	HIST1H2BH	6	26231879	26257303	59	-0.55024	0.70892
ENSG00000185236	RAB11B	19	8434865	8474318	116	-0.55041	0.70898
ENSG00000149136	SSRP1	11	57073459	57108351	67	-0.55047	0.709
ENSG00000153790	C7orf31	7	25154316	25224975	221	-0.5506	0.70905
ENSG00000244025	KRTAP19-3	21	31843782	31869275	35	-0.55109	0.70922
ENSG00000128594	LRRC4	7	127647124	127677160	33	-0.5512	0.70925
ENSG00000183665	TRMT12	8	125443048	125479391	71	-0.55137	0.70931
ENSG00000179456	ZBTB18	1	244194585	244225778	37	-0.55169	0.70942
ENSG00000146197	SCUBE3	6	35162190	35225856	84	-0.55211	0.70956
ENSG00000104915	STX10	19	13234872	13266197	37	-0.55218	0.70959
ENSG00000117477	CCDC181	1	169344108	169434907	218	-0.55295	0.70985
ENSG00000103310	ZP2	16	21188773	21230831	100	-0.55299	0.70987
ENSG00000173598	NUDT4	12	93751659	93802024	96	-0.55304	0.70988
ENSG00000151135	C12orf23	12	107329497	107377556	122	-0.55306	0.70989
ENSG00000184613	NELL2	12	44882058	45320631	807	-0.55393	0.71019
ENSG00000213639	PPP1CB	2	28954506	29030806	128	-0.5541	0.71024
ENSG00000100154	TTC28	22	28354004	29080853	1045	-0.55412	0.71025
ENSG00000182324	KCNJ14	19	48938766	48974367	64	-0.55414	0.71026
ENSG00000182950	ODF3L1	15	75996318	76025029	28	-0.55418	0.71027
ENSG00000148925	BTBD10	11	13389548	13489844	204	-0.5547	0.71045
ENSG00000113971	NPHP3	3	132256986	132446303	250	-0.55472	0.71046
ENSG00000177989	ODF3B	22	50948139	50976009	84	-0.55496	0.71054
ENSG00000091317	CMTM6	3	32502804	32549900	110	-0.555	0.71055
ENSG00000187048	CYP4A11	1	47374849	47412156	73	-0.55517	0.71061
ENSG00000125285	SOX21	13	95341886	95369389	55	-0.55519	0.71062
ENSG00000172716	SLFN11	17	33657324	33705720	137	-0.55537	0.71068
ENSG00000196800	SPINK14	5	147529296	147559961	118	-0.5554	0.71069
ENSG00000167105	TMEM92	17	48328767	48363844	90	-0.5556	0.71076
ENSG00000103855	CD276	15	73956307	74011859	126	-0.55566	0.71078
ENSG00000198324	FAM109A	12	111778455	111811925	47	-0.55601	0.7109
ENSG00000196504	PRPF40A	2	153488107	153579511	173	-0.55622	0.71097
ENSG00000119147	C2orf40	2	106659702	106699615	122	-0.55625	0.71098
ENSG00000153157	SYCP2L	6	10728027	10984553	509	-0.55676	0.71115
ENSG00000137460	FHDC1	4	153837504	153905848	136	-0.55741	0.71138
ENSG00000137601	NEK1	4	170294426	170538780	478	-0.55745	0.71139
ENSG00000142856	ITGB3BP	1	63886441	64064392	360	-0.5579	0.71154
ENSG00000152240	HAUS1	18	43664298	43713299	139	-0.5579	0.71154
ENSG00000138231	DBR1	3	137859854	137898791	67	-0.55806	0.7116
ENSG00000146267	FAXC	6	99699045	99802938	328	-0.55888	0.71188
ENSG00000221977	OR4E2	14	22113297	22139238	100	-0.55889	0.71188
ENSG00000163531	NFASC	1	204777779	204996950	565	-0.55893	0.71189
ENSG00000089127	OAS1	12	113324582	113374990	142	-0.55895	0.7119
ENSG00000166402	TUB	11	8020791	8132659	304	-0.55898	0.71191
ENSG00000184933	OR6A2	11	6795756	6822128	100	-0.55942	0.71206
ENSG00000108797	CNTNAP1	17	40814631	40856832	36	-0.55978	0.71218
ENSG00000128482	RNF112	17	19294438	19325589	14	-0.56019	0.71233
ENSG00000165810	BTNL9	5	180447225	180493523	157	-0.5604	0.7124
ENSG00000234560	OR10G8	11	123880297	123906341	71	-0.56054	0.71244
ENSG00000169605	GKN1	2	69181705	69213106	65	-0.5606	0.71246
ENSG00000184348	HIST1H2AK	6	27785658	27811117	34	-0.56076	0.71252
ENSG00000102974	CTCF	16	67576310	67678086	92	-0.56082	0.71254
ENSG00000136111	TBC1D4	13	75838808	76061250	470	-0.56089	0.71256
ENSG00000230062	ANKRD66	6	46694654	46732243	61	-0.5609	0.71257
ENSG00000076242	MLH1	3	37014823	37112380	149	-0.56107	0.71263
ENSG00000138593	SECISBP2L	15	49260673	49343760	126	-0.56117	0.71266
ENSG00000182901	RGS7	1	240911554	241525530	1711	-0.56138	0.71273
ENSG00000217442	SYCE3	22	50969541	51006334	182	-0.56139	0.71273
ENSG00000132718	SYT11	1	155809300	155859990	61	-0.5618	0.71288
ENSG00000215421	ZNF407	18	72245106	72782627	817	-0.56185	0.71289
ENSG00000178665	ZNF713	7	55935169	56014918	171	-0.56239	0.71308
ENSG00000131183	SLC34A1	5	176786236	176830849	57	-0.56267	0.71317
ENSG00000149100	EIF3M	11	32585344	32632808	153	-0.56279	0.71321
ENSG00000149927	DOC2A	16	29996830	30039591	56	-0.56282	0.71322
ENSG00000168004	HRASLS5	11	63208876	63263666	99	-0.56287	0.71324
ENSG00000159166	LAD1	1	201322372	201373736	134	-0.56304	0.7133
ENSG00000241043	GVQW1	9	32546787	32573619	44	-0.5631	0.71332
ENSG00000158315	RHBDL2	1	39331479	39412471	219	-0.56327	0.71337
ENSG00000162385	MAGOH	1	53672564	53709282	45	-0.56333	0.71339
ENSG00000104237	RP1	8	55508627	55548394	60	-0.5634	0.71342
ENSG00000249773		7	55934970	56027932	197	-0.56365	0.7135
ENSG00000157368	IL34	16	70593798	70699585	213	-0.56368	0.71352
ENSG00000169857	AVEN	15	34138428	34336377	525	-0.5637	0.71352
ENSG00000099219	ERMP1	9	5745076	5838117	177	-0.56387	0.71358
ENSG00000214946	TBC1D26	17	15615561	15654476	31	-0.56394	0.7136
ENSG00000157766	ACAN	15	89326674	89423585	245	-0.56408	0.71365
ENSG00000159433	STARD9	15	42847857	43018179	168	-0.56413	0.71367
ENSG00000113296	THBS4	5	79267134	79384110	239	-0.5643	0.71372
ENSG00000131871	VIMP	15	101791022	101822705	72	-0.56438	0.71375
ENSG00000070718	AP3M2	8	41990464	42034191	61	-0.56456	0.71381
ENSG00000142512	SIGLEC10	19	51893275	51926057	109	-0.5648	0.7139
ENSG00000182218	HHIPL1	14	100091447	100151906	131	-0.56483	0.71391
ENSG00000182158	CREB3L2	7	137539725	137691813	275	-0.56496	0.71395
ENSG00000188089	PLA2G4E	15	42253780	42348388	343	-0.56521	0.71403
ENSG00000272636	DOC2B	17	0	36427	61	-0.5652	0.71403
ENSG00000114450	GNB4	3	179096990	179174378	112	-0.566	0.7143
ENSG00000164073	MFSD8	4	128818960	128892150	78	-0.56602	0.71431
ENSG00000203722	RAET1G	6	150218014	150249257	77	-0.56604	0.71432
ENSG00000162290	DCP1A	3	53297447	53386654	110	-0.56618	0.71437
ENSG00000133678	TMEM254	10	81818402	81857313	106	-0.56632	0.71441
ENSG00000151665	PIGF	2	46788076	46849258	122	-0.56638	0.71443
ENSG00000112139	MDGA1	6	37580284	37672082	358	-0.56655	0.71449
ENSG00000070808	CAMK2A	5	149579054	149674854	224	-0.56659	0.7145
ENSG00000142065	ZFP14	19	36807162	36875101	144	-0.56685	0.71459
ENSG00000165995	CACNB2	10	18409606	18835798	1465	-0.56707	0.71467
ENSG00000150394	CDH8	16	61661146	62075939	783	-0.56722	0.71472
ENSG00000110031	LPXN	11	58274344	58350693	80	-0.56727	0.71473
ENSG00000073754	CD5L	1	157780704	157873046	236	-0.56736	0.71477
ENSG00000140092	FBLN5	14	92315756	92419331	285	-0.56746	0.7148
ENSG00000197471	SPN	16	29654300	29687187	52	-0.56758	0.71484
ENSG00000170291	ELP5	17	7134735	7168259	33	-0.56856	0.71517
ENSG00000160200	CBS	21	44453301	44502053	218	-0.5687	0.71522
ENSG00000172461	FUT9	6	96443860	96668488	658	-0.56891	0.71529
ENSG00000155849	ELMO1	7	36873961	37493852	1548	-0.56901	0.71533
ENSG00000197020	ZNF100	19	21885568	21955430	235	-0.56916	0.71538
ENSG00000169714	CNBP	3	128868327	128907765	24	-0.5693	0.71542
ENSG00000169967	MAP3K2	2	128036306	128151041	240	-0.56934	0.71544
ENSG00000125484	GTF3C4	9	135525422	135575342	113	-0.56961	0.71553
ENSG00000178796	RIIAD1	1	151662909	151707281	69	-0.56967	0.71555
ENSG00000164299	SPZ1	5	79595444	79622661	115	-0.56972	0.71557
ENSG00000095002	MSH2	2	47610108	47794450	433	-0.5701	0.71569
ENSG00000106351	AGFG2	7	100116834	100170842	55	-0.57033	0.71577
ENSG00000186051	TAL2	9	108404738	108430367	65	-0.57037	0.71579
ENSG00000174738	NR1D2	3	23966751	24027109	168	-0.57068	0.71589
ENSG00000162694	EXTL2	1	101317943	101366554	52	-0.57074	0.71591
ENSG00000170929	OR1M1	19	9183855	9209889	82	-0.57103	0.71601
ENSG00000121871	SLITRK3	3	164884508	164919897	60	-0.57123	0.71608
ENSG00000104983	CCDC61	19	46478339	46529576	135	-0.57139	0.71613
ENSG00000152495	CAMK4	5	110539351	110835584	698	-0.57141	0.71614
ENSG00000108671	PSMD11	17	30751279	30815336	45	-0.57156	0.71619
ENSG00000056661	PCGF2	17	36870150	36911070	66	-0.57186	0.71629
ENSG00000140450	ARRDC4	15	98442784	98522068	332	-0.57216	0.71639
ENSG00000140506	LMAN1L	15	75085057	75123099	70	-0.57214	0.71639
ENSG00000198668	CALM1	14	90842846	90879605	64	-0.57215	0.71639
ENSG00000182613	OR2V2	5	180561943	180587890	114	-0.5722	0.71641
ENSG00000154928	EPHB1	3	134296643	134984309	1764	-0.57244	0.71649
ENSG00000188488	SERPINA5	14	95007779	95064457	272	-0.57257	0.71653
ENSG00000111786	SRSF9	12	120879471	120912596	76	-0.57277	0.7166
ENSG00000117448	AKR1A1	1	45996215	46040721	84	-0.5729	0.71664
ENSG00000186967	KRTAP19-4	21	31849142	31874451	33	-0.57297	0.71667
ENSG00000182473	EXOC7	17	74057087	74122657	109	-0.5733	0.71678
ENSG00000169750	RAC3	17	79969500	79997080	54	-0.57341	0.71682
ENSG00000105889	STEAP1B	7	22439063	22677544	568	-0.57373	0.71692
ENSG00000167608	TMC4	19	54643846	54681944	82	-0.5739	0.71698
ENSG00000175294	CATSPER1	11	65764223	65798988	102	-0.57391	0.71699
ENSG00000118900	UBN1	16	4876666	4937361	180	-0.57404	0.71703
ENSG00000183186	C2CD4C	19	385438	414139	91	-0.57429	0.71711
ENSG00000175426	PCSK1	5	95706119	95774847	106	-0.57445	0.71717
ENSG00000197444	OGDHL	10	50922689	50975425	123	-0.57458	0.71721
ENSG00000198729	PPP1R14C	6	150444212	150576493	414	-0.57474	0.71727
ENSG00000172500	FIBP	11	65631212	65661010	49	-0.57494	0.71733
ENSG00000147613	PSKH2	8	87040602	87105850	121	-0.57508	0.71738
ENSG00000110871	COQ5	12	120921077	120977237	157	-0.57544	0.7175
ENSG00000095587	TLL2	10	98104363	98278675	446	-0.57545	0.71751
ENSG00000165120	SSMEM1	7	129827700	129861683	69	-0.57549	0.71752
ENSG00000173409	ARV1	1	231094727	231141341	141	-0.57554	0.71754
ENSG00000136731	UGGT1	2	128828774	128958251	309	-0.57562	0.71756
ENSG00000170634	ACYP2	2	54177975	54537437	905	-0.57577	0.71761
ENSG00000108641	B9D1	17	19220867	19286495	44	-0.57608	0.71772
ENSG00000154473	BUB3	10	124893793	124929886	48	-0.57631	0.7178
ENSG00000179242	CDH4	20	59807482	60520673	2386	-0.57639	0.71782
ENSG00000100321	SYNGR1	22	39725930	39786593	173	-0.57689	0.71799
ENSG00000021488	SLC7A9	19	33301415	33365672	209	-0.57702	0.71804
ENSG00000105341	ATP5SL	19	41917223	41951622	77	-0.57744	0.71818
ENSG00000130748	TMEM160	19	47529165	47556888	38	-0.57746	0.71819
ENSG00000168772	CXXC4	4	105369469	105421058	49	-0.57751	0.7182
ENSG00000172689	MS4A10	11	60532821	60573778	74	-0.57752	0.71821
ENSG00000198739	LRRTM3	10	68665764	68864588	439	-0.57767	0.71826
ENSG00000172922	RNASEH2C	11	65462367	65493418	80	-0.5777	0.71827
ENSG00000125538	IL1B	2	113567328	113599480	51	-0.5779	0.71833
ENSG00000149243	KLHL35	11	75113438	75146674	41	-0.57805	0.71839
ENSG00000130201	EXOC3L2	19	45695879	45742469	168	-0.57808	0.7184
ENSG00000143473	KCNH1	1	210836555	211312457	1237	-0.57831	0.71847
ENSG00000129933	MAU2	19	19411490	19474563	105	-0.57881	0.71864
ENSG00000119878	CRIPT	2	46823555	46857881	67	-0.57892	0.71868
ENSG00000132196	HSD17B7	1	162740492	162787607	55	-0.57896	0.71869
ENSG00000068697	LAPTM4A	2	20212411	20256789	109	-0.57902	0.71871
ENSG00000182013	PNMAL1	19	46949748	46979820	158	-0.57907	0.71873
ENSG00000168002	POLR2G	11	62509016	62539182	14	-0.57935	0.71882
ENSG00000159110	IFNAR2	21	34582206	34642980	155	-0.57936	0.71883
ENSG00000180483	DEFB119	20	29944967	29983406	68	-0.57938	0.71883
ENSG00000174032	SLC25A30	13	45947451	45997590	86	-0.5794	0.71884
ENSG00000104884	ERCC2	19	45833095	45879176	109	-0.57956	0.71889
ENSG00000140274	DUOXA2	15	45386519	45415619	37	-0.58	0.71904
ENSG00000184227	ACOT1	14	73983818	74015498	32	-0.58003	0.71905
ENSG00000134308	YWHAQ	2	9704101	9776143	121	-0.58007	0.71907
ENSG00000083838	ZNF446	19	58965384	58997597	40	-0.58059	0.71924
ENSG00000105245	NUMBL	19	41152596	41201877	121	-0.58062	0.71925
ENSG00000184434	LRRC19	9	26973134	27010691	102	-0.58075	0.7193
ENSG00000069122	GPR116	6	46800249	46927680	362	-0.58113	0.71942
ENSG00000064763	FAR2	12	29282036	29498913	626	-0.58116	0.71943
ENSG00000168883	USP39	2	85809979	85881403	96	-0.58125	0.71946
ENSG00000139194	RBP5	12	7256280	7286538	79	-0.5815	0.71955
ENSG00000143367	TUFT1	1	151492781	151561059	122	-0.58153	0.71956
ENSG00000115602	IL1RL1	2	102907962	102973497	236	-0.58174	0.71963
ENSG00000213512	GBP7	1	89577434	89646723	123	-0.58198	0.71971
ENSG00000186047	DLEU7	13	51265144	51423075	377	-0.58218	0.71978
ENSG00000113716	HMGXB3	5	149359884	149437386	139	-0.58221	0.71979
ENSG00000114503	NCBP2	3	196642273	196674468	67	-0.58224	0.7198
ENSG00000107807	TLX1	10	102869257	102902545	102	-0.58228	0.71981
ENSG00000150961	SEC24D	4	119623978	119764838	419	-0.5824	0.71985
ENSG00000011347	SYT7	11	61262785	61353620	143	-0.58273	0.71996
ENSG00000112658	SRF	6	43119037	43154243	70	-0.58299	0.72005
ENSG00000111886	GABRR2	6	89946927	90030018	275	-0.58318	0.72012
ENSG00000184351	KRTAP19-1	21	31832018	31857663	43	-0.5833	0.72015
ENSG00000143437	ARNT	1	150762181	150854244	80	-0.58336	0.72017
ENSG00000135902	CHRND	2	233370703	233406377	87	-0.58373	0.7203
ENSG00000166948	TGM6	20	2341554	2418399	317	-0.58391	0.72036
ENSG00000174840	PDE12	3	57522003	57557571	74	-0.58404	0.7204
ENSG00000147419	CCDC25	8	27570835	27635170	213	-0.58406	0.72041
ENSG00000004478	FKBP4	12	2884119	2919576	41	-0.58445	0.72054
ENSG00000133106	EPSTI1	13	43440524	43571407	362	-0.58469	0.72062
ENSG00000197584	KCNMB2	3	177970720	178567217	1492	-0.58473	0.72064
ENSG00000106536	POU6F2	7	38997598	39537694	1429	-0.58483	0.72067
ENSG00000266714	MYO15B	17	73564139	73627929	279	-0.58505	0.72074
ENSG00000106245	BUD31	7	98986264	99022239	44	-0.58522	0.7208
ENSG00000170482	SLC23A1	5	138682885	138725242	30	-0.58522	0.7208
ENSG00000163565	IFI16	1	158949758	159029945	205	-0.58525	0.72081
ENSG00000137727	ARHGAP20	11	110427766	110588912	340	-0.58533	0.72084
ENSG00000107719	PALD1	10	72218577	72333205	362	-0.58536	0.72085
ENSG00000049759	NEDD4L	18	55691599	56073772	1024	-0.58582	0.721
ENSG00000069943	PIGB	15	55591158	55652846	171	-0.58591	0.72103
ENSG00000106031	HOXA13	7	27213122	27244725	48	-0.58597	0.72105
ENSG00000154359	LONRF1	8	12559403	12618582	136	-0.58599	0.72106
ENSG00000134460	IL2RA	10	6032652	6109288	285	-0.58613	0.72111
ENSG00000184908	CLCNKB	1	16350272	16388803	203	-0.58614	0.72111
ENSG00000203813	HIST1H3H	6	27757842	27783314	45	-0.58647	0.72122
ENSG00000065413	ANKRD44	2	197811741	198180897	829	-0.58656	0.72125
ENSG00000103047	TANGO6	16	68857507	69124083	463	-0.58674	0.72131
ENSG00000047249	ATP6V1H	8	54608117	54761118	127	-0.58703	0.72141
ENSG00000104321	TRPA1	8	72912152	72992852	310	-0.58704	0.72141
ENSG00000170835	CEL	9	135917365	135952248	31	-0.58717	0.72145
ENSG00000169925	BRD3	9	136875427	136938657	163	-0.58761	0.7216
ENSG00000198300	PEG3	19	57301445	57357096	56	-0.58794	0.72171
ENSG00000165970	SLC6A5	11	20600946	20685831	323	-0.58852	0.72191
ENSG00000129744	ART1	11	3646358	3690646	146	-0.58865	0.72195
ENSG00000213347	MXD3	5	176708462	176744758	76	-0.58871	0.72197
ENSG00000101126	ADNP	20	49485585	49552958	115	-0.58986	0.72236
ENSG00000120159	CAAP1	9	26820683	26897802	153	-0.58994	0.72239
ENSG00000057935	MTA3	2	42701709	42989087	575	-0.59016	0.72246
ENSG00000205045	SLFN12L	17	33771268	33869880	227	-0.59021	0.72248
ENSG00000132563	REEP2	5	137754706	137787658	71	-0.5903	0.7225
ENSG00000160799	CCDC12	3	46943216	47028500	95	-0.5905	0.72257
ENSG00000171180	OR2M4	1	248382231	248408166	21	-0.59048	0.72257
ENSG00000139687	RB1	13	48857887	49061122	96	-0.59099	0.72274
ENSG00000205560	CPT1B	22	50987290	51022899	179	-0.59179	0.72301
ENSG00000167377	ZNF23	16	71461500	71501998	71	-0.59182	0.72302
ENSG00000186564	FOXD2	1	47881689	47911363	52	-0.5919	0.72304
ENSG00000106086	PLEKHA8	7	30047020	30175096	219	-0.59198	0.72307
ENSG00000000419	DPM1	20	49531404	49580092	42	-0.59226	0.72316
ENSG00000185561	TLCD2	17	1591064	1618732	28	-0.59224	0.72316
ENSG00000177679	SRRM3	7	75811216	75921605	152	-0.59232	0.72318
ENSG00000183559	C10orf120	10	124437225	124464338	62	-0.59234	0.72319
ENSG00000184005	ST6GALNAC3	1	76520404	77105286	1496	-0.59253	0.72325
ENSG00000103187	COTL1	16	84579200	84656683	359	-0.5927	0.72331
ENSG00000096872	IFT74	9	26927037	27067928	311	-0.59275	0.72332
ENSG00000173163	COMMD1	2	62095859	62379382	384	-0.59274	0.72332
ENSG00000176018	LYSMD3	5	89791428	89830401	66	-0.59279	0.72334
ENSG00000065534	MYLK	3	123308896	123608178	397	-0.59332	0.72352
ENSG00000171303	KCNK3	2	26895619	26961288	102	-0.59373	0.72365
ENSG00000122034	GTF3A	13	27978681	28014958	130	-0.59389	0.72371
ENSG00000166747	AP1G1	16	71742913	71848104	213	-0.5939	0.72371
ENSG00000198399	ITSN2	2	24405733	24588583	207	-0.59401	0.72375
ENSG00000169738	DCXR	17	79973012	80000608	59	-0.59404	0.72376
ENSG00000117228	GBP1	1	89498002	89536043	96	-0.59416	0.7238
ENSG00000185480	PARPBP	12	102493956	102596298	143	-0.59445	0.7239
ENSG00000120278	PLEKHG1	6	150900999	151169799	842	-0.59461	0.72395
ENSG00000232070	TMEM253	14	21547096	21576883	61	-0.59469	0.72397
ENSG00000151276	MAGI1	3	65319200	66029509	2050	-0.59485	0.72403
ENSG00000141161	UNC45B	17	33454836	33521364	124	-0.59533	0.72419
ENSG00000169488	OR4K15	14	20423603	20449818	102	-0.5958	0.72434
ENSG00000215547	DEFB115	20	29825467	29852435	60	-0.59577	0.72434
ENSG00000100055	CYTH4	22	37658068	37716382	163	-0.59595	0.7244
ENSG00000124469	CEACAM8	19	43064393	43104207	17	-0.59613	0.72446
ENSG00000075275	CELSR1	22	46736731	46938067	685	-0.59629	0.72451
ENSG00000119673	ACOT2	14	74014324	74047357	71	-0.5964	0.72455
ENSG00000183647	ZNF530	19	58091253	58129090	68	-0.59643	0.72456
ENSG00000198390	KRTAP13-1	21	31748392	31774136	35	-0.59648	0.72457
ENSG00000148110	HIATL1	9	97116833	97228324	215	-0.59651	0.72458
ENSG00000151967	SCHIP1	3	159537650	159620149	98	-0.59676	0.72467
ENSG00000198108	CHSY3	5	129220165	129527327	484	-0.59686	0.7247
ENSG00000132681	ATP1A4	1	160101360	160161767	213	-0.59708	0.72477
ENSG00000114859	CLCN2	3	184043973	184084439	79	-0.59742	0.72489
ENSG00000130402	ACTN4	19	39118289	39227223	270	-0.59746	0.7249
ENSG00000188729	OSTN	3	190897030	190988404	290	-0.5975	0.72491
ENSG00000198053	SIRPA	20	1855154	1925543	218	-0.59795	0.72506
ENSG00000203871	C6orf164	6	88086840	88114467	89	-0.59845	0.72523
ENSG00000083312	TNPO1	5	72092139	72217560	183	-0.59861	0.72528
ENSG00000143851	PTPN7	1	202096141	202135716	82	-0.59862	0.72529
ENSG00000165280	VCP	9	35036061	35078246	60	-0.59887	0.72537
ENSG00000105373	GLTSCR2	19	48228779	48265315	102	-0.59944	0.72556
ENSG00000125378	BMP4	14	54396454	54430479	61	-0.60014	0.72579
ENSG00000065000	AP3D1	19	2080988	2169464	204	-0.60017	0.7258
ENSG00000163492	CCDC141	2	179674484	179919813	625	-0.60025	0.72583
ENSG00000137221	TJAP1	6	43425261	43479294	93	-0.60069	0.72598
ENSG00000119685	TTLL5	14	76079968	76426421	505	-0.60086	0.72603
ENSG00000117791	MARC2	1	220901567	220963150	166	-0.60109	0.72611
ENSG00000178809	TRIM73	7	75004337	75045279	1	-0.60136	0.7262
ENSG00000166579	NDEL1	17	8296449	8398729	148	-0.60145	0.72623
ENSG00000145817	YIPF5	5	143517723	143555278	88	-0.60171	0.72632
ENSG00000166821	PEX11A	15	90200995	90239014	73	-0.60184	0.72636
ENSG00000124074	ENKD1	16	67676848	67706168	27	-0.60226	0.7265
ENSG00000069206	ADAM7	8	24278443	24389483	290	-0.60257	0.7266
ENSG00000175393	OR10A6	11	7929180	7955209	97	-0.60271	0.72665
ENSG00000156575	PRG3	11	57124242	57153623	56	-0.60281	0.72668
ENSG00000099949	LZTR1	22	21313751	21358327	106	-0.60285	0.72669
ENSG00000184619	KRBA2	17	8251955	8285029	89	-0.60286	0.7267
ENSG00000181481	RNF135	17	29275803	29331929	9	-0.603	0.72675
ENSG00000043039	BARX2	11	129225835	129327171	308	-0.60319	0.72681
ENSG00000180383	DEFB124	20	30033309	30069560	57	-0.60336	0.72687
ENSG00000133256	PDE6B	4	599373	669571	158	-0.60427	0.72717
ENSG00000071894	CPSF1	8	145598444	145639753	44	-0.60433	0.72719
ENSG00000153250	RBMS1	2	161108662	161355305	460	-0.60458	0.72727
ENSG00000165685	TMEM52B	12	10303141	10349400	174	-0.60463	0.72729
ENSG00000151422	FER	5	108063523	108537542	1443	-0.60473	0.72732
ENSG00000178397	FAM220A	7	6349040	6393612	161	-0.60477	0.72733
ENSG00000214694	ARHGEF33	2	39097021	39207590	153	-0.6049	0.72738
ENSG00000183401	CCDC159	19	11435360	11470620	74	-0.60504	0.72742
ENSG00000163191	S100A11	1	151984982	152025383	52	-0.60525	0.72749
ENSG00000102738	MRPS31	13	41283432	41350309	61	-0.60527	0.7275
ENSG00000148704	VAX1	10	118868032	118902812	28	-0.60542	0.72755
ENSG00000168014	C2CD3	11	73703763	73887255	236	-0.60558	0.7276
ENSG00000198830	HMGN2	1	26778941	26807463	42	-0.6061	0.72777
ENSG00000112096	SOD2	6	160070089	160188561	283	-0.6061	0.72778
ENSG00000114125	RNF7	3	141437046	141471402	89	-0.60622	0.72782
ENSG00000165283	STOML2	9	35079888	35108154	43	-0.60635	0.72786
ENSG00000253304	TMEM200B	1	29425940	29455447	52	-0.60649	0.72791
ENSG00000172748	ZNF596	8	162137	202342	79	-0.60712	0.72812
ENSG00000124749	COL21A1	6	55901388	56263892	1316	-0.60775	0.72832
ENSG00000071246	VASH1	14	77208532	77254354	110	-0.60793	0.72838
ENSG00000019549	SNAI2	8	49810249	49839299	27	-0.60824	0.72849
ENSG00000100362	PVALB	22	37176728	37220523	102	-0.60908	0.72876
ENSG00000204449	TRIM49C	11	89744274	89811558	2	-0.60917	0.72879
ENSG00000096401	CDC5L	6	44335262	44423163	89	-0.60919	0.7288
ENSG00000172086	KRCC1	2	88306724	88360248	58	-0.60921	0.72881
ENSG00000169032	MAP2K1	15	66659155	66789650	312	-0.60988	0.72903
ENSG00000102854	MSLN	16	790762	823865	78	-0.60995	0.72905
ENSG00000114391	RPL24	3	101379935	101410626	47	-0.61011	0.72911
ENSG00000141574	SECTM1	17	80258900	80296950	103	-0.61025	0.72915
ENSG00000198089	SFI1	22	31864674	32019572	292	-0.61035	0.72918
ENSG00000162231	NXF1	11	62539595	62578774	36	-0.61052	0.72924
ENSG00000152475	ZNF837	19	58858985	58897427	73	-0.61074	0.72932
ENSG00000130332	LSM7	19	2301516	2333619	92	-0.61082	0.72934
ENSG00000262621		16	3395099	3541960	469	-0.61107	0.72942
ENSG00000177106	EPS8L2	11	674438	732727	164	-0.6115	0.72957
ENSG00000160360	GPSM1	9	139201932	139259057	89	-0.61163	0.72961
ENSG00000139287	TPH2	12	72312626	72585398	504	-0.61169	0.72963
ENSG00000168062	BATF2	11	64735415	64769517	71	-0.6117	0.72963
ENSG00000178996	SNX18	5	53793589	53847415	210	-0.61183	0.72967
ENSG00000172208	OR4X2	11	48246608	48272622	76	-0.61213	0.72977
ENSG00000167281	RBFOX3	17	77065427	77618550	1713	-0.61268	0.72995
ENSG00000182405	PGBD4	15	34374274	34401591	45	-0.61269	0.72996
ENSG00000010379	SLC6A13	12	309789	377039	185	-0.61295	0.73004
ENSG00000251692	PTX4	16	1515887	1543982	177	-0.61298	0.73006
ENSG00000172146	OR1A1	17	3098915	3124844	115	-0.61303	0.73007
ENSG00000182053	TRIM49B	11	49030504	49064579	73	-0.61352	0.73024
ENSG00000162894	FAIM3	1	207057731	207101592	50	-0.614	0.73039
ENSG00000148204	CRB2	9	126098449	126147603	115	-0.61414	0.73044
ENSG00000108953	YWHAE	17	1227566	1308672	276	-0.61434	0.73051
ENSG00000168137	SETD5	3	9419299	9525924	167	-0.61442	0.73053
ENSG00000116521	SCAMP3	1	155205770	155237221	38	-0.6146	0.73059
ENSG00000130475	FCHO1	19	17838527	17904377	207	-0.61483	0.73067
ENSG00000136108	CKAP2	13	53009564	53055763	82	-0.61485	0.73067
ENSG00000182504	CEP97	3	101422769	101494406	77	-0.61493	0.7307
ENSG00000141560	FN3KRP	17	80654559	80693204	151	-0.61498	0.73072
ENSG00000163686	ABHD6	3	58203233	58286420	273	-0.61515	0.73077
ENSG00000175550	DRAP1	11	65666728	65694032	25	-0.61526	0.73081
ENSG00000133731	IMPA1	8	82550196	82603928	143	-0.61624	0.73113
ENSG00000196419	XRCC6	22	41997123	42065044	53	-0.6167	0.73128
ENSG00000065457	ADAT1	16	75610879	75662198	113	-0.61713	0.73143
ENSG00000166415	WDR72	15	53785938	54060075	804	-0.61714	0.73143
ENSG00000137497	NUMA1	11	71693910	71796739	115	-0.61726	0.73147
ENSG00000135905	DOCK10	2	225609807	225912162	651	-0.61732	0.73149
ENSG00000091136	LAMB1	7	107544244	107648700	201	-0.61742	0.73152
ENSG00000064300	NGFR	17	47552655	47597379	112	-0.61754	0.73156
ENSG00000107164	FUBP3	9	133434352	133518739	168	-0.61807	0.73174
ENSG00000184224	C11orf72	11	67350351	67379177	52	-0.61807	0.73174
ENSG00000170242	USP47	11	11842970	11985870	279	-0.6181	0.73175
ENSG00000130349	C6orf203	6	107329407	107377546	98	-0.61851	0.73188
ENSG00000121152	NCAPH	2	96981525	97044583	41	-0.61856	0.7319
ENSG00000023892	DEF6	6	35245595	35294548	81	-0.61859	0.73191
ENSG00000108826	MRPL27	17	48425218	48455575	58	-0.61878	0.73197
ENSG00000157916	RER1	1	2303267	2341883	91	-0.61917	0.7321
ENSG00000173039	RELA	11	65401067	65435565	43	-0.61925	0.73213
ENSG00000149115	TNKS1BP1	11	57047112	57097426	120	-0.6195	0.73221
ENSG00000179468	OR9A2	7	142703245	142729282	23	-0.61955	0.73222
ENSG00000124578	HIST1H4G	6	26226886	26252259	66	-0.61979	0.7323
ENSG00000178409	BEND3	6	107366386	107441473	165	-0.61988	0.73233
ENSG00000116489	CAPZA1	1	113141795	113219241	89	-0.61993	0.73235
ENSG00000015520	NPC1L1	7	44532134	44585914	91	-0.6202	0.73244
ENSG00000162851	TFB2M	1	246683862	246734626	214	-0.62021	0.73244
ENSG00000197579	TOPORS	9	32520542	32557551	57	-0.62052	0.73254
ENSG00000047662	FAM184B	4	17610929	17788135	370	-0.62059	0.73257
ENSG00000167994	RAB3IL1	11	61644773	61692741	88	-0.62104	0.73271
ENSG00000170855	TRIAP1	12	120861764	120889215	71	-0.6211	0.73273
ENSG00000161647	MPP3	17	41858167	41915538	87	-0.62125	0.73278
ENSG00000171877	FRMD5	15	44142962	44492450	382	-0.62136	0.73282
ENSG00000118816	CCNI	4	77948311	78002158	88	-0.62152	0.73287
ENSG00000129467	ADCY4	14	24767555	24809299	98	-0.62152	0.73287
ENSG00000183960	KCNH8	3	19169946	19582138	327	-0.6216	0.7329
ENSG00000139351	SYCP3	12	102102426	102138250	54	-0.6218	0.73296
ENSG00000107249	GLIS3	9	3804127	4353392	1954	-0.62185	0.73298
ENSG00000170476	MZB1	5	138703169	138730770	19	-0.62187	0.73299
ENSG00000100890	KIAA0391	14	35571052	35748271	499	-0.62246	0.73318
ENSG00000075340	ADD2	2	70814750	71000357	655	-0.62252	0.7332
ENSG00000128519	TAS2R16	7	122614759	122640754	72	-0.62262	0.73323
ENSG00000174749	C4orf32	4	113046553	113121412	109	-0.62263	0.73324
ENSG00000136931	NR5A1	9	127223516	127274709	65	-0.62289	0.73332
ENSG00000130487	KLHDC7B	22	50966462	50994451	122	-0.62312	0.7334
ENSG00000173320	STOX2	4	184754584	184949679	472	-0.62331	0.73346
ENSG00000105447	GRWD1	19	48929030	48965279	77	-0.62342	0.7335
ENSG00000152944	MED21	12	27155479	27224276	187	-0.62343	0.7335
ENSG00000162783	IER5	1	181037638	181064977	69	-0.62354	0.73353
ENSG00000102898	NUTF2	16	67860635	67911470	54	-0.62388	0.73365
ENSG00000166961	MS4A15	11	60504426	60549205	84	-0.62398	0.73368
ENSG00000166250	CLMP	11	122923035	123070989	502	-0.62404	0.7337
ENSG00000172977	KAT5	11	65459467	65492075	75	-0.62411	0.73372
ENSG00000180096	SEPT1	16	30369454	30412312	40	-0.62419	0.73375
ENSG00000172432	GTPBP2	6	43553053	43601899	49	-0.62425	0.73377
ENSG00000186977	KRTAP19-5	21	31853975	31879435	32	-0.62429	0.73378
ENSG00000197123	ZNF679	7	63668852	63732309	236	-0.62431	0.73379
ENSG00000150403	TMCO3	13	114125310	114209542	411	-0.62434	0.7338
ENSG00000082929	C4orf6	4	5506296	5534528	59	-0.62449	0.73385
ENSG00000033030	ZCCHC8	12	122937417	122990518	87	-0.62452	0.73386
ENSG00000254466	OR4D10	11	59224846	59250869	47	-0.62455	0.73387
ENSG00000186231	KLHL32	6	97352605	97593630	642	-0.62467	0.73391
ENSG00000132635	PCED1A	20	2795960	2826836	41	-0.62498	0.73401
ENSG00000149273	RPS3	11	75090530	75138324	82	-0.62521	0.73408
ENSG00000163159	VPS72	1	151122463	151172797	35	-0.6252	0.73408
ENSG00000132932	ATP8A2	13	25926209	26604989	1570	-0.62535	0.73413
ENSG00000143297	FCRL5	1	157463167	157527310	144	-0.62556	0.7342
ENSG00000125503	PPP1R12C	19	55582281	55633927	112	-0.6256	0.73421
ENSG00000197748	WDR96	10	105869646	105997120	247	-0.6256	0.73421
ENSG00000198518	HIST1H4E	6	26184858	26211266	122	-0.62559	0.73421
ENSG00000125482	TTF1	9	135231008	135287209	105	-0.62564	0.73422
ENSG00000166200	COPS2	15	49378268	49452858	151	-0.62595	0.73432
ENSG00000172967	XKR3	22	17244302	17307589	99	-0.62612	0.73438
ENSG00000010256	UQCRC1	3	48616435	48653409	21	-0.6268	0.73461
ENSG00000150995	ITPR1	3	4515032	4894524	1092	-0.62722	0.73474
ENSG00000164951	PDP1	8	94850035	94943294	165	-0.62723	0.73475
ENSG00000116132	PRRX1	1	170611869	170713560	191	-0.62753	0.73484
ENSG00000130167	TSPAN16	19	11386824	11442672	156	-0.6276	0.73487
ENSG00000184451	CCR10	17	40810907	40840935	25	-0.62769	0.7349
ENSG00000176912	C18orf56	18	621320	663340	130	-0.62787	0.73496
ENSG00000131368	MRPS25	3	15063967	15111842	75	-0.62792	0.73497
ENSG00000204335	SP5	2	171551861	171579588	63	-0.62809	0.73503
ENSG00000187550	SBK2	19	56021100	56053456	89	-0.62821	0.73507
ENSG00000196167	COLCA1	11	111144114	111180770	91	-0.62856	0.73518
ENSG00000121413	ZSCAN18	19	58575205	58634794	208	-0.62909	0.73535
ENSG00000170776	AKAP13	15	85903802	86297586	1191	-0.62915	0.73538
ENSG00000177464	GPR4	19	46073022	46110466	72	-0.62923	0.7354
ENSG00000186354	C9orf47	9	91585778	91616055	67	-0.62925	0.73541
ENSG00000186790	FOXE3	1	47861744	47888723	46	-0.62937	0.73545
ENSG00000169020	ATP5I	4	646225	673127	47	-0.62972	0.73556
ENSG00000106333	PCOLCE	7	100179800	100210798	24	-0.62975	0.73557
ENSG00000132470	ITGB4	17	73697408	73758899	78	-0.62991	0.73562
ENSG00000100029	PES1	22	30952612	31008070	159	-0.63015	0.7357
ENSG00000135974	C2orf49	2	105933816	105970668	108	-0.63024	0.73573
ENSG00000151725	CENPU	4	185595772	185660287	327	-0.63053	0.73583
ENSG00000113211	PCDHB6	5	140509683	140537868	63	-0.63061	0.73585
ENSG00000126267	COX6B1	19	36119125	36154763	70	-0.6306	0.73585
ENSG00000138175	ARL3	10	104413488	104479164	102	-0.6307	0.73588
ENSG00000160710	ADAR	1	154534538	154605475	114	-0.63068	0.73588
ENSG00000176108	CHMP6	17	78945398	78988317	169	-0.6308	0.73591
ENSG00000198125	MB	22	35982811	36038998	143	-0.6308	0.73591
ENSG00000065491	TBC1D22B	6	37205548	37305746	160	-0.63084	0.73593
ENSG00000189057	FAM111B	11	58854658	58899883	51	-0.63106	0.736
ENSG00000118363	SPCS2	11	74640292	74695076	69	-0.63117	0.73603
ENSG00000161940	BCL6B	17	6906339	6938609	57	-0.63177	0.73623
ENSG00000173013	CCDC96	4	7022579	7049728	56	-0.63195	0.73629
ENSG00000187391	MAGI2	7	77626393	79087890	4653	-0.63205	0.73632
ENSG00000268927		16	70675570	70704739	77	-0.63211	0.73634
ENSG00000164197	RNF180	5	63441671	63673696	273	-0.63214	0.73635
ENSG00000112249	ASCC3	6	100936070	101334248	793	-0.63268	0.73653
ENSG00000106128	GHRHR	7	30958284	31037869	226	-0.63278	0.73656
ENSG00000126088	UROD	1	45457819	45486247	49	-0.63334	0.73675
ENSG00000155926	SLA	8	134028973	134120298	322	-0.63337	0.73675
ENSG00000164411	GJB7	6	87972696	88043996	174	-0.63365	0.73685
ENSG00000152484	USP12	13	27620293	27751033	285	-0.63381	0.7369
ENSG00000185372	OR2V1	5	180531357	180557304	67	-0.63428	0.73705
ENSG00000164576	SAP30L	5	153805517	153845614	87	-0.63437	0.73708
ENSG00000006283	CACNA1G	17	48618429	48709835	193	-0.63451	0.73713
ENSG00000136114	THSD1	13	52931305	52985629	121	-0.63517	0.73734
ENSG00000178233	TMEM151B	6	44218203	44280243	160	-0.63587	0.73757
ENSG00000129351	ILF3	19	10744937	10808093	82	-0.63606	0.73763
ENSG00000159251	ACTC1	15	35060297	35093340	135	-0.63604	0.73763
ENSG00000054116	TRAPPC3	1	36582173	36620098	40	-0.63646	0.73776
ENSG00000026950	BTN3A1	6	26382465	26420444	138	-0.63703	0.73795
ENSG00000185926	OR4C46	11	51495282	51521211	9	-0.63716	0.73799
ENSG00000068784	SRBD1	2	45595819	45844304	644	-0.63771	0.73817
ENSG00000135175	OCM2	7	97593996	97625481	148	-0.63801	0.73827
ENSG00000151948	GLT1D1	12	129317972	129474509	527	-0.63806	0.73828
ENSG00000095539	SEMA4G	10	102709275	102750628	46	-0.63854	0.73844
ENSG00000182362	YBEY	21	47686251	47722665	133	-0.63859	0.73845
ENSG00000015532	XYLT2	17	48403453	48445499	85	-0.63865	0.73848
ENSG00000183715	OPCML	11	132264871	133407414	3106	-0.63885	0.73854
ENSG00000136059	VILL	3	38009550	38053679	92	-0.63907	0.73861
ENSG00000144802	NFKBIZ	3	101526835	101584866	59	-0.63926	0.73867
ENSG00000158481	CD1C	1	158239576	158268420	32	-0.63935	0.7387
ENSG00000197415	VEPH1	3	156957531	157256408	730	-0.63941	0.73872
ENSG00000014641	MDH1	2	63795743	63839331	66	-0.63948	0.73874
ENSG00000133619	KRBA1	7	149391872	149436664	109	-0.63958	0.73878
ENSG00000206177	HBM	16	183891	221767	67	-0.63985	0.73886
ENSG00000070388	FGF22	19	619879	648703	101	-0.63997	0.7389
ENSG00000225932	CTAGE4	7	143860559	143888146	32	-0.64037	0.73903
ENSG00000152192	POU4F1	13	79152497	79182673	52	-0.64056	0.7391
ENSG00000070182	SPTB	14	65193002	65351601	476	-0.64063	0.73912
ENSG00000197790	OR52M1	11	4546421	4572374	159	-0.64122	0.73931
ENSG00000143278	F13B	1	196988321	197041397	96	-0.64144	0.73938
ENSG00000167635	ZNF146	19	36685504	36734676	107	-0.64147	0.73939
ENSG00000186660	ZFP91	11	58326584	58393515	91	-0.64145	0.73939
ENSG00000227152	OR2T7	1	248584508	248610434	17	-0.64176	0.73949
ENSG00000070047	PHRF1	11	556486	617222	202	-0.64182	0.7395
ENSG00000172247	C1QTNF4	11	47591216	47621211	25	-0.64213	0.7396
ENSG00000105261	OVOL3	19	36582104	36609613	63	-0.64219	0.73963
ENSG00000010282	HHATL	3	42714155	42749319	51	-0.64233	0.73967
ENSG00000119616	FCF1	14	75159847	75208394	45	-0.64259	0.73975
ENSG00000179709	NLRP8	19	56439198	56504995	303	-0.64261	0.73976
ENSG00000140455	USP3	15	63776793	63891839	254	-0.64268	0.73978
ENSG00000103152	MPG	16	107006	140852	57	-0.64278	0.73982
ENSG00000136404	TM6SF1	15	83756159	83818606	66	-0.64331	0.73999
ENSG00000140279	DUOX2	15	45364848	45411542	49	-0.64332	0.73999
ENSG00000108379	WNT3	17	44819872	44915520	111	-0.64342	0.74002
ENSG00000109501	WFS1	4	6251576	6309992	217	-0.6434	0.74002
ENSG00000173040	EVC2	4	5524499	5716275	589	-0.64363	0.74009
ENSG00000255181	CCDC166	8	144768864	144795279	59	-0.64378	0.74014
ENSG00000113569	NUP155	5	37268239	37376283	161	-0.64436	0.74033
ENSG00000168497	SDPR	2	192679028	192716981	57	-0.64443	0.74035
ENSG00000131914	LIN28A	1	26717269	26761213	90	-0.64481	0.74048
ENSG00000086696	HSD17B2	16	82048609	82137139	99	-0.64485	0.74049
ENSG00000124159	MATN4	20	43902085	43942169	144	-0.64485	0.74049
ENSG00000134690	CDCA8	1	38138090	38180391	103	-0.64497	0.74053
ENSG00000076864	RAP1GAP	1	21902708	22000801	347	-0.64534	0.74065
ENSG00000163913	IFT122	3	129138968	129244198	180	-0.64575	0.74078
ENSG00000105278	ZFR2	19	3784022	3874030	200	-0.64586	0.74082
ENSG00000101222	SPEF1	20	3738151	3767095	77	-0.64598	0.74085
ENSG00000104885	DOT1L	19	2144148	2237577	178	-0.64654	0.74103
ENSG00000080200	CRYBG3	3	97575819	97668810	101	-0.64657	0.74104
ENSG00000242221	PSG2	19	43548363	43592197	12	-0.64685	0.74113
ENSG00000141570	CBX8	17	77745931	77780482	46	-0.64699	0.74118
ENSG00000188643	S100A16	1	153559362	153590621	39	-0.64712	0.74122
ENSG00000007341	ST7L	1	113046140	113168447	174	-0.64726	0.74127
ENSG00000067606	PRKCZ	1	1961909	2121834	332	-0.64759	0.74138
ENSG00000106628	POLD2	7	44134286	44168957	73	-0.64788	0.74147
ENSG00000197223	C1D	2	68248262	68343080	127	-0.64794	0.74149
ENSG00000179058	C9orf50	9	132354504	132388055	77	-0.64796	0.7415
ENSG00000168743	NPNT	4	106795932	106930184	336	-0.64816	0.74156
ENSG00000177058	SLC38A9	5	54901673	55074022	741	-0.64821	0.74158
ENSG00000180543	TSPYL5	8	98265717	98295176	112	-0.64823	0.74158
ENSG00000164610	RP9	7	33114409	33154013	94	-0.64832	0.74161
ENSG00000065154	OAT	10	126065872	126112545	136	-0.64907	0.74185
ENSG00000184330	S100A7A	1	153369000	153400701	61	-0.64927	0.74192
ENSG00000111775	COX6A1	12	120855893	120883545	76	-0.64965	0.74204
ENSG00000104497	SNX16	8	82691816	82760101	252	-0.64982	0.7421
ENSG00000198914	POU3F3	2	105451969	105481929	36	-0.64999	0.74215
ENSG00000164082	GRM2	3	51721086	51757629	23	-0.65007	0.74218
ENSG00000126070	AGO3	1	36376319	36543101	77	-0.65011	0.74219
ENSG00000188290	HES4	1	914342	940552	44	-0.65017	0.74221
ENSG00000132481	TRIM47	17	73850242	73879656	57	-0.65035	0.74227
ENSG00000151503	NCAPD3	11	134000014	134100348	165	-0.6504	0.74228
ENSG00000187122	SLIT1	10	98737795	98950677	495	-0.65051	0.74232
ENSG00000157637	SLC38A10	17	79198800	79274347	178	-0.65105	0.74249
ENSG00000196793	ZNF239	10	44031792	44075066	102	-0.65126	0.74256
ENSG00000165097	KDM1B	6	18135560	18229084	312	-0.65139	0.7426
ENSG00000102468	HTR2A	13	47385685	47476169	267	-0.6516	0.74267
ENSG00000168903	BTNL3	5	180395845	180438727	27	-0.65161	0.74267
ENSG00000092009	CMA1	14	24954559	24982471	70	-0.65164	0.74268
ENSG00000081818	PCDHB4	5	140481581	140510201	39	-0.65191	0.74277
ENSG00000100564	PIGH	14	68028672	68072004	116	-0.65197	0.74279
ENSG00000136937	NCBP1	9	100375908	100441030	42	-0.65232	0.7429
ENSG00000198445	CCT8L2	22	17051667	17078700	2	-0.65294	0.7431
ENSG00000184492	FOXD4L1	2	114236661	114263728	3	-0.65302	0.74313
ENSG00000173566	NUDT18	8	21944383	21971932	62	-0.6532	0.74319
ENSG00000187510	PLEKHG7	12	93095281	93171231	142	-0.65329	0.74321
ENSG00000176049	JAKMIP2	5	146947990	147167338	427	-0.65361	0.74332
ENSG00000186480	INSIG1	7	155069486	155106945	128	-0.65437	0.74356
ENSG00000115317	HTRA2	2	74736504	74765472	18	-0.65457	0.74363
ENSG00000177000	MTHFR	1	11825780	11871977	224	-0.65464	0.74365
ENSG00000092820	EZR	6	159166773	159245444	275	-0.65483	0.74371
ENSG00000177602	GSG2	17	3607211	3635067	105	-0.65493	0.74374
ENSG00000137124	ALDH1B1	9	38372661	38403658	146	-0.65496	0.74375
ENSG00000107882	SUFU	10	104243744	104398292	289	-0.65506	0.74378
ENSG00000114248	LRRC31	3	169536967	169592718	113	-0.65506	0.74378
ENSG00000145388	METTL14	4	119586523	119641588	100	-0.65509	0.74379
ENSG00000164047	CAMP	3	48244837	48271981	22	-0.65518	0.74382
ENSG00000188112	C6orf132	6	42048856	42115357	224	-0.65542	0.7439
ENSG00000145911	N4BP3	5	177520444	177558088	76	-0.65546	0.74391
ENSG00000011454	RABGAP1	9	125683112	125872145	176	-0.65608	0.74411
ENSG00000128699	ORMDL1	2	190615049	190654097	66	-0.65706	0.74443
ENSG00000187871	GFRAL	6	55172267	55272291	565	-0.65705	0.74443
ENSG00000143376	SNX27	1	151564541	151676567	112	-0.65738	0.74453
ENSG00000055950	MRPL43	10	102709215	102752272	50	-0.6576	0.7446
ENSG00000173868	PHOSPHO1	17	47280724	47313128	73	-0.65821	0.7448
ENSG00000120949	TNFRSF8	1	12103434	12209264	222	-0.65852	0.7449
ENSG00000135605	TEC	4	48117800	48276881	500	-0.6586	0.74492
ENSG00000177971	IMP3	15	75911426	75946047	51	-0.65882	0.74499
ENSG00000163697	APBB2	4	40792044	41223731	1300	-0.65902	0.74506
ENSG00000256073	C21orf119	21	33745439	33771254	38	-0.65906	0.74507
ENSG00000179886	TIGD5	8	144660074	144687485	104	-0.65938	0.74518
ENSG00000170734	POLH	6	43523887	43591701	75	-0.65974	0.74529
ENSG00000135116	HRK	12	117273949	117324246	60	-0.65993	0.74535
ENSG00000016602	CLCA4	1	86992761	87051437	109	-0.66016	0.74543
ENSG00000100345	MYH9	22	36657327	36789063	311	-0.66035	0.74549
ENSG00000136490	LIMD2	17	61753262	61783532	23	-0.66037	0.74549
ENSG00000164442	CITED2	6	139673393	139700757	64	-0.66052	0.74554
ENSG00000128602	SMO	7	128808713	128858386	104	-0.66057	0.74556
ENSG00000175728	C11orf44	11	130522851	130592247	75	-0.66081	0.74563
ENSG00000175003	SLC22A1	6	160522821	160584750	131	-0.66085	0.74565
ENSG00000164169	PRMT10	4	148538936	148610381	15	-0.66096	0.74568
ENSG00000188559	RALGAPA2	20	20350196	20698131	334	-0.66102	0.7457
ENSG00000183396	TMEM89	3	48638192	48664288	13	-0.66124	0.74577
ENSG00000164305	CASP3	4	185528850	185575663	106	-0.66134	0.7458
ENSG00000083845	RPS5	19	58877767	58911173	77	-0.66137	0.74581
ENSG00000154917	RAB6B	3	133523083	133619680	223	-0.66219	0.74608
ENSG00000178243	C9orf62	9	138215095	138243408	86	-0.66228	0.7461
ENSG00000164283	ESM1	5	54253692	54323499	209	-0.66249	0.74617
ENSG00000159069	FBXW5	9	139814887	139844148	82	-0.66309	0.74636
ENSG00000117682	DHDDS	1	26738773	26802785	91	-0.66319	0.74639
ENSG00000005007	UPF1	19	18922747	18984045	104	-0.66325	0.74642
ENSG00000237388	OR4A47	11	48490269	48516332	63	-0.6633	0.74643
ENSG00000213160	KLHL23	2	170530998	170638499	430	-0.66364	0.74654
ENSG00000118194	TNNT2	1	201308136	201351890	120	-0.6638	0.74659
ENSG00000184156	KCNQ3	8	133113108	133498200	1224	-0.66407	0.74668
ENSG00000172375	C2CD2L	11	118952908	118994252	82	-0.66433	0.74676
ENSG00000162923	WDR26	1	224552845	224629735	104	-0.66438	0.74678
ENSG00000221938	OR2A14	7	143806151	143832162	94	-0.66468	0.74687
ENSG00000147676	MAL2	8	120157273	120262913	239	-0.66479	0.74691
ENSG00000180773	SLC36A4	11	92857341	92936130	148	-0.66479	0.74691
ENSG00000160716	CHRNB2	1	154520257	154557502	47	-0.66486	0.74693
ENSG00000127870	RNF6	13	26686253	26801791	376	-0.66511	0.74701
ENSG00000214866	DCDC2C	2	3731453	3841122	360	-0.66538	0.7471
ENSG00000100949	RABGGTA	14	24714744	24745945	50	-0.66543	0.74711
ENSG00000178922	HYI	1	43896824	43924660	31	-0.66544	0.74711
ENSG00000165029	ABCA1	9	107523283	107695518	596	-0.66544	0.74712
ENSG00000162377	COA7	1	53132508	53169038	74	-0.66562	0.74717
ENSG00000150625	GPM6A	4	176534085	176928815	974	-0.66591	0.74726
ENSG00000169989	TIGD4	4	153670506	153705916	61	-0.66625	0.74737
ENSG00000196781	TLE1	9	84178598	84309220	393	-0.66661	0.74749
ENSG00000132749	MTL5	11	68454908	68524032	101	-0.6671	0.74765
ENSG00000196335	STK31	7	23729786	23877132	440	-0.66717	0.74767
ENSG00000099999	RNF215	22	30753835	30822760	171	-0.66732	0.74772
ENSG00000101162	TUBB1	20	57574309	57606709	70	-0.66732	0.74772
ENSG00000185880	TRIM69	15	45001186	45065027	174	-0.66743	0.74775
ENSG00000168887	C2orf68	2	85813777	85844189	51	-0.66768	0.74783
ENSG00000135801	TAF5L	1	229708858	229766794	113	-0.66771	0.74784
ENSG00000264058		17	38765049	38826393	76	-0.66774	0.74785
ENSG00000155329	ZCCHC10	5	132312677	132367296	96	-0.66819	0.74799
ENSG00000236287	ZBED5	11	10813621	10885343	167	-0.66872	0.74816
ENSG00000177990	DPY19L2	12	63932693	64067719	376	-0.66881	0.74819
ENSG00000111906	HDDC2	6	125521108	125628282	308	-0.66903	0.74826
ENSG00000167535	CACNB3	12	49187577	49227724	61	-0.66902	0.74826
ENSG00000119900	OGFRL1	6	71978506	72023653	183	-0.66917	0.74831
ENSG00000269185		7	108520389	108545655	85	-0.6692	0.74832
ENSG00000133962	CATSPERB	14	92027040	92252051	594	-0.66955	0.74843
ENSG00000148053	NTRK2	9	87263466	87643505	895	-0.67031	0.74867
ENSG00000090447	TFAP4	16	4287187	4328076	61	-0.67059	0.74876
ENSG00000104738	MCM4	8	48852745	48895720	15	-0.67065	0.74878
ENSG00000214402	LCNL1	9	139856356	139885862	89	-0.67086	0.74884
ENSG00000165325	CCDC67	11	93043137	93176653	338	-0.67091	0.74886
ENSG00000167680	SEMA6B	19	4522600	4564820	102	-0.67111	0.74893
ENSG00000106399	RPA3	7	7656149	7763238	376	-0.67133	0.74899
ENSG00000180694	TMEM64	8	91614223	91808860	368	-0.67136	0.74901
ENSG00000105722	ERF	19	42731724	42764309	36	-0.67147	0.74904
ENSG00000221914	PPP2R2A	8	26129007	26235196	228	-0.67148	0.74904
ENSG00000198774	RASSF9	12	86178331	86235348	172	-0.67186	0.74916
ENSG00000164306	PRIMPOL	4	185550767	185621117	214	-0.67198	0.7492
ENSG00000138029	HADHB	2	26446038	26518336	98	-0.6724	0.74934
ENSG00000261190	C16orf97	16	52019399	52117386	188	-0.67248	0.74936
ENSG00000115590	IL1R2	2	102588306	102650006	167	-0.67264	0.74941
ENSG00000165140	FBP1	9	97345415	97407531	211	-0.67288	0.74949
ENSG00000198520	C1orf228	1	45120364	45196263	98	-0.67291	0.7495
ENSG00000268162		12	57370745	57396335	36	-0.67306	0.74954
ENSG00000110887	DAO	12	109232708	109299819	123	-0.6731	0.74956
ENSG00000134255	CEPT1	1	111662249	111732724	101	-0.67342	0.74966
ENSG00000154889	MPPE1	18	11862621	11914222	174	-0.67377	0.74977
ENSG00000177646	ACAD9	3	128578439	128639910	139	-0.67394	0.74983
ENSG00000179023	KLHDC7A	1	18787424	18817478	115	-0.67429	0.74994
ENSG00000091844	RGS17	6	153305594	153457384	449	-0.67435	0.74996
ENSG00000257218	GATC	12	120864241	120904389	96	-0.67452	0.75001
ENSG00000110042	DTX4	11	58918903	58981060	130	-0.67459	0.75003
ENSG00000094963	FMO2	1	171134347	171186822	239	-0.67491	0.75013
ENSG00000167286	CD3D	11	118189669	118218459	37	-0.6749	0.75013
ENSG00000100216	TOMM22	22	39057953	39085818	86	-0.67494	0.75014
ENSG00000100565	C14orf166B	14	77272715	77341645	205	-0.67532	0.75026
ENSG00000077454	LRCH4	7	100149855	100188776	43	-0.67539	0.75028
ENSG00000130254	SAFB2	19	5567010	5629057	118	-0.67584	0.75043
ENSG00000166862	CACNG2	22	36939968	37104603	367	-0.67596	0.75047
ENSG00000137273	FOXF2	6	1370069	1400832	68	-0.67631	0.75058
ENSG00000128218	VPREB3	22	24074930	24101655	76	-0.67638	0.7506
ENSG00000198327	HIST1H4F	6	26220561	26245976	77	-0.6764	0.75061
ENSG00000124575	HIST1H1D	6	26214440	26240216	75	-0.67647	0.75063
ENSG00000171501	OR1N2	9	125295391	125321493	142	-0.67711	0.75083
ENSG00000169604	ANTXR1	2	69220310	69481459	643	-0.67715	0.75084
ENSG00000136999	NOV	8	120408546	120441593	106	-0.67726	0.75088
ENSG00000175155	YPEL2	17	57389050	57484090	173	-0.67748	0.75095
ENSG00000013375	PGM3	6	83850869	83908655	51	-0.67776	0.75104
ENSG00000077943	ITGA8	10	15535948	15767124	615	-0.67784	0.75106
ENSG00000155850	SLC26A2	5	149320300	149378018	103	-0.67822	0.75118
ENSG00000175606	TMEM70	8	74864672	74900018	97	-0.67847	0.75126
ENSG00000104312	RIPK2	8	90749975	90808291	138	-0.67879	0.75136
ENSG00000166589	CDH16	16	66922025	66957887	52	-0.67906	0.75145
ENSG00000188086	PRSS45	3	46763582	46859048	166	-0.67905	0.75145
ENSG00000035862	TIMP2	17	76829059	76926469	282	-0.67952	0.7516
ENSG00000213231	TCL1B	14	96132754	96163980	109	-0.67973	0.75166
ENSG00000090975	PITPNM2	12	123448027	123639562	149	-0.68017	0.7518
ENSG00000234224	TMEM229A	7	123650973	123678523	60	-0.68059	0.75193
ENSG00000105402	NAPA	19	47970894	48023497	49	-0.68079	0.752
ENSG00000141456	PELP1	17	4554679	4612632	146	-0.68083	0.75201
ENSG00000164855	TMEM184A	7	1561871	1605457	139	-0.6809	0.75203
ENSG00000111962	UST	6	149048464	149403126	902	-0.68124	0.75214
ENSG00000119787	ATL2	2	38502022	38609427	213	-0.68125	0.75214
ENSG00000126549	STATH	4	70841647	70873287	44	-0.68123	0.75214
ENSG00000188916	FAM196A	10	128913694	128999422	162	-0.68124	0.75214
ENSG00000159208	C1orf51	1	150234953	150264505	34	-0.68155	0.75224
ENSG00000124508	BTN2A2	6	26363324	26400102	197	-0.68182	0.75232
ENSG00000111321	LTBR	12	6464211	6505733	96	-0.68224	0.75246
ENSG00000187024	PTRH1	9	130435257	130492152	45	-0.68237	0.7525
ENSG00000187775	DNAH17	17	76399778	76578476	777	-0.68248	0.75253
ENSG00000196805	SPRR2B	1	153022700	153118927	216	-0.68286	0.75265
ENSG00000136051	KIAA1033	12	105481102	105567912	193	-0.68303	0.75271
ENSG00000162723	SLAMF9	1	159901282	159929044	83	-0.68325	0.75278
ENSG00000143839	REN	1	204103944	204140465	94	-0.68341	0.75283
ENSG00000187145	MRPS21	1	150246289	150286414	87	-0.68366	0.7529
ENSG00000071203	MS4A12	11	60240251	60279903	128	-0.68395	0.753
ENSG00000151292	CSNK1G3	5	122827793	122957739	196	-0.68418	0.75307
ENSG00000143919	CAMKMT	2	44569089	45004731	880	-0.68421	0.75308
ENSG00000139433	GLTP	12	110268748	110323293	99	-0.68435	0.75312
ENSG00000238244	GABARAPL3	15	90870819	90897669	160	-0.68444	0.75315
ENSG00000114270	COL7A1	3	48581506	48637700	47	-0.68475	0.75325
ENSG00000170421	KRT8	12	53270977	53348738	283	-0.68518	0.75338
ENSG00000156966	B3GNT7	2	232240254	232270875	52	-0.68523	0.7534
ENSG00000160161	CILP2	19	19629057	19662468	54	-0.68549	0.75348
ENSG00000167757	KLK11	19	51505472	51536295	90	-0.68564	0.75353
ENSG00000105426	PTPRS	19	5138506	5345814	625	-0.68567	0.75354
ENSG00000178217	SH2D4B	10	82277658	82411316	443	-0.68583	0.75359
ENSG00000143751	SDE2	1	226150403	226192032	48	-0.68587	0.7536
ENSG00000175928	LRRN1	3	3821121	3894387	182	-0.68596	0.75363
ENSG00000126583	PRKCG	19	54362444	54415906	34	-0.68688	0.75392
ENSG00000121486	TRMT1L	1	185067220	185131204	82	-0.68702	0.75397
ENSG00000073849	ST6GAL1	3	186628274	186801341	583	-0.68744	0.7541
ENSG00000180398	MCFD2	2	47109009	47173994	239	-0.68744	0.7541
ENSG00000163541	SUCLG1	2	84630647	84692169	74	-0.68778	0.75421
ENSG00000143556	S100A7	1	153410220	153438177	44	-0.68829	0.75437
ENSG00000153395	LPCAT1	5	1436595	1529092	303	-0.68857	0.75445
ENSG00000129071	MBD4	3	129129787	129163878	70	-0.68872	0.7545
ENSG00000103522	IL21R	16	27393483	27467115	206	-0.68878	0.75452
ENSG00000162888	C1orf147	1	206644449	206676061	78	-0.68886	0.75454
ENSG00000163577	EIF5A2	3	170586204	170631482	71	-0.68933	0.75469
ENSG00000213139	CRYGS	3	186236230	186269491	50	-0.68938	0.75471
ENSG00000132821	VSTM2L	20	36511499	36578752	166	-0.68967	0.7548
ENSG00000177613	CSTF2T	10	53435247	53464355	76	-0.68973	0.75482
ENSG00000269404	SPIB	19	50902195	50939570	71	-0.68984	0.75485
ENSG00000088986	DYNLL1	12	120887653	120941296	142	-0.69039	0.75503
ENSG00000177888	ZBTB41	1	197102810	197174672	99	-0.69057	0.75508
ENSG00000171604	CXXC5	5	139006884	139068467	60	-0.69102	0.75522
ENSG00000162227	TAF6L	11	62518775	62559814	31	-0.69129	0.75531
ENSG00000163909	HEYL	1	40069825	40110617	115	-0.69134	0.75532
ENSG00000163428	LRRC58	3	120023356	120073186	134	-0.69161	0.75541
ENSG00000171496	OR1L8	9	125309778	125335838	181	-0.69165	0.75542
ENSG00000162636	FAM102B	1	109082711	109192522	158	-0.69174	0.75545
ENSG00000058729	RIOK2	5	96476571	96523964	140	-0.69182	0.75548
ENSG00000154124	FAM105B	5	14644773	14704820	103	-0.69192	0.75551
ENSG00000183024	OR1G1	17	3009878	3035875	61	-0.69242	0.75566
ENSG00000108784	NAGLU	17	40668190	40701467	40	-0.69246	0.75568
ENSG00000173699	SPATA3	2	231840836	231894770	202	-0.69246	0.75568
ENSG00000197965	MPZL1	1	167670429	167766156	239	-0.69252	0.75569
ENSG00000064545	TMEM161A	19	19209978	19254322	84	-0.69257	0.75571
ENSG00000144504	ANKMY1	2	241398839	241513626	339	-0.69323	0.75592
ENSG00000158887	MPZ	1	161254525	161284762	80	-0.69352	0.75601
ENSG00000164266	SPINK1	5	147184131	147216349	60	-0.6939	0.75613
ENSG00000155254	MARVELD1	10	99452930	99482907	48	-0.6945	0.75631
ENSG00000106624	AEBP1	7	44123960	44159161	78	-0.69462	0.75635
ENSG00000162517	PEF1	1	32075463	32115497	61	-0.69479	0.75641
ENSG00000145819	ARHGAP26	5	142129949	142613576	943	-0.69532	0.75657
ENSG00000014138	POLA2	11	65009233	65078060	55	-0.69542	0.7566
ENSG00000152454	ZNF256	19	58432201	58464043	44	-0.69543	0.75661
ENSG00000177291	GJD4	10	35874338	35902863	62	-0.69556	0.75665
ENSG00000127152	BCL11B	14	99615624	99742861	253	-0.69573	0.7567
ENSG00000100600	LGMN	14	93150152	93220047	150	-0.69608	0.75681
ENSG00000065183	WDR3	1	118452343	118514165	44	-0.69627	0.75687
ENSG00000185479	KRT6B	12	52820435	52850910	87	-0.69635	0.75689
ENSG00000119121	TRPM6	9	77317411	77508010	311	-0.69648	0.75694
ENSG00000168569	TMEM223	11	62519101	62564493	34	-0.69662	0.75698
ENSG00000077684	JADE1	4	129710779	129801379	86	-0.69671	0.75701
ENSG00000215545	DEFB116	20	29871015	29901388	66	-0.69697	0.75709
ENSG00000173638	SLC19A1	21	46893486	46969325	246	-0.6973	0.75719
ENSG00000105518	TMEM205	19	11433452	11462194	71	-0.69763	0.7573
ENSG00000188760	TMEM198	2	220388385	220420317	54	-0.69815	0.75746
ENSG00000106617	PRKAG2	7	151233197	151579210	1009	-0.69831	0.75751
ENSG00000006047	YBX2	17	7171571	7202934	45	-0.69847	0.75756
ENSG00000243251	PGBD3	10	50703151	50752086	109	-0.69849	0.75756
ENSG00000214700	C12orf71	12	27213991	27240447	90	-0.69873	0.75764
ENSG00000269866		16	70238261	70263641	8	-0.69896	0.75771
ENSG00000154611	PSMA8	18	23693816	23778319	141	-0.69917	0.75778
ENSG00000163053	SLC16A14	2	230879698	230938715	154	-0.69965	0.75793
ENSG00000198090	KRTAP4-6	17	39275685	39301739	37	-0.69984	0.75799
ENSG00000137691	C11orf70	11	101898174	101960291	119	-0.70044	0.75817
ENSG00000163737	PF4	4	74826794	74852841	47	-0.70061	0.75823
ENSG00000170745	KCNS3	2	18039114	18547882	1678	-0.70078	0.75828
ENSG00000165861	ZFYVE1	14	73416159	73498920	291	-0.70111	0.75838
ENSG00000154262	ABCA6	17	67054843	67143029	137	-0.70154	0.75852
ENSG00000198719	DLL1	6	170571294	170604561	77	-0.70158	0.75853
ENSG00000117360	PRPF3	1	150273925	150330671	137	-0.7021	0.75869
ENSG00000099917	MED15	22	20830200	20946919	254	-0.70216	0.75871
ENSG00000165671	NSD1	5	176540026	176732216	368	-0.70256	0.75884
ENSG00000250091	DNAH10OS	12	124390971	124424531	51	-0.70258	0.75884
ENSG00000256713	PGA5	11	60988514	61023920	8	-0.70272	0.75889
ENSG00000119844	AFTPH	2	64731465	64825139	131	-0.70294	0.75895
ENSG00000134815	DHX34	19	47832538	47890961	148	-0.70296	0.75896
ENSG00000085760	MTIF2	2	55443731	55501483	135	-0.70309	0.759
ENSG00000268156		14	77862741	77888115	39	-0.70323	0.75904
ENSG00000106733	NMRK1	9	77655489	77708133	180	-0.70341	0.7591
ENSG00000110171	TRIM3	11	6449843	6500689	87	-0.70392	0.75926
ENSG00000134324	LPIN1	2	11797721	11972535	454	-0.70408	0.75931
ENSG00000196233	LCOR	10	98572017	98745800	161	-0.70411	0.75932
ENSG00000163634	THOC7	3	63799546	63854579	57	-0.70434	0.75939
ENSG00000090686	USP48	1	21984791	22115099	376	-0.70443	0.75942
ENSG00000144810	COL8A1	3	99337319	99523070	370	-0.7048	0.75953
ENSG00000261652	C15orf65	15	55680746	55715962	119	-0.70491	0.75957
ENSG00000134248	LAMTOR5	1	110923871	110955564	61	-0.70504	0.75961
ENSG00000172350	ABCG4	11	118999722	119038360	64	-0.70522	0.75966
ENSG00000158714	SLAMF8	1	159776540	159812039	90	-0.70556	0.75977
ENSG00000243543	WFDC6	20	44142835	44173134	55	-0.70561	0.75979
ENSG00000130255	RPL36	19	5654958	5696887	60	-0.70573	0.75982
ENSG00000111669	TPI1	12	6956283	6985112	26	-0.70577	0.75984
ENSG00000105176	URI1	19	30394551	30511611	199	-0.70582	0.75985
ENSG00000221909	FAM200A	7	99123931	99161159	29	-0.7063	0.76
ENSG00000171540	OTP	5	76904538	76940513	63	-0.70656	0.76008
ENSG00000205726	ITSN1	21	34994706	35277165	409	-0.70669	0.76012
ENSG00000258728		9	34626642	34662110	61	-0.70672	0.76013
ENSG00000124535	WRNIP1	6	2745648	2792186	143	-0.70685	0.76017
ENSG00000198929	NOS1AP	1	162019564	162358321	1029	-0.70737	0.76033
ENSG00000090920	FCGBP	19	40333963	40445533	213	-0.70802	0.76053
ENSG00000213199	ASIC3	7	150725379	150754843	60	-0.70862	0.76072
ENSG00000188687	SLC4A5	2	74423369	74575541	195	-0.70876	0.76076
ENSG00000270466		16	30369755	30398863	23	-0.70876	0.76076
ENSG00000145192	AHSG	3	186310712	186344107	87	-0.70906	0.76086
ENSG00000205922	ONECUT3	19	1732372	1785987	113	-0.70919	0.7609
ENSG00000197927	C2orf27A	2	132459948	132529973	120	-0.70931	0.76093
ENSG00000121964	GTDC1	2	144675635	145095135	449	-0.70966	0.76104
ENSG00000171425	ZNF581	19	56126825	56161988	77	-0.7105	0.7613
ENSG00000183640	KRTAP8-1	21	32165016	32190570	40	-0.71069	0.76136
ENSG00000203727	SAMD5	6	147810063	148063683	908	-0.71102	0.76147
ENSG00000164708	PGAM2	7	44082326	44110186	71	-0.7113	0.76155
ENSG00000106261	ZKSCAN1	7	99593204	99644312	63	-0.71181	0.76171
ENSG00000106686	SPATA6L	9	4533386	4671674	456	-0.71218	0.76182
ENSG00000197535	MYO5A	15	52579480	52826247	586	-0.71227	0.76185
ENSG00000146476	C6orf211	6	151753422	151796236	129	-0.71245	0.76191
ENSG00000198815	FOXJ3	1	42622210	42806548	260	-0.71262	0.76196
ENSG00000162068	NTN3	16	2501500	2529146	7	-0.71264	0.76197
ENSG00000234298	TCEB3CL	18	44528658	44555534	27	-0.71265	0.76197
ENSG00000165863	C10orf82	10	118403207	118434775	59	-0.71285	0.76203
ENSG00000065809	FAM107B	10	14540556	14821896	977	-0.71306	0.7621
ENSG00000198104	OR2T6	1	248530910	248556836	95	-0.71308	0.7621
ENSG00000137145	DENND4C	9	19210433	19379139	417	-0.71316	0.76213
ENSG00000205420	KRT6A	12	52860958	52892041	169	-0.7132	0.76214
ENSG00000136279	DBNL	7	44064239	44114055	90	-0.71375	0.76231
ENSG00000182557	SPNS3	17	4316983	4396503	387	-0.71392	0.76236
ENSG00000162961	DPY30	2	32072878	32269881	242	-0.71412	0.76242
ENSG00000126838	PZP	12	9281436	9365966	178	-0.71421	0.76245
ENSG00000166233	ARIH1	15	72746667	72884692	109	-0.71423	0.76246
ENSG00000116350	SRSF4	1	29454255	29513499	102	-0.7144	0.76251
ENSG00000124217	MOCS3	20	49555363	49582820	21	-0.71456	0.76256
ENSG00000267885		1	33419268	33444642	29	-0.71458	0.76257
ENSG00000136936	XPA	9	100417191	100464639	37	-0.71466	0.76259
ENSG00000167641	PPP1R14A	19	38721877	38752231	68	-0.7147	0.7626
ENSG00000113209	PCDHB5	5	140494800	140522703	40	-0.71475	0.76262
ENSG00000139151	PLCZ1	12	18816103	18895991	239	-0.71488	0.76266
ENSG00000151502	VPS26B	11	134074539	134122686	52	-0.71492	0.76267
ENSG00000114251	WNT5A	3	55479743	55528973	131	-0.71496	0.76268
ENSG00000109991	P2RX3	11	57085848	57143073	121	-0.71524	0.76277
ENSG00000105227	PRX	19	40879675	40924273	63	-0.71535	0.7628
ENSG00000121281	ADCY7	16	50260048	50357046	169	-0.71577	0.76293
ENSG00000050730	TNIP3	4	122032563	122153621	269	-0.71608	0.76303
ENSG00000104755	ADAM2	8	39581254	39700808	232	-0.71619	0.76306
ENSG00000141753	IGFBP4	17	38579702	38618983	74	-0.71637	0.76312
ENSG00000157890	MEGF11	15	66167417	66551085	985	-0.71651	0.76316
ENSG00000106348	IMPDH1	7	128012331	128055306	112	-0.7168	0.76325
ENSG00000130558	OLFM1	9	137947268	138018025	280	-0.71687	0.76327
ENSG00000036448	MYOM2	8	1973155	2118475	1059	-0.71714	0.76336
ENSG00000163806	SPDYA	2	28985383	29078477	142	-0.71716	0.76336
ENSG00000213214	ARHGEF35	7	143863176	143996230	24	-0.71715	0.76336
ENSG00000108688	CCL7	17	32577240	32604261	67	-0.71729	0.7634
ENSG00000173559	NABP1	2	192522794	192566385	56	-0.71728	0.7634
ENSG00000154736	ADAMTS5	21	28270231	28343832	209	-0.71788	0.76358
ENSG00000196862	RGPD4	2	108423388	108512297	40	-0.71786	0.76358
ENSG00000197405	C5AR1	19	47773280	47830323	114	-0.71788	0.76358
ENSG00000123171	CCDC70	13	52416117	52445366	56	-0.71807	0.76364
ENSG00000142089	IFITM3	11	299669	332537	89	-0.71812	0.76366
ENSG00000105723	GSK3A	19	42714338	42751777	24	-0.71822	0.76369
ENSG00000176787	OR52E2	11	5059880	5085857	220	-0.71826	0.7637
ENSG00000160216	AGPAT3	21	45265067	45411417	311	-0.71842	0.76375
ENSG00000187642	C1orf170	1	890579	922497	36	-0.71865	0.76382
ENSG00000147955	SIGMAR1	9	34614719	34642806	47	-0.71901	0.76393
ENSG00000165282	PIGO	9	35068685	35101591	48	-0.71913	0.76397
ENSG00000169026	MFSD7	4	655618	688230	47	-0.7196	0.76411
ENSG00000101463	SYNDIG1	20	24429835	24652252	428	-0.71963	0.76412
ENSG00000106178	CCL24	7	75420983	75457674	210	-0.7197	0.76415
ENSG00000205038	PKHD1L1	8	110354706	110547559	395	-0.72003	0.76425
ENSG00000125835	SNRPB	20	2422280	2456499	52	-0.7201	0.76427
ENSG00000075388	FGF4	11	69567797	69595171	84	-0.72054	0.7644
ENSG00000166930	MS4A5	11	60177062	60227687	125	-0.72067	0.76444
ENSG00000081087	OSTM1	6	108342613	108492058	301	-0.72083	0.76449
ENSG00000153006	SREK1IP1	5	63993971	64069512	88	-0.7209	0.76452
ENSG00000162959	MEMO1	2	32070129	32241299	215	-0.72134	0.76465
ENSG00000088727	KIF9	3	47249516	47329941	65	-0.7214	0.76467
ENSG00000198704	GPX6	6	28451073	28500992	106	-0.72142	0.76467
ENSG00000239961	LILRA4	19	54824456	54855421	76	-0.7214	0.76467
ENSG00000147526	TACC1	8	38565704	38715546	275	-0.72148	0.76469
ENSG00000215375	MYL5	4	647369	680822	51	-0.72173	0.76477
ENSG00000225830	ERCC6	10	50643414	50752584	216	-0.72221	0.76492
ENSG00000026297	RNASET2	6	167322992	167375679	157	-0.7223	0.76494
ENSG00000110344	UBE4A	11	118210300	118274926	94	-0.72251	0.76501
ENSG00000163331	DAPL1	2	159631829	159724293	281	-0.72274	0.76508
ENSG00000088035	ALG6	1	63813261	63909233	185	-0.72307	0.76518
ENSG00000166928	MS4A14	11	60126003	60190161	157	-0.72313	0.7652
ENSG00000149187	CELF1	11	47467496	47592121	119	-0.72365	0.76536
ENSG00000066427	ATXN3	14	92504896	92577965	265	-0.72406	0.76549
ENSG00000007080	CCDC124	19	18023825	18059800	69	-0.72416	0.76552
ENSG00000173137	ADCK5	8	145576790	145623457	49	-0.72424	0.76554
ENSG00000124157	SEMG2	20	43829941	43858099	56	-0.72426	0.76555
ENSG00000140950	TLDC1	16	84491681	84592639	625	-0.72427	0.76555
ENSG00000139354	GAS2L3	12	100947461	101027064	154	-0.72431	0.76556
ENSG00000231256	C17orf105	17	41837803	41869980	76	-0.72435	0.76557
ENSG00000146856	AGBL3	7	134651259	134837715	349	-0.72441	0.76559
ENSG00000163530	DPPA2	3	108992635	109040364	110	-0.72455	0.76564
ENSG00000167554	ZNF610	19	52819498	52876031	190	-0.72471	0.76568
ENSG00000135823	STX6	1	180921861	180997047	116	-0.72473	0.76569
ENSG00000170088	TMEM192	4	165975574	166134701	451	-0.72491	0.76575
ENSG00000198189	HSD17B11	4	88237762	88317538	196	-0.72552	0.76593
ENSG00000086200	IPO11	5	61679799	61929409	378	-0.72596	0.76607
ENSG00000138316	ADAMTS14	10	72412559	72527197	524	-0.72649	0.76623
ENSG00000273291		3	42830938	43102363	469	-0.72661	0.76627
ENSG00000025708	TYMP	22	50944181	50973485	85	-0.72674	0.76631
ENSG00000167968	DNASE1L2	16	2265817	2293712	33	-0.72746	0.76653
ENSG00000109832	DDX25	11	125753271	125798158	117	-0.72748	0.76654
ENSG00000143387	CTSK	1	150748684	150785799	30	-0.72772	0.76661
ENSG00000138835	RGS3	9	116187011	116365018	406	-0.72807	0.76671
ENSG00000172508	CARNS1	11	67162439	67198078	39	-0.72832	0.76679
ENSG00000129151	BBOX1	11	27042272	27154356	299	-0.7284	0.76682
ENSG00000081721	DUSP12	1	161699548	161732028	110	-0.72849	0.76684
ENSG00000179431	FJX1	11	35619735	35647419	48	-0.72867	0.7669
ENSG00000189079	ARID2	12	46103448	46306823	140	-0.72906	0.76702
ENSG00000102962	CCL22	16	57372684	57405102	107	-0.7292	0.76706
ENSG00000160199	PKNOX1	21	44374620	44458691	356	-0.72931	0.7671
ENSG00000112304	ACOT13	6	24647263	24710293	168	-0.72949	0.76715
ENSG00000089177	KIF16B	20	16232749	16559078	1075	-0.7297	0.76721
ENSG00000213822	CEACAM18	19	51959838	51999206	173	-0.72977	0.76723
ENSG00000092295	TGM1	14	24698320	24738638	53	-0.7298	0.76724
ENSG00000141428	C18orf21	18	33532046	33564241	59	-0.72978	0.76724
ENSG00000221829	FANCG	9	35053832	35085013	42	-0.72982	0.76725
ENSG00000135413	LACRT	12	55004595	55033679	32	-0.7299	0.76728
ENSG00000079215	SLC1A3	5	36586457	36693436	278	-0.73019	0.76736
ENSG00000198670	LPA	6	160932515	161092407	233	-0.73023	0.76738
ENSG00000255104	ZNF286A	17	15583006	15653092	77	-0.73023	0.76738
ENSG00000159763	PIP	7	142809170	142841839	88	-0.73032	0.7674
ENSG00000073969	NSF	17	44648035	44839830	43	-0.73039	0.76742
ENSG00000059769	DNAJC25	9	114373632	114437508	220	-0.73052	0.76746
ENSG00000213973	ZNF99	19	22919007	22971909	232	-0.73121	0.76767
ENSG00000083093	PALB2	16	23594488	23657631	154	-0.73125	0.76769
ENSG00000213578	CPLX3	15	75098888	75129141	54	-0.73134	0.76771
ENSG00000112812	PRSS16	6	27195480	27229403	83	-0.73136	0.76772
ENSG00000174611	KY	3	134301980	134375478	154	-0.73164	0.7678
ENSG00000205436	EXOC3L4	14	103546481	103581896	88	-0.73182	0.76786
ENSG00000111670	GNPTAB	12	102119275	102229716	182	-0.73215	0.76796
ENSG00000131508	UBE2D2	5	138886016	139013018	119	-0.73228	0.768
ENSG00000129988	LBP	20	36954759	37010665	169	-0.7323	0.76801
ENSG00000133488	SEC14L4	22	30864900	30906698	121	-0.73231	0.76801
ENSG00000173262	SLC2A14	12	7945108	8048744	355	-0.73233	0.76802
ENSG00000162711	NLRP3	1	247559458	247617410	245	-0.7324	0.76804
ENSG00000196275	GTF2IRD2	7	74190483	74272847	1	-0.7326	0.7681
ENSG00000197361	FBXL22	15	63869552	63899627	50	-0.73278	0.76815
ENSG00000101197	BIRC7	20	61847235	61876859	103	-0.73282	0.76817
ENSG00000006788	MYH13	17	10181401	10281447	297	-0.73297	0.76821
ENSG00000162496	DHRS3	1	12607939	12682737	259	-0.73315	0.76827
ENSG00000242252	BGLAP	1	156191753	156218112	47	-0.7338	0.76847
ENSG00000055332	EIF2AK2	2	37306353	37389208	244	-0.73388	0.76849
ENSG00000138018	EPT1	2	26511415	26623759	218	-0.7342	0.76859
ENSG00000104805	NUCB1	19	49383307	49431629	147	-0.73475	0.76875
ENSG00000131013	PPIL4	6	149805869	149872174	69	-0.73481	0.76877
ENSG00000117425	PTCH2	1	45265516	45313735	79	-0.73493	0.76881
ENSG00000139714	MORN3	12	122069024	122115537	69	-0.7352	0.76889
ENSG00000182315	MBD3L3	19	7036220	7063651	1	-0.73556	0.769
ENSG00000176040	TMPRSS7	3	111733690	111805116	276	-0.73595	0.76912
ENSG00000198911	SREBF2	22	42209109	42308312	186	-0.73625	0.76921
ENSG00000157211	CDCP2	1	54578747	54624443	146	-0.7364	0.76926
ENSG00000115297	TLX2	2	74720590	74749274	24	-0.73643	0.76927
ENSG00000141337	ARSG	17	66235323	66423872	402	-0.73674	0.76936
ENSG00000105641	SLC5A5	19	17962782	18010983	88	-0.73686	0.7694
ENSG00000184985	SORCS2	4	7174265	7749554	2650	-0.73743	0.76957
ENSG00000196365	LONP1	19	5671845	5725583	79	-0.7377	0.76965
ENSG00000075702	WDR62	19	36525783	36601008	157	-0.73798	0.76974
ENSG00000204740	MALRD1	10	19472779	20084330	1961	-0.73836	0.76985
ENSG00000237440	ZNF737	19	20698631	20753615	179	-0.739	0.77005
ENSG00000092847	AGO1	1	36315409	36400211	53	-0.73993	0.77033
ENSG00000160917	CPSF4	7	99016545	99059994	67	-0.73993	0.77033
ENSG00000168653	NDUFS5	1	39471990	39505308	101	-0.73999	0.77035
ENSG00000170962	PDGFD	11	103757914	104040107	833	-0.74005	0.77037
ENSG00000176871	WSB2	12	118450712	118505235	109	-0.74068	0.77056
ENSG00000053918	KCNQ1	11	2445914	2875339	971	-0.74176	0.77088
ENSG00000169598	DFFB	1	3753845	3806993	256	-0.74179	0.77089
ENSG00000106006	HOXA6	7	27165015	27195222	60	-0.74187	0.77092
ENSG00000171864	PRND	20	4682556	4714106	127	-0.74206	0.77097
ENSG00000134824	FADS2	11	61540452	61639826	193	-0.74242	0.77108
ENSG00000169021	UQCRFS1	19	29678173	29709448	76	-0.74258	0.77113
ENSG00000180116	C12orf40	12	39999969	40307102	512	-0.74263	0.77115
ENSG00000133422	MORC2	22	31301117	31369284	76	-0.74278	0.77119
ENSG00000228672	PROB1	5	138707635	138735885	21	-0.74276	0.77119
ENSG00000214357	NEURL1B	5	172048269	172123543	182	-0.74296	0.77125
ENSG00000188730	VWC2	7	49793257	49966546	321	-0.74316	0.77131
ENSG00000124164	VAPB	20	56944178	57031157	210	-0.7432	0.77132
ENSG00000159459	UBR1	15	43215095	43403311	144	-0.74361	0.77144
ENSG00000129003	VPS13C	15	62124588	62357672	516	-0.74364	0.77145
ENSG00000104863	LIN7B	19	49597581	49626717	63	-0.74393	0.77154
ENSG00000180347	CCDC129	7	31533704	31703334	401	-0.74395	0.77155
ENSG00000181467	RAP2B	3	152860029	152891265	25	-0.74436	0.77167
ENSG00000137474	MYO7A	11	76819310	76931284	298	-0.7444	0.77168
ENSG00000235169	SMIM1	1	3669352	3697546	95	-0.7446	0.77174
ENSG00000124678	TCP11	6	35065848	35121387	153	-0.74465	0.77176
ENSG00000105778	AVL9	7	32515038	33083516	1438	-0.74472	0.77178
ENSG00000071054	MAP4K4	2	102293312	102516149	306	-0.74486	0.77182
ENSG00000166963	MAP1A	15	43783156	43828818	48	-0.74487	0.77182
ENSG00000154035	C17orf103	17	21122183	21161722	75	-0.74496	0.77185
ENSG00000168066	SF1	11	64512078	64551258	37	-0.74501	0.77187
ENSG00000172717	FAM71D	14	67636110	67700267	127	-0.74506	0.77188
ENSG00000178531	CTXN1	19	7969372	7996051	55	-0.7451	0.77189
ENSG00000153130	SCOC	4	141158440	141311880	301	-0.74527	0.77194
ENSG00000182261	NLRP10	11	7960971	7991973	102	-0.7454	0.77199
ENSG00000180861	C12orf36	12	13504023	13545101	159	-0.74562	0.77205
ENSG00000130703	OSBPL2	20	60793580	60876268	199	-0.74569	0.77207
ENSG00000143748	NVL	1	224395036	224523089	232	-0.74579	0.7721
ENSG00000107317	PTGDS	9	139851956	139884887	95	-0.74582	0.77211
ENSG00000173567	GPR113	2	26511041	26574685	123	-0.74588	0.77213
ENSG00000131652	THOC6	16	3054028	3082756	43	-0.74609	0.77219
ENSG00000176919	C8G	9	139819698	139846426	81	-0.74618	0.77222
ENSG00000121350	PYROXD1	12	21570549	21628300	255	-0.74636	0.77227
ENSG00000142871	CYR61	1	86026444	86054645	50	-0.74635	0.77227
ENSG00000122741	DCAF10	9	37780499	37872663	203	-0.74699	0.77246
ENSG00000181867	FTMT	5	121167650	121193519	57	-0.74697	0.77246
ENSG00000135838	NPL	1	182738428	182804519	98	-0.74749	0.77262
ENSG00000166938	DIS3L	15	66565555	66631236	149	-0.74755	0.77263
ENSG00000156269	NAA11	4	80126848	80252204	194	-0.74783	0.77272
ENSG00000242372	EIF6	20	33846714	33877788	50	-0.74784	0.77272
ENSG00000213015	ZNF580	19	56126382	56159835	70	-0.74806	0.77279
ENSG00000135314	KHDC1	6	73931037	74025088	246	-0.74829	0.77286
ENSG00000107281	NPDC1	9	139913922	139945655	51	-0.74867	0.77297
ENSG00000198176	TFDP1	13	114219013	114300785	84	-0.74885	0.77303
ENSG00000151092	NGLY1	3	25740435	25836530	103	-0.74911	0.77311
ENSG00000118985	ELL2	5	95200802	95302775	163	-0.74947	0.77321
ENSG00000187187	ZNF546	19	40470041	40528514	89	-0.75004	0.77339
ENSG00000101608	MYL12A	18	3227479	3261234	103	-0.75031	0.77347
ENSG00000110651	CD81	11	2377407	2423649	91	-0.75071	0.77359
ENSG00000135697	BCMO1	16	81252053	81329747	227	-0.75077	0.77361
ENSG00000144747	TMF1	3	69048978	69106484	97	-0.75131	0.77377
ENSG00000115109	EPB41L5	2	120750581	120941695	297	-0.7514	0.77379
ENSG00000135341	MAP3K7	6	91203292	91301764	262	-0.75139	0.77379
ENSG00000189129	PLAC9	10	81871438	81910115	199	-0.75151	0.77383
ENSG00000162040	HS3ST6	16	1941464	1973441	120	-0.75182	0.77392
ENSG00000219200	RNASEK	17	6895736	6922851	61	-0.75184	0.77393
ENSG00000125629	INSIG2	2	118826028	118873573	129	-0.7521	0.774
ENSG00000211455	STK38L	12	27376901	27483892	276	-0.75207	0.774
ENSG00000168274	HIST1H2AE	6	26197165	26222711	107	-0.75218	0.77403
ENSG00000107371	EXOSC3	9	37746975	37806434	129	-0.75334	0.77438
ENSG00000136044	APPL2	12	105547074	105635016	232	-0.75339	0.77439
ENSG00000267228		18	44641027	44707652	163	-0.7535	0.77442
ENSG00000166183	ASPG	14	104532016	104584098	113	-0.75368	0.77448
ENSG00000151623	NR3C2	4	148979913	149370850	853	-0.75371	0.77449
ENSG00000089063	TMEM230	20	5060486	5098749	74	-0.75387	0.77454
ENSG00000233404		2	102488955	102516150	29	-0.75404	0.77459
ENSG00000122254	HS3ST2	16	22805498	22932659	323	-0.75434	0.77468
ENSG00000079102	RUNX1T1	8	92947203	93120514	166	-0.75466	0.77477
ENSG00000066230	SLC9A3	5	453425	529447	316	-0.75471	0.77479
ENSG00000175229	GAL3ST3	11	65789423	65821651	62	-0.75497	0.77487
ENSG00000204930	FAM221B	9	35796388	35833744	53	-0.75539	0.77499
ENSG00000167945	PRR25	16	835443	868861	72	-0.75601	0.77518
ENSG00000163479	SSR2	1	155958839	155995750	43	-0.75653	0.77533
ENSG00000115268	RPS15	19	1418358	1445583	25	-0.75666	0.77537
ENSG00000155511	GRIA1	5	152849175	153198429	1112	-0.75677	0.77541
ENSG00000006744	ELAC2	17	12875708	12926504	228	-0.75681	0.77542
ENSG00000138376	BARD1	2	215570370	215679428	452	-0.75706	0.77549
ENSG00000165555	NOXRED1	14	77840364	77894860	96	-0.75755	0.77564
ENSG00000076513	ANKRD13A	12	110416991	110482568	98	-0.75778	0.77571
ENSG00000145040	UCN2	3	48579160	48606206	27	-0.75786	0.77573
ENSG00000173546	CSPG4	15	75946663	76010189	86	-0.75788	0.77574
ENSG00000182898	TCHHL1	1	152036620	152066540	18	-0.75793	0.77575
ENSG00000167363	FN3K	17	80673451	80714073	117	-0.75808	0.7758
ENSG00000137710	RDX	11	110025605	110172447	198	-0.75815	0.77582
ENSG00000167193	CRK	17	1303983	1371456	184	-0.75902	0.77608
ENSG00000167139	TBC1D21	15	74145949	74186555	87	-0.75911	0.77611
ENSG00000102805	CLN5	13	77544795	77581652	79	-0.75917	0.77612
ENSG00000134046	MBD2	18	51659079	51756158	142	-0.75948	0.77622
ENSG00000176472	ZNF575	19	44009649	44045282	74	-0.75951	0.77623
ENSG00000124383	MPHOSPH10	2	71337444	71382231	140	-0.75957	0.77624
ENSG00000025156	HSF2	6	122700691	122759264	119	-0.75974	0.77629
ENSG00000167632	TRAPPC9	8	140722586	141473678	1933	-0.75972	0.77629
ENSG00000187607		17	15582891	15645874	67	-0.75971	0.77629
ENSG00000164825	DEFB1	8	6708097	6740544	269	-0.75981	0.77632
ENSG00000187980	PLA2G2C	1	20467746	20508917	86	-0.75985	0.77633
ENSG00000050327	ARHGEF5	7	144032381	144082725	12	-0.76014	0.77641
ENSG00000183682	BMP8A	1	39937318	39996607	100	-0.76013	0.77641
ENSG00000115844	DLX2	2	172944167	172972628	47	-0.76015	0.77642
ENSG00000145934	TENM2	5	166691804	167696162	1879	-0.76018	0.77643
ENSG00000179455	MKRN3	15	23790454	23878064	183	-0.76039	0.77649
ENSG00000139618	BRCA2	13	32869611	32978805	244	-0.76076	0.7766
ENSG00000072135	PTPN18	2	131093580	131137982	33	-0.76096	0.77666
ENSG00000258315	C17orf49	17	6897814	6925844	59	-0.76098	0.77666
ENSG00000128881	TTBK2	15	43010932	43218007	183	-0.76116	0.77672
ENSG00000154096	THY1	11	119268090	119300695	46	-0.76168	0.77687
ENSG00000074695	LMAN1	18	56975055	57032194	138	-0.76218	0.77702
ENSG00000157326	DHRS4	14	24402795	24443488	153	-0.76217	0.77702
ENSG00000168672	FAM84B	8	127544687	127575638	55	-0.76218	0.77702
ENSG00000108691	CCL2	17	32562304	32589222	54	-0.76286	0.77723
ENSG00000137494	ANKRD42	11	82884781	82976736	151	-0.76288	0.77723
ENSG00000143001	TMEM61	1	55426465	55462966	133	-0.76322	0.77733
ENSG00000084754	HADHA	2	26393504	26472594	133	-0.76335	0.77737
ENSG00000117479	SLC19A2	1	169413147	169460241	89	-0.76374	0.77749
ENSG00000183831	ANKRD45	1	173558700	173644001	76	-0.76414	0.77761
ENSG00000197329	PELI1	2	64299786	64376588	153	-0.76419	0.77762
ENSG00000198793	MTOR	1	11146592	11327564	135	-0.76457	0.77774
ENSG00000038358	EDC4	16	67886926	67923406	33	-0.76483	0.77781
ENSG00000001084	GCLC	6	53342139	53486768	416	-0.76529	0.77795
ENSG00000221963	APOL6	22	36024442	36069456	113	-0.76563	0.77805
ENSG00000119669	IRF2BPL	14	77470888	77500034	66	-0.76565	0.77806
ENSG00000196391	ZNF774	15	90875477	90914324	186	-0.76566	0.77806
ENSG00000131068	DEFB118	20	29936421	29966726	39	-0.76592	0.77814
ENSG00000179134	SAMD4B	19	39813036	39881350	126	-0.76616	0.77821
ENSG00000113312	TTC1	5	159416120	159497550	155	-0.76634	0.77826
ENSG00000119906	FAM178A	10	102652326	102729893	107	-0.76647	0.7783
ENSG00000128016	ZFP36	19	39877453	39905052	45	-0.76648	0.77831
ENSG00000077092	RARB	3	25195823	25644423	1564	-0.7667	0.77837
ENSG00000183657		3	171489580	171532714	116	-0.76674	0.77838
ENSG00000212122	TSSK1B	5	112748251	112775728	117	-0.76682	0.77841
ENSG00000146192	FGD2	6	36953422	37001846	152	-0.76696	0.77845
ENSG00000188396	TCTEX1D4	1	45251585	45277957	34	-0.76716	0.77851
ENSG00000196357	ZNF565	19	36653188	36742159	205	-0.76722	0.77853
ENSG00000157470	FAM81A	15	59644892	59820748	438	-0.76748	0.7786
ENSG00000181027	FKRP	19	47229303	47285245	124	-0.76764	0.77865
ENSG00000176399	DMRTA1	9	22426840	22460739	96	-0.76771	0.77867
ENSG00000153391	INO80C	18	33012194	33082955	113	-0.76801	0.77876
ENSG00000171262	FAM98B	15	38726328	38784911	166	-0.76853	0.77891
ENSG00000134440	NARS	18	55247888	55294445	133	-0.76868	0.77896
ENSG00000131095	GFAP	17	42962376	42999305	95	-0.7691	0.77908
ENSG00000162692	VCAM1	1	101165298	101209601	53	-0.76974	0.77927
ENSG00000204099	NEU4	2	242729920	242763739	77	-0.77003	0.77936
ENSG00000169347	GP2	16	20300894	20344130	80	-0.77014	0.77939
ENSG00000155640	C10orf12	10	98721041	98750582	22	-0.77026	0.77943
ENSG00000172209	GPR22	7	107090463	107121098	45	-0.77043	0.77948
ENSG00000148303	RPL7A	9	136195069	136223281	62	-0.77055	0.77951
ENSG00000182768	NGRN	15	90788891	90821463	79	-0.77053	0.77951
ENSG00000186105	LRRC70	5	61854562	61882275	37	-0.77061	0.77953
ENSG00000138459	SLC35A5	3	112260556	112309424	119	-0.77087	0.77961
ENSG00000135821	GLUL	1	182330839	182366341	108	-0.77104	0.77966
ENSG00000171621	SPSB1	1	9332939	9434591	395	-0.77158	0.77982
ENSG00000187990	HIST1H2BG	6	26196428	26221872	108	-0.77164	0.77983
ENSG00000249751	ECSCR	5	138764245	138847328	22	-0.77165	0.77984
ENSG00000204128	C2orf72	2	231882205	231919434	102	-0.77202	0.77995
ENSG00000095627	TDRD1	10	115919029	115997063	157	-0.77207	0.77996
ENSG00000111783	RFX4	12	106956685	107161581	327	-0.77215	0.77999
ENSG00000070731	ST6GALNAC2	17	74539792	74588038	139	-0.77252	0.7801
ENSG00000153132	CLGN	4	141289609	141354122	139	-0.77279	0.78018
ENSG00000090621	PABPC4	1	40006488	40047462	84	-0.77299	0.78024
ENSG00000137699	TRIM29	11	119961983	120061237	239	-0.7733	0.78033
ENSG00000243646	IL10RB	21	34618663	34674539	147	-0.77364	0.78043
ENSG00000157119	KLHL40	3	42707011	42739036	60	-0.77369	0.78044
ENSG00000241128	OR14A2	1	247866401	247892345	57	-0.7737	0.78045
ENSG00000268977		16	78995647	79020739	151	-0.77396	0.78052
ENSG00000162739	SLAMF6	1	160434820	160498052	95	-0.77425	0.78061
ENSG00000187054	TMPRSS11A	4	68755103	68834858	214	-0.77425	0.78061
ENSG00000108759	KRT32	17	39596063	39628681	185	-0.77469	0.78074
ENSG00000108753	HNF1B	17	36026435	36110237	190	-0.77507	0.78085
ENSG00000105321	CCDC9	19	47739237	47780210	81	-0.77514	0.78087
ENSG00000134365	CFHR4	1	196799371	196893102	162	-0.77517	0.78088
ENSG00000104824	HNRNPL	19	39307028	39347987	83	-0.77519	0.78089
ENSG00000129654	FOXJ1	17	74112414	74142380	63	-0.77582	0.78107
ENSG00000120519	SLC10A7	4	147155127	147448123	523	-0.77615	0.78117
ENSG00000198924	DCLRE1A	10	115574488	115619142	55	-0.7762	0.78118
ENSG00000057019	DCBLD2	3	98494785	98625533	299	-0.77634	0.78123
ENSG00000197457	STMN3	20	62251061	62289780	83	-0.77647	0.78126
ENSG00000198821	CD247	1	167379877	167492847	278	-0.77653	0.78128
ENSG00000160703	NLRX1	11	119017277	119059725	48	-0.7769	0.78139
ENSG00000196092	PAX5	9	36813272	37039103	718	-0.77695	0.7814
ENSG00000205693	MANSC4	12	27895671	27929209	99	-0.77694	0.7814
ENSG00000183092	BEGAIN	14	100983486	101058750	110	-0.77718	0.78147
ENSG00000126266	FFAR1	19	35822445	35848367	91	-0.7778	0.78166
ENSG00000007062	PROM1	4	15944699	16091001	411	-0.77788	0.78168
ENSG00000164729	SLC35G3	17	33499539	33526412	66	-0.77793	0.7817
ENSG00000178568	ERBB4	2	212220446	213408565	3685	-0.77842	0.78184
ENSG00000013275	PSMC4	19	40456912	40492348	55	-0.77851	0.78187
ENSG00000175931	UBE2O	17	74365532	74454288	183	-0.77864	0.7819
ENSG00000198454	C9orf141	9	139843695	139871442	97	-0.77864	0.7819
ENSG00000113532	ST8SIA4	5	100122639	100243970	226	-0.77871	0.78193
ENSG00000013293	SLC7A14	3	170157372	170308863	289	-0.77888	0.78197
ENSG00000167653	PSCA	8	143731726	143769142	152	-0.77938	0.78212
ENSG00000119977	TCTN3	10	97403158	97458900	116	-0.77959	0.78219
ENSG00000197959	DNM3	1	171790621	172392606	1227	-0.7804	0.78242
ENSG00000119139	TJP2	9	71716209	71875124	507	-0.78044	0.78243
ENSG00000137492	PRKRIR	11	76041000	76097015	98	-0.78043	0.78243
ENSG00000070190	DAPP1	4	100717990	100796311	224	-0.78054	0.78246
ENSG00000244094	SPRR2F	1	153064590	153090991	53	-0.78054	0.78246
ENSG00000241127	YAE1D1	7	39585975	39654919	174	-0.78074	0.78252
ENSG00000196418	ZNF124	1	247265277	247340318	217	-0.78076	0.78253
ENSG00000001617	SEMA3F	3	50172478	50231508	88	-0.78114	0.78264
ENSG00000155886	SLC24A2	9	19487450	19791926	688	-0.78136	0.7827
ENSG00000122783	C7orf49	7	134757115	134860547	251	-0.78149	0.78274
ENSG00000115307	AUP1	2	74733772	74762066	20	-0.78151	0.78275
ENSG00000129657	SEC14L1	17	75062798	75218179	475	-0.78181	0.78284
ENSG00000064218	DMRT3	9	956964	996731	104	-0.782	0.78289
ENSG00000074410	CA12	15	63593577	63679360	176	-0.78201	0.7829
ENSG00000189409	MMP23B	1	1547474	1575639	1	-0.78202	0.7829
ENSG00000197530	MIB2	1	1530795	1570990	1	-0.78202	0.7829
ENSG00000248333	CDK11B	1	1550603	1595473	1	-0.78202	0.7829
ENSG00000204217	BMPR2	2	203221659	203437474	295	-0.78211	0.78292
ENSG00000213190	MLLT11	1	151010234	151045970	57	-0.78268	0.78309
ENSG00000107521	HPS1	10	100155955	100211684	194	-0.78296	0.78317
ENSG00000186017	ZNF566	19	36916021	36985804	144	-0.78338	0.7833
ENSG00000141391	SLMO1	18	12387895	12437237	129	-0.78376	0.78341
ENSG00000145782	ATG12	5	115143893	115182555	37	-0.78384	0.78343
ENSG00000170788	DYDC1	10	82075861	82121511	106	-0.78388	0.78345
ENSG00000132507	EIF5A	17	7190318	7220774	62	-0.78405	0.78349
ENSG00000198033	TUBA3C	13	19727910	19760992	207	-0.78494	0.78376
ENSG00000155592	ZKSCAN2	16	25227322	25274252	135	-0.78505	0.78379
ENSG00000104524	PYCRL	8	144666083	144696943	110	-0.78511	0.78381
ENSG00000143369	ECM1	1	150460538	150491265	67	-0.78512	0.78381
ENSG00000137076	TLN1	9	35676945	35737392	82	-0.78545	0.78391
ENSG00000141579	ZNF750	17	80767311	80803454	97	-0.7855	0.78392
ENSG00000146205	ANO7	2	242107924	242169792	161	-0.78549	0.78392
ENSG00000129158	SERGEF	11	17789595	18039709	396	-0.78557	0.78394
ENSG00000169826	CSGALNACT2	10	43613934	43685756	160	-0.78631	0.78416
ENSG00000169330	KIAA1024	15	79704858	79769632	140	-0.78648	0.78421
ENSG00000203907	OOEP	6	74058278	74109856	106	-0.78652	0.78422
ENSG00000164741	DLC1	8	12920870	13378167	2023	-0.78667	0.78426
ENSG00000163947	ARHGEF3	3	56741446	57118357	1032	-0.78677	0.78429
ENSG00000116353	MECR	1	29499385	29562454	131	-0.78695	0.78434
ENSG00000175764	TTLL11	9	124564207	124860885	864	-0.78747	0.7845
ENSG00000204248	COL11A2	6	33110458	33165276	276	-0.78753	0.78451
ENSG00000196470	SIAH1	16	48370275	48487313	133	-0.78768	0.78456
ENSG00000000457	SCYL3	1	169798772	169868408	212	-0.7878	0.78459
ENSG00000162236	STX5	11	62554369	62604560	59	-0.78789	0.78462
ENSG00000138623	SEMA7A	15	74681630	74731808	118	-0.78794	0.78463
ENSG00000177917	ARL6IP6	2	153554407	153622767	117	-0.78855	0.78481
ENSG00000205174	C7orf66	7	108504032	108529644	37	-0.78856	0.78481
ENSG00000181450	ZNF678	1	227731244	227870144	307	-0.78873	0.78487
ENSG00000158470	B4GALT5	20	48229482	48335415	224	-0.78884	0.7849
ENSG00000173157	ADAMTS20	12	43727669	43950724	602	-0.78915	0.78499
ENSG00000111837	MAK	6	10742956	10843764	140	-0.78924	0.78502
ENSG00000071127	WDR1	4	10055963	10123573	242	-0.7893	0.78503
ENSG00000155016	CYP2U1	4	108832525	108879613	100	-0.78935	0.78505
ENSG00000170949	ZNF160	19	53549859	53611689	230	-0.79017	0.78529
ENSG00000072803	FBXW11	5	171268553	171438877	144	-0.79041	0.78536
ENSG00000151093	OXSM	3	25804408	25841025	46	-0.79047	0.78537
ENSG00000106526	ACTR3C	7	149921005	150025814	125	-0.79064	0.78542
ENSG00000118200	CAMSAP2	1	200688686	200834832	275	-0.79127	0.78561
ENSG00000171102	OBP2B	9	136060664	136089630	84	-0.79127	0.78561
ENSG00000198851	CD3E	11	118155260	118191890	101	-0.79177	0.78575
ENSG00000256061	DYX1C1	15	55682723	55805432	336	-0.79186	0.78578
ENSG00000162598	C1orf87	1	60432941	60544442	223	-0.79199	0.78582
ENSG00000104067	TJP1	15	29971571	30266068	584	-0.79225	0.78589
ENSG00000140254	DUOXA1	15	45389569	45427136	51	-0.79234	0.78592
ENSG00000198535	C2CD4A	15	62339176	62368116	67	-0.7924	0.78594
ENSG00000168263	KCNV2	9	2697502	2735037	101	-0.79245	0.78595
ENSG00000163125	RPRD2	1	150315567	150454042	356	-0.79271	0.78603
ENSG00000169193	CCDC126	7	23616998	23689327	89	-0.79273	0.78603
ENSG00000160209	PDXK	21	45118975	45187188	190	-0.79328	0.78619
ENSG00000217236	SP9	2	175179674	175208220	68	-0.79341	0.78623
ENSG00000103168	TAF1C	16	84191458	84225669	179	-0.79381	0.78635
ENSG00000111077	TENC1	12	53420753	53463156	111	-0.79395	0.78639
ENSG00000115183	TANC1	2	159805146	160094170	730	-0.794	0.7864
ENSG00000129270	MMP28	17	34063268	34127711	124	-0.79407	0.78642
ENSG00000184677	ZBTB40	1	22758344	22862650	124	-0.79405	0.78642
ENSG00000173327	MAP3K11	11	65345226	65387853	65	-0.79411	0.78643
ENSG00000186364	NUDT17	1	145566115	145594439	18	-0.79481	0.78664
ENSG00000070748	CHAT	10	50797141	50906925	233	-0.79573	0.7869
ENSG00000118579	MED28	4	17596254	17640728	105	-0.7957	0.7869
ENSG00000204377	C1orf134	1	16535368	16561038	54	-0.7965	0.78713
ENSG00000082438	COBLL1	2	165490134	165705189	514	-0.79703	0.78728
ENSG00000163631	ALB	4	74242831	74292129	88	-0.79706	0.78729
ENSG00000132256	TRIM5	11	5664425	5964849	1371	-0.79708	0.7873
ENSG00000241468	ATP5J2	7	99026098	99068954	70	-0.7972	0.78733
ENSG00000124107	SLPI	20	43860880	43888205	60	-0.79727	0.78735
ENSG00000108179	PPIF	10	81087225	81120093	77	-0.79738	0.78738
ENSG00000114648	KLHL18	3	47304407	47393306	64	-0.798	0.78756
ENSG00000138075	ABCG5	2	44019611	44071004	163	-0.798	0.78757
ENSG00000182118	FAM89A	1	231134704	231180992	165	-0.79802	0.78757
ENSG00000140835	CHST4	16	71539136	71577649	56	-0.79827	0.78764
ENSG00000164970	FAM219A	9	34378182	34463568	170	-0.79839	0.78768
ENSG00000249861	LGALS16	19	40126534	40156287	66	-0.79846	0.7877
ENSG00000105204	DYRK1B	19	40295990	40329841	79	-0.7987	0.78777
ENSG00000185130	HIST1H2BL	6	27755257	27780709	43	-0.79872	0.78777
ENSG00000137070	IL11RA	9	34630699	34666889	58	-0.79886	0.78781
ENSG00000163931	TKT	3	53238723	53295068	227	-0.79906	0.78787
ENSG00000205307	SAP25	7	100149855	100176270	28	-0.79914	0.7879
ENSG00000107854	TNKS2	10	93538069	93630033	188	-0.79921	0.78792
ENSG00000155100	OTUD6B	8	92062424	92104323	60	-0.79949	0.788
ENSG00000120688	WBP4	13	41615410	41663137	36	-0.79968	0.78805
ENSG00000107443	CCNJ	10	97783151	97825627	52	-0.80013	0.78818
ENSG00000166896	XRCC6BP1	12	58315324	58356052	93	-0.80011	0.78818
ENSG00000165804	ZNF219	14	21538205	21577881	77	-0.8003	0.78823
ENSG00000175182	FAM131A	3	184033714	184069063	62	-0.80061	0.78832
ENSG00000173991	TCAP	17	37800440	37827808	52	-0.80092	0.78841
ENSG00000197056	ZMYM1	1	35505387	35586460	60	-0.80126	0.78851
ENSG00000169418	NPR1	1	153631113	153671468	44	-0.8014	0.78855
ENSG00000111678	C12orf57	12	7032141	7060166	27	-0.80183	0.78867
ENSG00000172292	CERS6	2	169292372	169636644	723	-0.80185	0.78868
ENSG00000204640	NMS	2	101066944	101104742	203	-0.80196	0.78871
ENSG00000137275	RIPK1	6	3044225	3120421	113	-0.80207	0.78874
ENSG00000174243	DDX23	12	49203547	49251625	61	-0.80222	0.78879
ENSG00000006282	SPATA20	17	48600419	48638213	109	-0.80234	0.78882
ENSG00000166268	MYRFL	12	70199084	70357877	531	-0.80242	0.78884
ENSG00000009765	IYD	6	150670028	150732105	314	-0.80247	0.78886
ENSG00000188375	H3F3C	12	31924123	31950175	120	-0.80255	0.78888
ENSG00000125885	MCM8	20	5911298	5980852	205	-0.80343	0.78914
ENSG00000136197	C7orf25	7	42928325	42956904	62	-0.80392	0.78928
ENSG00000249115	HAUS5	19	36083646	36121251	62	-0.80393	0.78928
ENSG00000134996	OSTF1	9	77683459	77767181	270	-0.80429	0.78938
ENSG00000011523	CEP68	2	65263500	65319138	141	-0.8045	0.78945
ENSG00000165731	RET	10	43552475	43630799	267	-0.80472	0.78951
ENSG00000133393	FOPNL	16	15939577	15987482	275	-0.80603	0.78989
ENSG00000100036	SLC35E4	22	31011639	31070003	204	-0.80614	0.78992
ENSG00000075624	ACTB	7	5546782	5608415	174	-0.80624	0.78995
ENSG00000155252	PI4K2A	10	99324131	99441191	194	-0.80626	0.78995
ENSG00000165264	NDUFB6	9	32532997	32578160	65	-0.80627	0.78996
ENSG00000081052	COL4A4	2	227847427	228033829	430	-0.80635	0.78998
ENSG00000140632	GLYR1	16	4833204	4902343	174	-0.80675	0.79009
ENSG00000167656	LY6D	8	143846296	143873008	101	-0.80705	0.79018
ENSG00000257046		12	20948608	21248179	1106	-0.80716	0.79021
ENSG00000242259	C22orf39	22	19318891	19440755	206	-0.80731	0.79026
ENSG00000112787	FBRSL1	12	133046137	133166774	363	-0.80737	0.79027
ENSG00000166189	HPS6	10	103805147	103832792	39	-0.80737	0.79027
ENSG00000144214	LYG1	2	99880701	99926205	85	-0.80788	0.79042
ENSG00000196747	HIST1H2AI	6	27755899	27781429	43	-0.80846	0.79059
ENSG00000205359	SLCO6A1	5	101687486	101839720	491	-0.80853	0.79061
ENSG00000143379	SETDB1	1	150878739	150942213	89	-0.80883	0.79069
ENSG00000169174	PCSK9	1	55485221	55535525	182	-0.80907	0.79076
ENSG00000130706	ADRM1	20	60857149	60888918	75	-0.80909	0.79077
ENSG00000135917	SLC19A3	2	228529926	228587728	145	-0.80923	0.79081
ENSG00000129473	BCL2L2	14	23747999	23785968	48	-0.80942	0.79086
ENSG00000135778	NTPCR	1	233066351	233124628	128	-0.80951	0.79089
ENSG00000132792	CTNNBL1	20	36302408	36505531	340	-0.81029	0.79111
ENSG00000081148	IMPG2	3	100921390	101044404	209	-0.81067	0.79122
ENSG00000132846	ZBED3	5	76347897	76388148	89	-0.81091	0.79129
ENSG00000163902	RPN1	3	128318817	128404918	225	-0.81092	0.79129
ENSG00000204978	C19orf69	19	41929063	41955670	51	-0.81122	0.79138
ENSG00000198467	TPM2	9	35661989	35696017	64	-0.81127	0.79139
ENSG00000177489	OR2G2	1	247731662	247757615	82	-0.81196	0.79159
ENSG00000156219	ART3	4	76912337	77038955	543	-0.81198	0.7916
ENSG00000169592	INO80E	16	29986615	30022114	44	-0.81275	0.79182
ENSG00000077942	FBLN1	22	45878118	46002015	429	-0.81317	0.79194
ENSG00000181036	FCRL6	1	159750301	159791041	103	-0.81316	0.79194
ENSG00000126254	RBM42	19	36099932	36133588	49	-0.81322	0.79195
ENSG00000139055	ERP27	12	15046969	15097016	126	-0.81332	0.79198
ENSG00000111344	RASAL1	12	113516624	113579044	193	-0.81335	0.79199
ENSG00000008226	DLEC1	3	38060696	38170516	207	-0.81395	0.79216
ENSG00000166532	RIMKLB	12	8814196	8940691	93	-0.81405	0.79219
ENSG00000124571	XPO5	6	43470072	43548812	100	-0.81467	0.79237
ENSG00000112874	NUDT12	5	102864556	102903494	98	-0.81496	0.79245
ENSG00000256463	SALL3	18	76720275	76767677	99	-0.81501	0.79247
ENSG00000197233	OR1J2	9	125253081	125279022	61	-0.81513	0.7925
ENSG00000213930	GALT	9	34618130	34656032	66	-0.8152	0.79252
ENSG00000140968	IRF8	16	85912409	85961215	176	-0.8153	0.79255
ENSG00000116497	S100PBP	1	33262368	33329476	79	-0.81534	0.79256
ENSG00000163635	ATXN7	3	63830233	63994138	204	-0.81545	0.79259
ENSG00000145414	NAF1	4	164011225	164093073	150	-0.81563	0.79264
ENSG00000182871	COL18A1	21	46805052	46938634	507	-0.8157	0.79267
ENSG00000213799	ZNF845	19	53817002	53863122	184	-0.81576	0.79268
ENSG00000196187	TMEM63A	1	226013237	226075069	193	-0.81612	0.79278
ENSG00000137842	TMEM62	15	43395477	43482344	56	-0.81642	0.79287
ENSG00000127252	HRASLS	3	192938914	193000527	118	-0.81685	0.79299
ENSG00000148604	RGR	10	85984809	86024716	130	-0.81692	0.79301
ENSG00000151718	WWC2	4	184000446	184246930	367	-0.81728	0.79312
ENSG00000180264	GPR144	9	127193423	127244379	86	-0.81746	0.79317
ENSG00000197077	KIAA1671	22	25328697	25598415	568	-0.81756	0.79319
ENSG00000106246	PTCD1	7	98994362	99068787	108	-0.81781	0.79327
ENSG00000166152	C16orf78	16	49387734	49438342	111	-0.81807	0.79334
ENSG00000180011	ZADH2	18	72887063	72926303	128	-0.81832	0.79341
ENSG00000104228	TRIM35	8	27122404	27173836	81	-0.81868	0.79352
ENSG00000051620	HEBP2	6	138704668	138748334	91	-0.8189	0.79358
ENSG00000163923	RPL39L	3	186818736	186903696	181	-0.81898	0.7936
ENSG00000198538	ZNF28	19	53280662	53365853	288	-0.81932	0.7937
ENSG00000165556	CDX2	13	28516274	28550276	72	-0.81945	0.79373
ENSG00000178425	NT5DC1	6	116402012	116575660	368	-0.81945	0.79374
ENSG00000133818	RRAS2	11	14279472	14391052	107	-0.81975	0.79382
ENSG00000124253	PCK1	20	56116136	56146513	138	-0.82009	0.79392
ENSG00000180998	GPR137C	14	52999866	53109431	212	-0.82038	0.794
ENSG00000132405	TBC1D14	4	6890969	7039845	463	-0.82046	0.79402
ENSG00000136717	BIN1	2	127785603	127869931	298	-0.82077	0.79411
ENSG00000132522	GPS2	17	7194643	7223883	64	-0.82094	0.79416
ENSG00000179195	ZNF664	12	124436392	124504986	109	-0.82099	0.79417
ENSG00000205495	OR52J3	11	5047756	5073691	215	-0.82106	0.79419
ENSG00000198121	LPAR1	9	113615543	113805981	525	-0.8214	0.79429
ENSG00000075856	SART3	12	108896357	108960176	171	-0.82144	0.7943
ENSG00000164399	IL3	5	131376222	131403897	47	-0.82144	0.7943
ENSG00000168830	HTR1E	6	87627024	87731349	210	-0.82146	0.79431
ENSG00000068024	HDAC4	2	239949864	240328348	1094	-0.82151	0.79432
ENSG00000205754	SLCO1B7	12	20948673	21250679	1114	-0.82164	0.79436
ENSG00000156395	SORCS3	10	106380859	107029993	1689	-0.82193	0.79444
ENSG00000177465	ACOT4	14	74038410	74068200	97	-0.82228	0.79454
ENSG00000149516	MS4A3	11	59804060	59843601	76	-0.82231	0.79455
ENSG00000165105	RASEF	9	85574500	85683092	124	-0.82231	0.79455
ENSG00000203730	TEDDM1	1	182347252	182374751	87	-0.82239	0.79457
ENSG00000139193	CD27	12	6534033	6565884	80	-0.82264	0.79464
ENSG00000143554	SLC27A3	1	153726830	153757633	41	-0.82262	0.79464
ENSG00000204941	PSG5	19	43650408	43695688	55	-0.82269	0.79466
ENSG00000175063	UBE2C	20	44421215	44450596	76	-0.82278	0.79468
ENSG00000162998	FRZB	2	183678002	183736890	136	-0.82298	0.79474
ENSG00000136010	ALDH1L2	12	105393568	105483355	290	-0.82305	0.79476
ENSG00000111785	RIC8B	12	107148373	107288090	163	-0.82312	0.79478
ENSG00000122223	CD244	1	160779950	160837692	142	-0.82313	0.79478
ENSG00000069493	CLEC2D	12	9797565	9853413	227	-0.82334	0.79484
ENSG00000145321	GC	4	72587410	72674758	170	-0.82333	0.79484
ENSG00000155229	MMS19	10	99198081	99263551	89	-0.82333	0.79484
ENSG00000108854	SMURF2	17	62518413	62663186	176	-0.82337	0.79485
ENSG00000177076	ACER2	9	19388925	19457018	135	-0.82357	0.79491
ENSG00000135932	CAB39	2	231557560	231690790	208	-0.8238	0.79497
ENSG00000162302	RPS6KA4	11	64106620	64144687	80	-0.82381	0.79498
ENSG00000152359	POC5	5	74949949	75018313	198	-0.82392	0.79501
ENSG00000112667	DNPH1	6	43173367	43202222	55	-0.82431	0.79512
ENSG00000151715	TMEM45B	11	129665714	129734898	181	-0.82487	0.79528
ENSG00000072818	ACAP1	17	7219848	7259797	79	-0.8252	0.79537
ENSG00000146755	TRIM50	7	72706535	72747085	17	-0.82569	0.79551
ENSG00000143869	GDF7	2	20846424	20878418	65	-0.82619	0.79565
ENSG00000175093	SPSB4	3	140750244	140872453	195	-0.82621	0.79566
ENSG00000104221	BRF2	8	37680786	37712422	31	-0.82637	0.7957
ENSG00000132622	HSPA12B	20	3693314	3738758	103	-0.82649	0.79574
ENSG00000163832	ELP6	3	47517130	47560251	37	-0.82665	0.79578
ENSG00000161277	THAP8	19	36505887	36550664	77	-0.82698	0.79588
ENSG00000118197	DDX59	1	200573024	200644097	193	-0.82707	0.7959
ENSG00000198791	CNOT7	8	17066737	17109387	87	-0.82707	0.7959
ENSG00000183128	CALHM3	10	105212561	105243997	68	-0.8273	0.79597
ENSG00000146802	TMEM168	7	112382437	112435647	77	-0.82735	0.79598
ENSG00000137673	MMP7	11	102371239	102406484	107	-0.8276	0.79605
ENSG00000171942	OR10H2	19	15818834	15844862	123	-0.82795	0.79615
ENSG00000138629	UBL7	15	74718318	74758523	80	-0.8283	0.79625
ENSG00000177599	ZNF491	19	11888482	11925437	70	-0.82832	0.79625
ENSG00000103942	HOMER2	15	83489838	83659661	320	-0.82834	0.79626
ENSG00000054356	PTPRN	2	220134345	220179370	64	-0.82862	0.79634
ENSG00000186300	ZNF555	19	2821433	2865482	158	-0.82877	0.79638
ENSG00000176253	OR4K13	14	20482003	20507919	124	-0.82926	0.79652
ENSG00000176198	OR11H4	14	20690898	20716979	100	-0.82934	0.79654
ENSG00000107290	SETX	9	135116743	135235372	356	-0.82952	0.7966
ENSG00000131669	NINJ1	9	95863771	95901570	105	-0.82957	0.79661
ENSG00000155363	MOV10	1	113195763	113248368	75	-0.82957	0.79661
ENSG00000164236	ANKRD33B	5	10544442	10655308	319	-0.82979	0.79667
ENSG00000181885	CLDN7	17	7143222	7172302	32	-0.83011	0.79676
ENSG00000196683	TOMM7	7	22832251	22867470	154	-0.83017	0.79678
ENSG00000169696	ASPSCR1	17	79914683	79980282	68	-0.83035	0.79683
ENSG00000164691	TAGAP	6	159435500	159471184	125	-0.83135	0.79711
ENSG00000060718	COL11A1	1	103322023	103579052	925	-0.83146	0.79714
ENSG00000167780	SOAT2	12	53477302	53523322	109	-0.83147	0.79715
ENSG00000140025	EFCAB11	14	90241013	90426121	438	-0.83169	0.79721
ENSG00000215853	RPTN	1	152106071	152136704	19	-0.83206	0.79731
ENSG00000182631	RXFP3	5	33916491	33944023	60	-0.83258	0.79746
ENSG00000104723	TUSC3	8	15254724	15629158	1503	-0.8328	0.79752
ENSG00000198915	RASGEF1A	10	43669983	43767367	282	-0.83283	0.79753
ENSG00000187764	SEMA4D	9	91955702	92118045	444	-0.83311	0.79761
ENSG00000013725	CD6	11	60719115	60792849	228	-0.83381	0.79781
ENSG00000233280		3	97520884	97599132	75	-0.8339	0.79783
ENSG00000093167	LRRFIP2	3	37074117	37230180	230	-0.83399	0.79786
ENSG00000117751	PPP1R8	1	28137289	28183187	28	-0.83431	0.79795
ENSG00000111057	KRT18	12	53322655	53351685	56	-0.83444	0.79798
ENSG00000167384	ZNF180	19	44959854	45009576	175	-0.83451	0.798
ENSG00000165819	METTL3	14	21946277	21984517	96	-0.83452	0.79801
ENSG00000249992	TMEM158	3	45245958	45272770	112	-0.83466	0.79804
ENSG00000086548	CEACAM6	19	42234885	42281113	69	-0.83466	0.79805
ENSG00000182170	MRGPRG	11	3219174	3245043	121	-0.83468	0.79805
ENSG00000140396	NCOA2	8	71001997	71321040	440	-0.83473	0.79806
ENSG00000204701	OR2J3	6	29059668	29085603	63	-0.83491	0.79812
ENSG00000100354	TNRC6B	22	40420821	40736812	403	-0.83503	0.79815
ENSG00000149506	ZP1	11	60615035	60648166	79	-0.83507	0.79816
ENSG00000156194	PPEF2	4	76761020	76828724	103	-0.8353	0.79823
ENSG00000171951	SCG2	2	224441658	224472221	26	-0.83531	0.79823
ENSG00000105419	MEIS3	19	47886381	47927780	107	-0.83555	0.7983
ENSG00000136122	BORA	13	73282061	73335336	71	-0.83561	0.79831
ENSG00000170775	GPR37	7	124366051	124410681	97	-0.83603	0.79843
ENSG00000162913	C1orf145	1	228371207	228406365	59	-0.83609	0.79845
ENSG00000268964	ERVV-2	19	53527991	53559329	56	-0.83661	0.79859
ENSG00000141556	TBCD	17	80689940	80905724	655	-0.83671	0.79862
ENSG00000165091	TMC1	9	75116717	75456267	888	-0.83723	0.79877
ENSG00000006704	GTF2IRD1	7	73848120	74021931	196	-0.83726	0.79878
ENSG00000116396	KCNC4	1	110733965	110830722	229	-0.83754	0.79885
ENSG00000145863	GABRA6	5	160954069	161134599	330	-0.83788	0.79895
ENSG00000124688	MAD2L1BP	6	43577277	43613689	41	-0.83793	0.79896
ENSG00000126251	GPR42	19	35841831	35868855	48	-0.83844	0.79911
ENSG00000259431	THTPA	14	24005216	24034480	23	-0.83863	0.79916
ENSG00000101115	SALL4	20	50380581	50424059	166	-0.83867	0.79917
ENSG00000173848	NET1	10	5434514	5505426	144	-0.83872	0.79919
ENSG00000107518	ATRNL1	10	116833124	117713503	1436	-0.83887	0.79923
ENSG00000136206	SPDYE1	7	44020488	44054721	18	-0.83903	0.79928
ENSG00000262180	OCLM	1	186349704	186375587	40	-0.83922	0.79933
ENSG00000175106	TVP23C	17	15321205	15471909	339	-0.83943	0.79938
ENSG00000188483	IER5L	9	131917835	131945540	39	-0.83939	0.79938
ENSG00000165449	SLC16A9	10	61390523	61500760	242	-0.83947	0.7994
ENSG00000178093	TSSK6	19	19603227	19631838	49	-0.83958	0.79943
ENSG00000177380	PPFIA3	19	49602646	49659283	112	-0.83962	0.79944
ENSG00000135763	URB2	1	229741981	229800946	120	-0.83981	0.79949
ENSG00000213171	LINGO4	1	151752740	151783630	66	-0.83983	0.7995
ENSG00000111700	SLCO1B3	12	20943636	21248040	1125	-0.84036	0.79965
ENSG00000086061	DNAJA1	9	33005209	33044905	186	-0.84109	0.79985
ENSG00000120699	EXOSC8	13	37552953	37588750	36	-0.84143	0.79995
ENSG00000179627	ZBTB42	14	105246933	105276049	45	-0.84149	0.79996
ENSG00000116030	SUMO1	2	203050903	203108331	113	-0.8421	0.80013
ENSG00000133216	EPHB2	1	23017332	23246818	428	-0.84269	0.8003
ENSG00000170803	OR2AG1	11	6786248	6812245	107	-0.8428	0.80033
ENSG00000137074	APTX	9	32952604	33030166	282	-0.8429	0.80036
ENSG00000184986	TMEM121	14	105972940	106001539	27	-0.84317	0.80043
ENSG00000120697	ALG5	13	37503912	37579398	82	-0.84427	0.80074
ENSG00000175893	ZDHHC21	9	14591069	14698469	342	-0.84431	0.80075
ENSG00000148484	RSU1	10	16612610	16864527	673	-0.84463	0.80084
ENSG00000148153	INIP	9	115426206	115485516	127	-0.84465	0.80085
ENSG00000138185	ENTPD1	10	97451536	97642023	500	-0.84475	0.80087
ENSG00000080815	PSEN1	14	73583126	73695399	178	-0.84504	0.80096
ENSG00000149488	TMC2	20	2497253	2627430	458	-0.8454	0.80106
ENSG00000166002	SMCO4	11	93191638	93281674	235	-0.84575	0.80115
ENSG00000066422	ZBTB11	3	101347733	101401339	89	-0.84584	0.80118
ENSG00000138068	SULT6B1	2	37374963	37428741	332	-0.84589	0.80119
ENSG00000169692	AGPAT2	9	139547595	139586875	73	-0.84598	0.80122
ENSG00000117143	UAP1	1	162511323	162574627	96	-0.84606	0.80124
ENSG00000148734	NPFFR1	10	71987085	72048432	190	-0.84605	0.80124
ENSG00000132274	TRIM22	11	5690919	5763319	351	-0.84638	0.80133
ENSG00000187583	PLEKHN1	1	881877	916245	19	-0.8466	0.80139
ENSG00000206181	TCEB3B	18	44538943	44566988	33	-0.84676	0.80144
ENSG00000184786	TCTE3	6	170120210	170156655	74	-0.84715	0.80154
ENSG00000135457	TFCP2	12	51467446	51571926	234	-0.84716	0.80155
ENSG00000123500	COL10A1	6	116420086	116484910	126	-0.84725	0.80157
ENSG00000172519	OR10H5	19	15884761	15910892	88	-0.84735	0.8016
ENSG00000138617	PARP16	15	65506798	65597956	156	-0.84749	0.80164
ENSG00000107679	PLEKHA1	10	124114212	124196867	188	-0.84755	0.80166
ENSG00000145907	G3BP1	5	151130606	151197346	114	-0.84785	0.80174
ENSG00000146701	MDH2	7	75657369	75701826	91	-0.84797	0.80177
ENSG00000123080	CDKN2C	1	51406417	51445305	31	-0.84804	0.80179
ENSG00000213694	S1PR3	9	91586362	91624925	87	-0.84817	0.80183
ENSG00000105072	C19orf44	19	16587122	16637163	110	-0.8486	0.80195
ENSG00000107175	CREB3	9	35712332	35742001	24	-0.84869	0.80197
ENSG00000137648	TMPRSS4	11	117927753	117997605	245	-0.8488	0.80201
ENSG00000172367	PDZD3	11	119036166	119065932	30	-0.84888	0.80203
ENSG00000242616	GNG10	9	114403615	114437526	131	-0.8493	0.80214
ENSG00000203785	SPRR2E	1	153045611	153083660	105	-0.84953	0.80221
ENSG00000153922	CHD1	5	98170908	98267240	136	-0.8496	0.80223
ENSG00000177994	C2orf73	2	54537171	54615879	189	-0.84968	0.80225
ENSG00000165025	SYK	9	93544069	93665831	464	-0.85075	0.80255
ENSG00000143374	TARS2	1	150439887	150485078	115	-0.85112	0.80265
ENSG00000164603	C7orf60	7	112439202	112584971	142	-0.85145	0.80274
ENSG00000171631	P2RY6	11	72955550	73014662	109	-0.85195	0.80288
ENSG00000039987	BEST2	19	12842516	12874272	8	-0.85215	0.80293
ENSG00000142192	APP	21	27232861	27548446	702	-0.85217	0.80294
ENSG00000102934	PLLP	16	57270004	57323599	162	-0.85236	0.80299
ENSG00000138709	LARP1B	4	128962423	129149086	323	-0.85276	0.8031
ENSG00000145975	FAM217A	6	4029668	4092578	165	-0.85276	0.8031
ENSG00000137142	IGFBPL1	9	38388991	38429444	175	-0.85281	0.80312
ENSG00000100453	GZMB	14	25080160	25108473	67	-0.85301	0.80317
ENSG00000127863	TNFRSF19	13	24124509	24255232	362	-0.85313	0.80321
ENSG00000154768	C17orf50	17	34067916	34097098	74	-0.85313	0.80321
ENSG00000066279	ASPM	1	197033258	197120824	136	-0.85353	0.80332
ENSG00000123545	NDUFAF4	6	97317189	97350757	104	-0.85387	0.80341
ENSG00000268926		9	98514605	98542013	95	-0.85416	0.80349
ENSG00000196700	ZNF512B	20	62568055	62685113	205	-0.85418	0.8035
ENSG00000187801	ZFP69B	1	40895774	40934390	127	-0.85422	0.80351
ENSG00000114124	GRK7	3	141476990	141542332	144	-0.85488	0.80369
ENSG00000258484	SPESP1	15	69090560	69244150	133	-0.85525	0.80379
ENSG00000130656	HBZ	16	182686	209502	51	-0.8554	0.80383
ENSG00000155629	PIK3AP1	10	98333069	98485271	329	-0.85562	0.8039
ENSG00000178363	CALML3	10	5546924	5573225	88	-0.85573	0.80393
ENSG00000149357	LAMTOR1	11	71776941	71819433	62	-0.85601	0.804
ENSG00000196966	HIST1H3E	6	26205383	26230844	95	-0.85606	0.80402
ENSG00000184459	BPIFC	22	32789834	32865471	270	-0.85618	0.80405
ENSG00000111328	CDK2AP1	12	123725528	123761881	101	-0.85649	0.80414
ENSG00000137700	SLC37A4	11	118874824	118906616	75	-0.85659	0.80416
ENSG00000163714	U2SURP	3	142663339	142784567	210	-0.85703	0.80429
ENSG00000187942	LDLRAD2	1	22118758	22156714	116	-0.85711	0.80431
ENSG00000181090	EHMT1	9	140493444	140769468	500	-0.85716	0.80432
ENSG00000158615	PPP1R15B	1	204352515	204385919	54	-0.85718	0.80433
ENSG00000106236	NPTX2	7	98226609	98264180	45	-0.85726	0.80435
ENSG00000179119	SPTY2D1	11	18607948	18661338	102	-0.8581	0.80458
ENSG00000173442	EHBP1L1	11	65323509	65365121	60	-0.85837	0.80466
ENSG00000100209	HSCB	22	29118019	29158503	76	-0.85877	0.80477
ENSG00000248712	CCDC153	11	119040347	119072479	30	-0.85908	0.80485
ENSG00000005981	ASB4	7	95087756	95174544	190	-0.85955	0.80498
ENSG00000165689	SDCCAG3	9	139276377	139310061	115	-0.85967	0.80502
ENSG00000100084	HIRA	22	19298221	19440224	244	-0.85982	0.80506
ENSG00000183560	FOLR4	11	94018759	94045887	86	-0.85989	0.80508
ENSG00000108423	TUBD1	17	57916851	57975304	85	-0.86005	0.80512
ENSG00000212721	KRTAP4-11	17	39253433	39279606	42	-0.86028	0.80518
ENSG00000149716	ORAOV1	11	69447844	69495184	49	-0.86064	0.80528
ENSG00000123989	CHPF	2	220383669	220413509	55	-0.86075	0.80531
ENSG00000014164	ZC3H3	8	144499825	144628623	368	-0.8609	0.80535
ENSG00000206013	IFITM5	11	278200	304526	76	-0.86109	0.80541
ENSG00000114698	PLSCR4	3	145890126	145973966	244	-0.86134	0.80547
ENSG00000135378	PRRG4	11	32831489	32884669	152	-0.86164	0.80556
ENSG00000105609	LILRB5	19	54734263	54766164	52	-0.86171	0.80558
ENSG00000163012	ZSWIM2	2	187672562	187718935	148	-0.86172	0.80558
ENSG00000171206	TRIM8	10	104384253	104423164	71	-0.86213	0.80569
ENSG00000174938	SEZ6L2	16	29862480	29915868	35	-0.86211	0.80569
ENSG00000198917	C9orf114	9	131561930	131597100	100	-0.86246	0.80578
ENSG00000145309	CABS1	4	71180683	71207833	104	-0.86254	0.8058
ENSG00000099834	CDHR5	11	596565	631078	93	-0.8627	0.80585
ENSG00000136463	TACO1	17	61658231	61690725	11	-0.86306	0.80595
ENSG00000100711	ZFYVE21	14	104162067	104205005	73	-0.86319	0.80598
ENSG00000196772	OR14A16	1	247958102	247984031	122	-0.86333	0.80602
ENSG00000163528	CHCHD4	3	14133580	14171370	65	-0.86345	0.80605
ENSG00000109445	ZNF330	4	142122041	142160851	103	-0.86362	0.8061
ENSG00000166947	EPB42	15	43378423	43518481	85	-0.86365	0.80611
ENSG00000178462	TUBAL3	10	5415061	5451793	130	-0.86377	0.80614
ENSG00000117226	GBP3	1	89452349	89493577	65	-0.86406	0.80622
ENSG00000141385	AFG3L2	18	12308943	12382313	150	-0.86404	0.80622
ENSG00000182156	ENPP7	17	77684681	77721021	117	-0.86412	0.80624
ENSG00000175065	DSG4	18	28936740	28999875	125	-0.86439	0.80631
ENSG00000151552	QDPR	4	17441884	17518857	273	-0.86442	0.80632
ENSG00000035928	RFC1	4	39269076	39372995	144	-0.86452	0.80635
ENSG00000175137	SH3BP5L	1	249084648	249125832	57	-0.86451	0.80635
ENSG00000110497	AMBRA1	11	46397964	46620675	140	-0.86455	0.80636
ENSG00000105568	PPP2R1A	19	52673292	52735687	244	-0.86462	0.80638
ENSG00000154645	CHODL	21	19253580	19644690	996	-0.86472	0.8064
ENSG00000184925	LCN12	9	139824003	139854949	87	-0.8649	0.80645
ENSG00000185305	ARL15	5	53159775	53611412	1266	-0.86489	0.80645
ENSG00000131096	PYY	17	42010106	42086837	162	-0.86532	0.80657
ENSG00000018236	CNTN1	12	41066244	41471220	1080	-0.86539	0.80659
ENSG00000160072	ATAD3B	1	1387143	1438228	7	-0.86562	0.80665
ENSG00000160392	C19orf47	19	40805443	40859434	102	-0.86576	0.80669
ENSG00000197299	BLM	15	91240558	91363859	291	-0.8659	0.80673
ENSG00000105971	CAV2	7	115907434	116153595	562	-0.8662	0.80681
ENSG00000197892	KIF13B	8	28904796	29125641	361	-0.86649	0.80689
ENSG00000124116	WFDC3	20	44356583	44425571	273	-0.86678	0.80697
ENSG00000165233	C9orf89	9	95838500	95880565	127	-0.86683	0.80698
ENSG00000140365	COMMD4	15	75608232	75639268	36	-0.86686	0.80699
ENSG00000168806	LCMT2	15	43599974	43627803	38	-0.86686	0.80699
ENSG00000133997	MED6	14	71027974	71072384	128	-0.86706	0.80705
ENSG00000094975	SUCO	1	172481489	172585971	118	-0.86711	0.80706
ENSG00000144559	TAMM41	3	11811916	11893393	124	-0.86734	0.80712
ENSG00000167131	CCDC103	17	42956510	42987758	86	-0.86753	0.80717
ENSG00000005448	WDR54	2	74628805	74657882	19	-0.86765	0.80721
ENSG00000158796	DEDD	1	161070764	161107478	50	-0.86778	0.80724
ENSG00000149091	DGKZ	11	46334455	46407104	76	-0.8678	0.80725
ENSG00000166024	R3HCC1L	10	99874387	100009654	190	-0.86797	0.80729
ENSG00000188452	CERKL	2	182381403	182550392	382	-0.86819	0.80736
ENSG00000139832	RAB20	13	111155417	111219080	247	-0.86865	0.80748
ENSG00000158859	ADAMTS4	1	161134098	161173846	55	-0.86866	0.80748
ENSG00000121289	CEP89	19	33349902	33467897	455	-0.86884	0.80753
ENSG00000151632	AKR1C2	10	5009967	5065223	202	-0.86887	0.80754
ENSG00000257949	TEN1	17	73955301	74001667	124	-0.86944	0.8077
ENSG00000100258	LMF2	22	50921376	50951135	91	-0.86954	0.80772
ENSG00000189045	ANKDD1B	5	74887284	74972671	184	-0.86955	0.80773
ENSG00000253293	HOXA10	7	27190210	27224880	52	-0.86962	0.80774
ENSG00000173456	RNF26	11	119185237	119213023	28	-0.86981	0.8078
ENSG00000118680	MYL12B	18	3241907	3283282	111	-0.86993	0.80783
ENSG00000180488	FAM73A	1	78225309	78349106	158	-0.86997	0.80784
ENSG00000203963	C1orf141	1	67537848	67702536	470	-0.87002	0.80786
ENSG00000185958	FAM186A	12	50700013	50795405	128	-0.87011	0.80788
ENSG00000156381	ANKRD9	14	102953179	102981136	74	-0.87036	0.80795
ENSG00000197106	SLC6A17	1	110673108	110749824	146	-0.87108	0.80814
ENSG00000188219	POTEE	2	131955882	132027965	10	-0.87115	0.80816
ENSG00000090013	BLVRB	19	40933696	40976747	107	-0.87123	0.80819
ENSG00000187258	NPSR1	7	34677851	34922944	736	-0.87152	0.80826
ENSG00000189051	RNF222	17	8274022	8306144	63	-0.87181	0.80835
ENSG00000103274	NUBP1	16	10817643	10868208	151	-0.87186	0.80836
ENSG00000159899	NPR2	9	35772151	35814729	65	-0.87186	0.80836
ENSG00000158828	PINK1	1	20939948	20983004	173	-0.87288	0.80864
ENSG00000153933	DGKE	17	54891460	54951036	114	-0.87299	0.80866
ENSG00000135392	DNAJC14	12	56194744	56229608	30	-0.87324	0.80873
ENSG00000186470	BTN3A2	6	26345387	26383546	202	-0.87331	0.80875
ENSG00000039319	ZFYVE16	5	79683832	79780169	213	-0.87403	0.80895
ENSG00000174444	RPL4	15	66770355	66821870	115	-0.87412	0.80897
ENSG00000197016	ZNF470	19	57058880	57105279	130	-0.87419	0.80899
ENSG00000214447	FAM187A	17	42957135	42987758	81	-0.87461	0.80911
ENSG00000144848	ATG3	3	112231356	112285893	129	-0.87475	0.80914
ENSG00000181873	IBA57	1	228333516	228374958	53	-0.8748	0.80916
ENSG00000134504	KCTD1	18	24014874	24242365	567	-0.87492	0.80919
ENSG00000110906	KCTD10	12	109866461	109920349	184	-0.87526	0.80928
ENSG00000118655	DCLRE1B	1	114427763	114461708	46	-0.87546	0.80934
ENSG00000142606	MMEL1	1	2502078	2569481	181	-0.87549	0.80935
ENSG00000142515	KLK3	19	51338171	51369020	159	-0.87629	0.80956
ENSG00000186895	FGF3	11	69604992	69638792	137	-0.87641	0.8096
ENSG00000136695	IL36RN	2	113796215	113827959	131	-0.87645	0.80961
ENSG00000068912	ERLEC1	2	53994181	54050956	125	-0.87654	0.80963
ENSG00000129514	FOXA1	14	38039189	38074245	71	-0.87704	0.80977
ENSG00000185008	ROBO2	3	75935846	77704115	4295	-0.87717	0.8098
ENSG00000168447	SCNN1B	16	23269552	23397620	256	-0.87721	0.80981
ENSG00000086967	MYBPC2	19	50916160	50974578	132	-0.87743	0.80987
ENSG00000268223	ARL14EPL	5	115367163	115400815	155	-0.87771	0.80995
ENSG00000157911	PEX10	1	2316236	2350236	74	-0.87838	0.81013
ENSG00000182931	WFDC10B	20	44293292	44338658	90	-0.87857	0.81018
ENSG00000171944	OR52A5	11	5132922	5158872	65	-0.87884	0.81026
ENSG00000196312	HIATL2	9	99640348	99780862	18	-0.87904	0.81031
ENSG00000204246	OR13C3	9	107278030	107304137	81	-0.87923	0.81036
ENSG00000100138	NHP2L1	22	42049934	42091508	51	-0.8794	0.81041
ENSG00000155465	SLC7A7	14	23222431	23304029	290	-0.87948	0.81043
ENSG00000205899	BHLHA9	17	1153853	1179754	59	-0.87947	0.81043
ENSG00000205108	FAM205A	9	34703052	34734464	64	-0.87964	0.81047
ENSG00000215252	GOLGA8B	15	34797408	34885704	78	-0.8798	0.81052
ENSG00000133316	WDR74	11	62579814	62614281	63	-0.87992	0.81055
ENSG00000170577	SIX2	2	45212300	45241569	103	-0.87997	0.81056
ENSG00000182095	TNRC18	7	5326421	5470045	424	-0.88009	0.8106
ENSG00000143947	RPS27A	2	55439039	55467989	68	-0.88021	0.81063
ENSG00000173930	SLCO4C1	5	101549690	101637253	320	-0.88027	0.81064
ENSG00000056050	C4orf27	4	170630616	170684104	93	-0.88033	0.81066
ENSG00000106052	TAX1BP1	7	27758950	27889183	236	-0.88151	0.81098
ENSG00000140265	ZSCAN29	15	43630370	43668223	73	-0.88171	0.81103
ENSG00000111907	TPD52L1	6	125420195	125590553	466	-0.88192	0.81109
ENSG00000088356	PDRG1	20	30512758	30544895	47	-0.88215	0.81115
ENSG00000185070	FLRT2	14	85976488	86100034	388	-0.88223	0.81117
ENSG00000104980	TIMM44	19	7971603	8013805	101	-0.88224	0.81118
ENSG00000142449	FBN3	19	8110286	8219730	448	-0.88229	0.81119
ENSG00000239605	C2orf61	2	47252677	47387517	521	-0.88252	0.81125
ENSG00000181007	ZFP82	19	36854022	36914558	104	-0.88285	0.81134
ENSG00000106034	CPED1	7	120608731	120942498	663	-0.88302	0.81139
ENSG00000104892	KLC3	19	45816692	45859778	126	-0.88325	0.81145
ENSG00000007908	SELE	1	169671781	169738846	358	-0.88328	0.81146
ENSG00000134389	CFHR5	1	196926667	196983804	97	-0.88418	0.8117
ENSG00000100628	ASB2	14	94380499	94448137	199	-0.88479	0.81187
ENSG00000165716	FAM69B	9	139587022	139623502	89	-0.88494	0.81191
ENSG00000125998	FAM83C	20	33853534	33885204	58	-0.88498	0.81192
ENSG00000159388	BTG2	1	203254619	203283730	52	-0.88503	0.81193
ENSG00000198822	GRM3	7	86253230	86499200	419	-0.88505	0.81193
ENSG00000196565	HBG2	11	5254420	5672019	1913	-0.88507	0.81194
ENSG00000117697	NSL1	1	212879495	212970124	369	-0.88548	0.81205
ENSG00000173369	C1QB	1	22959255	22993031	108	-0.88564	0.81209
ENSG00000143256	PFDN2	1	161050346	161092901	68	-0.88595	0.81218
ENSG00000165046	LETM2	8	38223725	38272045	48	-0.88622	0.81225
ENSG00000165060	FXN	9	71630175	71720094	295	-0.88657	0.81234
ENSG00000132819	RBM38	20	55946463	55989389	105	-0.88663	0.81236
ENSG00000116667	C1orf21	1	184336192	184603154	512	-0.88696	0.81245
ENSG00000099956	SMARCB1	22	24109150	24181703	284	-0.887	0.81246
ENSG00000123106	CCDC91	12	28266182	28737883	957	-0.88708	0.81248
ENSG00000171815	PCDHB1	5	140410979	140438512	23	-0.88742	0.81257
ENSG00000064787	BCAS1	20	52533316	52692304	578	-0.88752	0.8126
ENSG00000183668	PSG9	19	43695943	43778682	68	-0.88789	0.8127
ENSG00000167014	C15orf43	15	45228900	45276427	97	-0.88814	0.81277
ENSG00000188385	JAKMIP3	10	133898175	134003313	457	-0.88816	0.81277
ENSG00000146278	PNRC1	6	89770470	89799879	92	-0.88854	0.81287
ENSG00000146910	CNPY1	7	155246901	155331557	243	-0.88855	0.81288
ENSG00000105202	FBL	19	40305098	40342054	87	-0.88859	0.81289
ENSG00000154143	PANX3	11	124461386	124495252	12	-0.88866	0.81291
ENSG00000186834	HEXIM1	17	43204684	43234468	40	-0.88867	0.81291
ENSG00000119715	ESRRB	14	76756957	76973178	699	-0.88876	0.81293
ENSG00000158825	CDA	1	20895441	20950401	255	-0.88877	0.81294
ENSG00000133328	HRASLS2	11	63300242	63335855	31	-0.88893	0.81298
ENSG00000162337	LRP5	11	68060077	68221743	288	-0.88906	0.81301
ENSG00000160888	IER2	19	13241229	13270722	40	-0.88929	0.81308
ENSG00000105141	CASP14	19	15140195	15174104	128	-0.88948	0.81313
ENSG00000141279	NPEPPS	17	45580308	45705642	112	-0.88968	0.81318
ENSG00000100814	CCNB1IP1	14	20759527	20806471	108	-0.88998	0.81326
ENSG00000172071	EIF2AK3	2	88836259	88932094	99	-0.89006	0.81328
ENSG00000002587	HS3ST1	4	11374774	11436389	153	-0.89036	0.81336
ENSG00000170385	SLC30A1	1	211724910	211757084	81	-0.89062	0.81343
ENSG00000143324	XPR1	1	180581140	180864387	414	-0.89094	0.81352
ENSG00000160791	CCR5	3	46391633	46422697	77	-0.89114	0.81357
ENSG00000178209	PLEC	8	144969321	145055902	177	-0.89156	0.81368
ENSG00000162994	CLHC1	2	55381927	55464699	199	-0.8916	0.8137
ENSG00000143418	CERS2	1	150913059	150952479	62	-0.8917	0.81372
ENSG00000170537	TMC7	16	18975256	19080264	179	-0.89267	0.81398
ENSG00000134684	YARS	1	33220840	33288754	98	-0.89286	0.81403
ENSG00000172531	PPP1CA	11	67145654	67193654	54	-0.89287	0.81404
ENSG00000125966	MMP24	20	33794457	33869801	83	-0.89364	0.81424
ENSG00000151090	THRB	3	24138651	24541773	981	-0.89419	0.81439
ENSG00000138134	STAMBPL1	10	90619491	90739910	207	-0.89424	0.8144
ENSG00000228032	C14orf144	14	104690541	104717473	87	-0.8945	0.81447
ENSG00000198925	ATG9A	2	220054494	220099439	50	-0.89462	0.8145
ENSG00000145703	IQGAP2	5	75679074	76008957	924	-0.89491	0.81458
ENSG00000204020	LIPN	10	90501163	90542999	169	-0.89545	0.81473
ENSG00000132963	POMP	13	29213241	29258062	99	-0.89584	0.81483
ENSG00000167720	SRR	17	2186677	2233554	97	-0.89589	0.81485
ENSG00000162747	FCGR3B	1	161572986	161606753	50	-0.89664	0.81505
ENSG00000171587	DSCAM	21	41362926	42224065	2691	-0.89669	0.81506
ENSG00000186010	NDUFA13	19	19606545	19649285	66	-0.89679	0.81508
ENSG00000155890	TRIM42	3	140376881	140424992	115	-0.8971	0.81517
ENSG00000184254	ALDH1A3	15	101397919	101461831	96	-0.89814	0.81544
ENSG00000154997	SEPT14	7	55841237	55935482	234	-0.89881	0.81562
ENSG00000105246	EBI3	19	4209495	4242528	96	-0.89923	0.81573
ENSG00000167157	PRRX2	9	132407920	132489875	245	-0.89955	0.81582
ENSG00000183423	LRIT3	4	110749358	110798471	102	-0.89992	0.81592
ENSG00000161649	CD300LG	17	41904516	41945997	52	-0.89998	0.81594
ENSG00000171368	TPPP	5	640883	698510	157	-0.90008	0.81596
ENSG00000139445	FOXN4	12	109695784	109752025	86	-0.90048	0.81607
ENSG00000106591	MRPL32	7	42951799	42993557	106	-0.90113	0.81624
ENSG00000141380	SS18	18	23576578	23676181	177	-0.90136	0.8163
ENSG00000163394	CCKAR	4	26463022	26497084	90	-0.90165	0.81638
ENSG00000136244	IL6	7	22745503	22776621	112	-0.90223	0.81653
ENSG00000164651	SP8	7	20803906	20831505	25	-0.90222	0.81653
ENSG00000104976	SNAPC2	19	7965201	7993135	54	-0.90236	0.81657
ENSG00000166819	PLIN1	15	90187596	90227658	62	-0.90238	0.81657
ENSG00000176623	RMDN1	8	87460486	87531586	188	-0.90296	0.81673
ENSG00000104808	DHDH	19	49416939	49453226	79	-0.90317	0.81678
ENSG00000179178	TMEM125	1	43715665	43744673	53	-0.90321	0.81679
ENSG00000214290	COLCA2	11	111149565	111184460	93	-0.90349	0.81687
ENSG00000182093	WRB	21	40732170	40805454	149	-0.90363	0.8169
ENSG00000142731	PLK4	4	128782016	128825350	30	-0.90366	0.81691
ENSG00000214643	DEFB133	6	49893814	49922157	77	-0.90364	0.81691
ENSG00000268942		5	61788070	61813309	30	-0.90407	0.81702
ENSG00000198643	FAM3D	3	58599673	58657575	239	-0.90413	0.81704
ENSG00000122643	NT5C3A	7	33033742	33107409	204	-0.90436	0.8171
ENSG00000165300	SLITRK5	13	88304870	88336871	66	-0.90438	0.8171
ENSG00000166086	JAM3	11	133918820	134026896	243	-0.90439	0.81711
ENSG00000175463	TBC1D10C	11	67151386	67182560	38	-0.90449	0.81713
ENSG00000173548	SNX33	15	75920247	75959642	58	-0.90461	0.81716
ENSG00000178607	ERN1	17	62096502	62213179	161	-0.90469	0.81719
ENSG00000158815	FGF17	8	21879909	21911320	69	-0.90474	0.8172
ENSG00000145920	CPLX2	5	175203313	175316023	282	-0.90482	0.81722
ENSG00000173838	MARCH10	17	60758675	60890705	208	-0.9052	0.81732
ENSG00000182253	SYNM	15	99618420	99680798	214	-0.9053	0.81735
ENSG00000184584	TMEM173	5	138835119	138867520	26	-0.90564	0.81744
ENSG00000168803	ADAL	15	43602872	43651096	86	-0.90568	0.81745
ENSG00000170222	ADPRM	17	10580911	10619550	72	-0.90592	0.81751
ENSG00000163029	SMC6	2	17825079	17986509	289	-0.90608	0.81755
ENSG00000184154	LRTOMT	11	71771382	71826828	83	-0.9064	0.81764
ENSG00000184321	OR51J1	11	5403827	5429777	203	-0.90688	0.81777
ENSG00000269526	ERVV-1	19	53497174	53524375	71	-0.90694	0.81778
ENSG00000155093	PTPRN2	7	157311750	158385480	3192	-0.90698	0.81779
ENSG00000144455	SUMF1	3	3722498	4513965	2476	-0.90711	0.81783
ENSG00000111802	TDP2	6	24630205	24672261	149	-0.90719	0.81785
ENSG00000198382	UVRAG	11	75506212	75859239	453	-0.90783	0.81802
ENSG00000260916	CCPG1	15	55612230	55705708	262	-0.908	0.81806
ENSG00000137098	SPAG8	9	35788042	35817269	41	-0.9081	0.81809
ENSG00000189319	FAM53B	10	126287861	126437838	315	-0.90824	0.81812
ENSG00000111291	GPRC5D	12	13073709	13110081	84	-0.90861	0.81822
ENSG00000006210	CX3CL1	16	57386370	57423960	107	-0.90869	0.81824
ENSG00000178033	FAM26E	6	116812809	116850955	114	-0.90961	0.81849
ENSG00000122390	NAA60	16	3473611	3541963	255	-0.90968	0.8185
ENSG00000130997	POLN	4	2053645	2248848	385	-0.90968	0.8185
ENSG00000143889	HNRNPLL	2	38769120	38835728	103	-0.90974	0.81852
ENSG00000183011	LSMD1	17	7740003	7793556	88	-0.90986	0.81855
ENSG00000073282	TP63	3	189329205	189620068	997	-0.91034	0.81868
ENSG00000186472	PCLO	7	82363329	82797246	959	-0.91042	0.8187
ENSG00000138035	PNPT1	2	55841400	55926045	265	-0.9111	0.81888
ENSG00000133657	ATP13A3	3	194103401	194224093	222	-0.91117	0.8189
ENSG00000268538		22	30794212	30819469	49	-0.91127	0.81892
ENSG00000100105	PATZ1	22	31701790	31747218	60	-0.91176	0.81905
ENSG00000267508	ZNF285	19	44866459	44910774	159	-0.91182	0.81907
ENSG00000141437	SLC25A52	18	29319525	29345843	66	-0.91202	0.81912
ENSG00000196757	ZNF700	19	12015883	12066588	65	-0.91222	0.81917
ENSG00000185758	CLDN24	4	184222917	184248579	61	-0.91256	0.81926
ENSG00000060749	QSER1	11	32894724	33019862	223	-0.91271	0.8193
ENSG00000107372	ZFAND5	9	74946341	74985163	92	-0.91273	0.81931
ENSG00000196549	MME	3	154721913	154906497	283	-0.91288	0.81935
ENSG00000136237	RAPGEF5	7	22137856	22401763	724	-0.91305	0.81939
ENSG00000100297	MCM5	22	35776056	35826423	130	-0.9133	0.81946
ENSG00000060140	STYK1	12	10751538	10831917	204	-0.91392	0.81962
ENSG00000127948	POR	7	75508518	75621173	178	-0.91394	0.81963
ENSG00000253313	C1orf210	1	43727554	43756288	50	-0.9142	0.81969
ENSG00000100401	RANGAP1	22	41621615	41687255	102	-0.91457	0.81979
ENSG00000169764	UGP2	2	64048074	64123696	116	-0.9147	0.81982
ENSG00000148677	ANKRD1	10	92651853	92686033	58	-0.9148	0.81985
ENSG00000152332	UHMK1	1	162447041	162504419	136	-0.91486	0.81987
ENSG00000143921	ABCG8	2	44046103	44110605	328	-0.91493	0.81989
ENSG00000186862	PDZD7	10	102747440	102795890	98	-0.91576	0.8201
ENSG00000132510	KDM6B	17	7723222	7763114	60	-0.91581	0.82012
ENSG00000173976	RAX2	19	3749087	3777233	81	-0.91583	0.82012
ENSG00000081800	SLC13A1	7	122733585	122845040	233	-0.916	0.82017
ENSG00000136535	TBR1	2	162252605	162287381	49	-0.91638	0.82027
ENSG00000213424	KRT222	17	38790917	38826433	39	-0.91666	0.82034
ENSG00000259120	SMIM6	17	73622323	73649057	23	-0.91682	0.82038
ENSG00000157429	ZNF19	16	71478453	71603992	188	-0.91698	0.82042
ENSG00000171865	RNASEH1	2	3572383	3611206	100	-0.91729	0.82051
ENSG00000172232	AZU1	19	805097	837017	105	-0.91765	0.8206
ENSG00000157423	HYDIN	16	70821281	71269625	220	-0.91789	0.82066
ENSG00000163581	SLC2A2	3	170694137	170749539	113	-0.91791	0.82067
ENSG00000104368	PLAT	8	42012236	42070242	70	-0.91795	0.82068
ENSG00000181195	PENK	8	57329233	57364293	109	-0.91818	0.82074
ENSG00000124160	NCOA5	20	44669624	44723591	110	-0.91823	0.82075
ENSG00000105939	ZC3HAV1	7	138708266	138799465	228	-0.9184	0.82079
ENSG00000162522	KIAA1522	1	33187486	33245571	82	-0.91849	0.82082
ENSG00000147804	SLC39A4	8	145615126	145647279	37	-0.91856	0.82084
ENSG00000156411	C14orf2	14	104358625	104399606	136	-0.91872	0.82088
ENSG00000249967		10	99324131	99438667	181	-0.91878	0.82089
ENSG00000087365	SF3B2	11	65798200	65841779	66	-0.91897	0.82095
ENSG00000085998	POMGNT1	1	46634354	46690977	55	-0.91932	0.82104
ENSG00000141562	NARF	17	80396056	80453413	141	-0.91954	0.82109
ENSG00000180539	C9orf139	9	139901916	139936234	53	-0.91983	0.82117
ENSG00000269099		13	25571541	25596675	98	-0.92028	0.82129
ENSG00000028277	POU2F2	19	42570263	42705737	94	-0.92044	0.82133
ENSG00000188342	GTF2F2	13	45674650	45863237	277	-0.92064	0.82138
ENSG00000077463	SIRT6	19	4154106	4187601	64	-0.9207	0.8214
ENSG00000187134	AKR1C1	10	4914796	5030475	415	-0.92104	0.82149
ENSG00000120694	HSPH1	13	31690762	31741525	108	-0.92113	0.82151
ENSG00000186714	CCDC73	11	32603792	32821204	534	-0.92151	0.82161
ENSG00000145777	TSLP	5	110385760	110418722	72	-0.92213	0.82177
ENSG00000162882	HAAO	2	42974229	43024733	181	-0.92291	0.82197
ENSG00000169629	RGPD8	2	113107669	113197065	21	-0.92318	0.82204
ENSG00000164237	CMBL	5	10255987	10313138	204	-0.92331	0.82208
ENSG00000136688	IL36G	2	113710780	113748242	73	-0.92346	0.82212
ENSG00000157653	C9orf43	9	116152334	116196964	96	-0.92396	0.82225
ENSG00000121570	DPPA4	3	109024988	109061419	112	-0.9241	0.82228
ENSG00000133661	SFTPD	10	81677496	81747370	353	-0.92423	0.82232
ENSG00000196704	AMZ2	17	66223715	66258297	114	-0.92453	0.8224
ENSG00000186150	UBL4B	1	110635062	110661569	74	-0.92458	0.82241
ENSG00000169507	SLC38A11	2	165732696	165817035	194	-0.92496	0.82251
ENSG00000067365	METTL22	16	8695540	8745081	143	-0.92542	0.82263
ENSG00000134020	PEBP4	8	22550769	22862513	804	-0.92596	0.82277
ENSG00000185046	ANKS1B	12	99100235	100383432	2671	-0.9261	0.8228
ENSG00000204231	RXRB	6	33141365	33173630	75	-0.9261	0.8228
ENSG00000054690	PLEKHH1	14	67980018	68061329	211	-0.92718	0.82308
ENSG00000172893	DHCR7	11	71119239	71168914	155	-0.92717	0.82308
ENSG00000102891	MT4	16	56578961	56607869	117	-0.92754	0.82318
ENSG00000100100	PIK3IP1	22	31657579	31693520	64	-0.92765	0.82321
ENSG00000197776	KLHDC1	14	50139823	50224870	64	-0.92827	0.82337
ENSG00000081985	IL12RB2	1	67753047	67867583	265	-0.92879	0.8235
ENSG00000059573	ALDH18A1	10	97345696	97421463	233	-0.92907	0.82357
ENSG00000149124	GLYAT	11	58387899	58504447	317	-0.92915	0.82359
ENSG00000172331	BPGM	7	134311560	134369565	178	-0.9295	0.82368
ENSG00000130226	DPP6	7	153564182	154690995	2954	-0.92982	0.82377
ENSG00000142528	ZNF473	19	50508971	50561671	101	-0.9303	0.82389
ENSG00000254709	IGLL5	22	23209960	23243287	8	-0.9308	0.82402
ENSG00000130856	ZNF236	18	74514563	74687683	376	-0.93105	0.82409
ENSG00000049283	EPN3	17	48589904	48626111	105	-0.93119	0.82412
ENSG00000187600	TMEM247	2	46636329	46716564	125	-0.9318	0.82428
ENSG00000139626	ITGB7	12	53565102	53606091	63	-0.93235	0.82442
ENSG00000164649	CDCA7L	7	21920518	21990702	203	-0.93257	0.82448
ENSG00000006451	RALA	7	39643082	39752723	184	-0.93308	0.82461
ENSG00000160948	VPS28	8	145629000	145658931	46	-0.93311	0.82462
ENSG00000104331	IMPAD1	8	57850492	57911403	103	-0.93345	0.82471
ENSG00000143412	ANXA9	1	150934493	150973110	73	-0.93357	0.82474
ENSG00000198768	APCDD1L	20	57014157	57095187	180	-0.93389	0.82482
ENSG00000227471	AKR1B15	7	134213888	134269627	171	-0.93436	0.82494
ENSG00000166153	DEPDC4	12	100577447	100665857	130	-0.93446	0.82497
ENSG00000132744	ACY3	11	67390026	67423130	91	-0.93466	0.82502
ENSG00000198855	FICD	12	108888962	108924614	124	-0.93473	0.82504
ENSG00000170469	SPATA24	5	138712252	138744777	25	-0.93496	0.8251
ENSG00000075785	RAB7A	3	128424965	128538639	238	-0.93517	0.82515
ENSG00000120370	GORAB	1	170481270	170527587	46	-0.93518	0.82515
ENSG00000101290	CDS2	20	5087432	5183533	153	-0.93536	0.8252
ENSG00000214360	EFCAB9	5	171601176	171635456	105	-0.93539	0.82521
ENSG00000123353	ORMDL2	12	56191703	56220663	28	-0.93647	0.82548
ENSG00000197147	LRRC8B	1	89970395	90068423	214	-0.93664	0.82553
ENSG00000077235	GTF3C1	16	27450876	27566234	123	-0.93685	0.82558
ENSG00000140057	AK7	14	96838448	96960764	238	-0.93785	0.82584
ENSG00000105289	TJP3	19	3688107	3755811	170	-0.93801	0.82588
ENSG00000101216	GMEB2	20	62198955	62263394	208	-0.93804	0.82589
ENSG00000197851	C7orf76	7	96090938	96137835	107	-0.93829	0.82595
ENSG00000250067	YJEFN3	19	19607036	19653390	76	-0.9385	0.82601
ENSG00000214891	TRIM64C	11	49055266	49085664	75	-0.9386	0.82603
ENSG00000104853	CLPTM1	19	45437842	45501599	164	-0.9387	0.82606
ENSG00000109436	TBC1D9	4	141521919	141682274	352	-0.93885	0.8261
ENSG00000168159	RNF187	1	228654762	228688467	53	-0.93887	0.8261
ENSG00000166946	CCNDBP1	15	43457316	43492396	18	-0.93902	0.82614
ENSG00000204227	RING1	6	33156272	33185499	60	-0.9391	0.82616
ENSG00000116151	MORN1	1	2232692	2328146	297	-0.93958	0.82628
ENSG00000174718	KIAA1551	12	32092304	32151039	229	-0.93961	0.82629
ENSG00000163001	CCDC104	2	55726740	55778015	118	-0.93997	0.82638
ENSG00000171806	METTL18	1	169741670	169769107	92	-0.94056	0.82654
ENSG00000142632	ARHGEF19	1	16504349	16544104	120	-0.94071	0.82657
ENSG00000138041	SMEK2	2	55754428	55851015	269	-0.94072	0.82658
ENSG00000052126	PLEKHA5	12	19262648	19534334	524	-0.94077	0.82659
ENSG00000144560	VGLL4	3	11577544	11767220	574	-0.94098	0.82664
ENSG00000157379	DHRS1	14	24739804	24774039	77	-0.9413	0.82673
ENSG00000181577	C6orf223	6	43948317	43978695	121	-0.94143	0.82676
ENSG00000183032	SLC25A21	14	37127636	37647071	1299	-0.94151	0.82678
ENSG00000138615	CILP	15	65468337	65508826	30	-0.94292	0.82714
ENSG00000058091	CDK14	7	90075738	90844905	2003	-0.94321	0.82721
ENSG00000183791	TCEB3C	18	44534573	44561449	29	-0.94372	0.82734
ENSG00000122696	SLC25A51	9	37859400	37909350	75	-0.94386	0.82738
ENSG00000042317	SPATA7	14	88831268	88941694	97	-0.94411	0.82744
ENSG00000108932	SLC16A6	17	66243167	66292408	106	-0.94412	0.82745
ENSG00000072840	EVC	4	5692924	5835772	623	-0.94441	0.82752
ENSG00000109606	DHX15	4	24499064	24591173	159	-0.94445	0.82753
ENSG00000134007	ADAM20	14	70969075	71006732	102	-0.94453	0.82755
ENSG00000171295	ZNF440	19	11905099	11951016	117	-0.94463	0.82758
ENSG00000177200	CHD9	16	53068945	53368062	591	-0.94478	0.82762
ENSG00000149657	LSM14B	20	60677517	60715434	75	-0.94485	0.82763
ENSG00000205323	SARNP	12	56126247	56216540	55	-0.94511	0.8277
ENSG00000178404		17	76846992	76904299	183	-0.94554	0.82781
ENSG00000183134	PTGDR2	11	60598413	60628444	104	-0.94568	0.82784
ENSG00000175097	RAG2	11	36577124	36624829	88	-0.94593	0.82791
ENSG00000027847	B4GALT7	5	177007101	177042348	96	-0.94598	0.82792
ENSG00000111863	ADTRP	6	11692287	11812279	343	-0.94625	0.82799
ENSG00000178685	PARP10	8	145031321	145091940	88	-0.94631	0.82801
ENSG00000071967	CYBRD1	2	172358757	172419643	197	-0.94656	0.82807
ENSG00000119535	CSF3R	1	36911644	36953879	101	-0.94664	0.82809
ENSG00000104879	CKM	19	45789672	45831235	114	-0.94691	0.82816
ENSG00000186280	KDM4D	11	94686845	94737682	95	-0.94786	0.8284
ENSG00000165271	NOL6	9	33441439	33478928	83	-0.94816	0.82848
ENSG00000182054	IDH2	15	90606277	90650736	84	-0.9483	0.82851
ENSG00000196872	KIAA1211L	2	99390309	99557722	344	-0.94861	0.82859
ENSG00000149531	FRG1B	20	29591857	29639010	6	-0.94867	0.82861
ENSG00000198754	OXCT2	1	40215195	40242020	40	-0.94927	0.82876
