## Supplementary Tables for "Unravelling the genetic basis of stuttering: GWAS meta-analysis highlights link with rare speech disorders" (part 2 of 3)

### Sheet: S3 (continued)
GENE	SYMBOL	CHR	START	STOP	NSNPS	ZSTAT	P
ENSG00000173349	SFT2D3	2	128438597	128466385	60	-0.94956	0.82883
ENSG00000180370	PAK2	3	196446728	196564518	375	-0.94964	0.82885
ENSG00000188038	NRN1L	16	67898708	67927758	26	-0.94967	0.82886
ENSG00000147684	NDUFB9	8	125531344	125585751	169	-0.94972	0.82887
ENSG00000173208	ABCD2	12	39923835	40018553	163	-0.95006	0.82896
ENSG00000182450	KCNK4	11	64038774	64072503	26	-0.95052	0.82908
ENSG00000167311	ART5	11	3639733	3668546	118	-0.95134	0.82928
ENSG00000100418	DESI1	22	41974032	42022100	39	-0.95155	0.82934
ENSG00000173511	VEGFB	11	63982010	64011259	38	-0.95155	0.82934
ENSG00000214842	RAD51AP2	2	17671851	17704706	94	-0.95185	0.82941
ENSG00000244165	P2RY11	19	10202214	10231048	47	-0.95209	0.82947
ENSG00000132661	NXT1	20	23311373	23340414	63	-0.95217	0.82949
ENSG00000164258	NDUFS4	5	52836463	52984168	375	-0.95262	0.82961
ENSG00000124237	C20orf85	20	56705960	56741206	48	-0.95299	0.8297
ENSG00000156687	UNC5D	8	35072975	35659068	782	-0.95309	0.82973
ENSG00000051825	MPHOSPH9	12	123616867	123733561	244	-0.95315	0.82974
ENSG00000126870	WDR60	7	158629269	158754438	339	-0.95321	0.82976
ENSG00000183571	PGPEP1L	15	99491459	99556024	214	-0.95342	0.82981
ENSG00000254318	C8orf87	8	94126324	94184079	135	-0.95373	0.82989
ENSG00000136167	LCP1	13	46680055	46791006	248	-0.95375	0.8299
ENSG00000203872	C6orf163	6	88034567	88080181	126	-0.95382	0.82991
ENSG00000118418	HMGN3	6	79890962	79949406	124	-0.95449	0.83008
ENSG00000128313	APOL5	22	36093919	36130530	139	-0.95461	0.83011
ENSG00000153575	TUBGCP5	15	22813395	22878892	1	-0.95496	0.8302
ENSG00000158864	NDUFS2	1	161146894	161189185	64	-0.95498	0.83021
ENSG00000186153	WWOX	16	78113310	79251564	5767	-0.9551	0.83024
ENSG00000107618	RBP3	10	48361487	48395991	37	-0.95539	0.83031
ENSG00000156958	GALK2	15	49427853	49665066	557	-0.95542	0.83032
ENSG00000181616	OR52H1	11	5545719	5571779	129	-0.95584	0.83042
ENSG00000152684	PELO	5	52063774	52104880	115	-0.95604	0.83047
ENSG00000115221	ITGB6	2	160936177	161133399	488	-0.95608	0.83048
ENSG00000231274	SBK3	19	56032023	56061909	96	-0.95637	0.83056
ENSG00000049541	RFC2	7	73625829	73673774	38	-0.95654	0.8306
ENSG00000130595	TNNT3	11	1920792	1964936	89	-0.95686	0.83068
ENSG00000130489	SCO2	22	50941997	50969868	81	-0.95698	0.83071
ENSG00000135250	SRPK2	7	104731151	105044755	456	-0.95703	0.83072
ENSG00000178804	H1FOO	3	129242057	129275310	62	-0.95704	0.83073
ENSG00000148136	OR13C4	9	107268534	107294490	79	-0.95716	0.83076
ENSG00000157456	CCNB2	15	59377277	59422244	54	-0.95727	0.83079
ENSG00000165929	TC2N	14	92226095	92338880	189	-0.95798	0.83096
ENSG00000110104	CCDC86	11	60589544	60623554	129	-0.95808	0.83099
ENSG00000105732	ZNF574	19	42552629	42590701	12	-0.95847	0.83109
ENSG00000143409	FAM63A	1	150949025	150985851	62	-0.95867	0.83114
ENSG00000110200	ANAPC15	11	71797424	71828826	52	-0.95879	0.83117
ENSG00000159650	UROC1	3	126180124	126241616	211	-0.95918	0.83127
ENSG00000121895	TMEM156	4	38948365	39039542	332	-0.95934	0.83131
ENSG00000119812	FAM98A	2	33788725	33829449	93	-0.96039	0.83157
ENSG00000156466	GDF6	8	97134562	97178020	65	-0.96044	0.83158
ENSG00000188501	LCTL	15	66819517	66863317	134	-0.96056	0.83161
ENSG00000126214	KLC1	14	104008233	104172888	304	-0.9606	0.83162
ENSG00000112159	MDN1	6	90332218	90534442	381	-0.96116	0.83176
ENSG00000066336	SPI1	11	47356411	47405127	105	-0.96147	0.83184
ENSG00000160785	SLC25A44	1	156143880	156187587	70	-0.96146	0.83184
ENSG00000222014	RAB6C	2	130717235	130745311	16	-0.96172	0.8319
ENSG00000159648	TEPP	16	57990339	58027020	93	-0.96227	0.83204
ENSG00000102189	EEA1	12	93144413	93328107	328	-0.96271	0.83215
ENSG00000244038	DDOST	1	20958270	20993000	106	-0.96276	0.83217
ENSG00000169976	SF3B5	6	144396018	144421754	54	-0.963	0.83223
ENSG00000213029	SPHAR	1	229420129	229446248	47	-0.96308	0.83225
ENSG00000149231	CCDC82	11	96065933	96128087	104	-0.96335	0.83231
ENSG00000196139	AKR1C3	10	5057546	5154878	427	-0.96343	0.83233
ENSG00000235268	KDM4E	11	94738422	94765760	46	-0.96367	0.83239
ENSG00000168795	ZBTB5	9	37418111	37470396	95	-0.96398	0.83247
ENSG00000116514	RNF19B	1	33382046	33435286	75	-0.96466	0.83264
ENSG00000158286	RNF207	1	6245535	6286359	80	-0.96466	0.83264
ENSG00000005812	FBXL3	13	77546740	77606330	136	-0.96507	0.83275
ENSG00000134250	NOTCH2	1	120434176	120617240	104	-0.96545	0.83284
ENSG00000166984	TCP10L2	6	167539902	167615401	158	-0.96552	0.83286
ENSG00000101191	DIDO1	20	61489090	61574304	218	-0.96567	0.8329
ENSG00000178445	GLDC	9	6512464	6650650	412	-0.96577	0.83292
ENSG00000166147	FBN1	15	48680503	48943046	302	-0.9661	0.833
ENSG00000167065	DUSP18	22	31028038	31068877	113	-0.96611	0.83301
ENSG00000111341	MGP	12	15014115	15043860	58	-0.96622	0.83303
ENSG00000169035	KLK7	19	51459729	51492355	83	-0.96669	0.83315
ENSG00000185897	FFAR3	19	35829362	35856387	78	-0.967	0.83323
ENSG00000101161	PRPF6	20	62592488	62669453	140	-0.96713	0.83326
ENSG00000184374	COLEC10	8	119987691	120123821	564	-0.96794	0.83346
ENSG00000185163	DDX51	12	132601139	132633880	73	-0.96806	0.83349
ENSG00000012963	UBR7	14	93653401	93700561	103	-0.96849	0.8336
ENSG00000115657	ABCB6	2	220054490	220088712	37	-0.96851	0.83361
ENSG00000067064	IDI1	10	1065848	1100110	92	-0.9688	0.83368
ENSG00000163563	MNDA	1	158781107	158824296	111	-0.96883	0.83368
ENSG00000163517	HDAC11	3	13501224	13552916	135	-0.969	0.83373
ENSG00000164100	NDST3	4	118934773	119184803	705	-0.96915	0.83376
ENSG00000110925	CSRNP2	12	51434990	51482447	109	-0.96979	0.83392
ENSG00000198301	SDAD1	4	76842103	76917115	154	-0.97002	0.83398
ENSG00000173457	PPP1R14B	11	63991956	64019413	40	-0.97004	0.83399
ENSG00000100003	SEC14L2	22	30772846	30826305	118	-0.97024	0.83404
ENSG00000164081	TEX264	3	51676709	51743339	36	-0.97031	0.83405
ENSG00000160097	FNDC5	1	33307869	33343083	42	-0.97061	0.83413
ENSG00000235194	PPP1R3E	14	23744852	23777057	41	-0.97116	0.83427
ENSG00000214367	HAUS3	4	2209191	2248891	78	-0.97166	0.83439
ENSG00000135549	PKIB	6	122773076	123052518	605	-0.97254	0.83461
ENSG00000170209	ANKK1	11	113238513	113276140	83	-0.97264	0.83463
ENSG00000266996	TCEB3CL2	18	44522731	44549607	44	-0.97266	0.83464
ENSG00000206104	KRTAP20-3	21	31995183	32020455	38	-0.97285	0.83469
ENSG00000198835	GJC2	1	228317553	228352527	37	-0.97359	0.83487
ENSG00000240747	KRBOX1	3	42830975	42989284	264	-0.9739	0.83495
ENSG00000128000	ZNF780B	19	40514167	40567116	47	-0.97399	0.83497
ENSG00000056558	TRAF1	9	123644671	123696451	125	-0.97414	0.83501
ENSG00000123124	WWP1	8	87334967	87495649	378	-0.97416	0.83501
ENSG00000145990	GFOD1	6	13338062	13492894	376	-0.97442	0.83507
ENSG00000184602	SNN	16	11742270	11778015	91	-0.97446	0.83509
ENSG00000062582	MRPS24	7	43886157	43914492	58	-0.97457	0.83511
ENSG00000091409	ITGA6	2	173272082	173376181	338	-0.9746	0.83512
ENSG00000148688	RPP30	10	92611473	92673312	96	-0.97492	0.8352
ENSG00000113721	PDGFRB	5	149473400	149540435	165	-0.9752	0.83527
ENSG00000196663	TECPR2	14	102809300	102973818	414	-0.97546	0.83533
ENSG00000125871	MGME1	20	17929556	17976765	152	-0.97627	0.83554
ENSG00000145908	ZNF300	5	150253954	150289545	119	-0.97674	0.83565
ENSG00000176438	SYNE3	14	95863831	95947173	364	-0.97688	0.83569
ENSG00000074054	CLASP1	2	122075352	122412163	685	-0.97719	0.83576
ENSG00000173273	TNKS	8	9393424	9644856	744	-0.97748	0.83583
ENSG00000151012	SLC7A11	4	139065251	139168503	211	-0.9777	0.83589
ENSG00000110442	COMMD9	11	36275051	36315999	136	-0.97788	0.83593
ENSG00000112337	SLC17A2	6	25892982	25935946	107	-0.97793	0.83595
ENSG00000112759	SLC29A1	6	44167242	44206888	87	-0.97818	0.83601
ENSG00000230453	ANKRD18B	9	33504392	33578007	162	-0.97819	0.83601
ENSG00000204659	CBY3	5	179085584	179112975	64	-0.97874	0.83615
ENSG00000197933	ZNF823	19	11812080	11854824	64	-0.97894	0.83619
ENSG00000102910	LONP2	16	48258207	48402033	197	-0.9791	0.83624
ENSG00000118454	ANKRD13C	1	70706271	70825417	138	-0.97938	0.8363
ENSG00000116128	BCL9	1	146993182	147103017	243	-0.98002	0.83646
ENSG00000143184	XCL1	1	168525711	168556315	81	-0.98057	0.8366
ENSG00000080910	CFHR2	1	196768898	196933356	225	-0.98071	0.83663
ENSG00000101307	SIRPB1	20	1524167	1605707	109	-0.98116	0.83674
ENSG00000216588	IGSF23	19	45096940	45145081	120	-0.98166	0.83687
ENSG00000239590	OR1J4	9	125261420	125287361	60	-0.98168	0.83687
ENSG00000159556	ISL2	15	76609065	76639817	52	-0.9819	0.83693
ENSG00000106078	COBL	7	51063909	51389515	583	-0.98218	0.83699
ENSG00000166359	WDR88	19	33602996	33671701	178	-0.98217	0.83699
ENSG00000145912	NHP2	5	177556461	177585968	66	-0.98249	0.83707
ENSG00000215009	ACSM4	12	7436880	7486320	93	-0.98263	0.83711
ENSG00000101457	DNTTIP1	20	44400576	44445066	120	-0.98324	0.83725
ENSG00000180305	WFDC10A	20	44238165	44264835	92	-0.98351	0.83732
ENSG00000186952	TMEM232	5	109604934	110079657	604	-0.98349	0.83732
ENSG00000269699	ZIM2	19	57265920	57357097	98	-0.98366	0.83736
ENSG00000022355	GABRA1	5	161254197	161331975	191	-0.98377	0.83739
ENSG00000116898	MRPS15	1	36901319	36935038	101	-0.98429	0.83751
ENSG00000176393	RNPEP	1	201931500	201980275	196	-0.98478	0.83763
ENSG00000143466	IKBKE	1	206623791	206675223	133	-0.98486	0.83765
ENSG00000244020	MT1HL1	1	237147403	237172718	66	-0.98553	0.83782
ENSG00000139318	DUSP6	12	89721009	89752048	59	-0.98557	0.83783
ENSG00000129538	RNASE1	14	21249387	21276437	113	-0.9856	0.83784
ENSG00000103145	HCFC1R1	16	3052621	3079287	43	-0.98667	0.8381
ENSG00000176383	B3GNT4	12	122668090	122698499	44	-0.98687	0.83815
ENSG00000117115	PADI2	1	17373256	17450948	276	-0.98713	0.83821
ENSG00000269490		6	33643196	33668474	100	-0.98724	0.83824
ENSG00000170260	ZNF212	7	148916742	148957700	93	-0.98752	0.83831
ENSG00000232838	PET117	20	18098517	18128813	80	-0.98766	0.83834
ENSG00000175390	EIF3F	11	7971798	8028409	161	-0.98772	0.83835
ENSG00000186943	OR13C8	9	107311449	107337411	37	-0.9877	0.83835
ENSG00000118564	FBXL5	4	15586162	15688302	250	-0.9879	0.8384
ENSG00000137547	MRPL15	8	55027770	55065461	57	-0.98792	0.83841
ENSG00000123810	B9D2	19	41840326	41875078	56	-0.98886	0.83863
ENSG00000105281	SLC1A5	19	47258140	47296851	111	-0.98887	0.83864
ENSG00000162076	FLYWCH2	16	2913187	2954383	159	-0.98916	0.83871
ENSG00000175711	B3GNTL1	17	80880031	81014686	521	-0.98946	0.83878
ENSG00000162654	GBP4	1	89626831	89669615	58	-0.98985	0.83888
ENSG00000123307	NEUROD4	12	55393729	55428798	63	-0.98998	0.83891
ENSG00000109220	CHIC2	4	54855956	54935857	69	-0.99019	0.83896
ENSG00000099337	KCNK6	19	38790484	38824660	93	-0.99025	0.83897
ENSG00000223547	ZNF844	19	12155514	12197380	82	-0.99023	0.83897
ENSG00000113583	C5orf15	5	133271201	133309478	40	-0.99047	0.83903
ENSG00000115107	STEAP3	2	119961384	120028228	228	-0.99094	0.83914
ENSG00000148288	GBGT1	9	136008340	136044332	103	-0.99136	0.83924
ENSG00000157240	FZD1	7	90873783	90903123	47	-0.99138	0.83925
ENSG00000165646	SLC18A2	10	118980604	119043941	131	-0.99139	0.83925
ENSG00000112308	C6orf62	6	24685089	24726064	87	-0.99146	0.83927
ENSG00000124831	LRRFIP1	2	238516219	238727325	651	-0.99163	0.83931
ENSG00000096088	PGC	6	41684449	41726847	84	-0.99168	0.83932
ENSG00000189167	ZAR1L	13	32857837	32894481	111	-0.99179	0.83935
ENSG00000080007	DDX43	6	74084471	74132292	68	-0.99197	0.83939
ENSG00000125831	CST11	20	23411040	23438494	61	-0.99196	0.83939
ENSG00000149679	CABLES2	20	60943688	60987341	184	-0.99215	0.83944
ENSG00000115365	LANCL1	2	211275973	211347376	134	-0.99274	0.83958
ENSG00000020181	GPR124	8	37621709	37707414	85	-0.99283	0.8396
ENSG00000089116	LHX5	12	113879839	113915085	49	-0.99357	0.83978
ENSG00000112116	IL17F	6	52081479	52114335	77	-0.99369	0.83981
ENSG00000186868	MAPT	17	43951748	44110700	797	-0.99408	0.83991
ENSG00000167291	TBC1D16	17	77886142	78014647	384	-0.99412	0.83992
ENSG00000077549	CAPZB	1	19645267	19817066	570	-0.99416	0.83993
ENSG00000105696	TMEM59L	19	18698240	18736849	99	-0.9942	0.83994
ENSG00000157103	SLC6A1	3	11014410	11085933	200	-0.9943	0.83996
ENSG00000119318	RAD23B	9	110025418	110099475	201	-0.99447	0.84
ENSG00000178980	SEPW1	19	48261829	48292943	100	-0.99461	0.84004
ENSG00000161572	LYZL6	17	34241522	34275703	114	-0.99496	0.84012
ENSG00000174125	TLR1	4	38772298	38863438	347	-0.99502	0.84014
ENSG00000107862	GBF1	10	103985289	104147656	210	-0.9951	0.84016
ENSG00000076201	PTPN23	3	47402501	47459931	42	-0.99538	0.84023
ENSG00000188655	RNASE9	14	21004252	21034090	105	-0.99559	0.84027
ENSG00000170270	C14orf142	14	93649239	93678439	53	-0.99603	0.84038
ENSG00000231824	C18orf42	18	5125284	5202502	195	-0.99608	0.84039
ENSG00000135577	NMBR	6	142359467	142414936	103	-0.99621	0.84043
ENSG00000120158	RCL1	9	4772869	4890917	373	-0.99632	0.84045
ENSG00000119682	AREL1	14	75100140	75184818	91	-0.99661	0.84052
ENSG00000115488	NEU2	2	233877382	233904767	72	-0.99666	0.84053
ENSG00000137814	HAUS2	15	42821008	42867192	50	-0.9969	0.84059
ENSG00000146232	NFKBIE	6	44205903	44238500	83	-0.99745	0.84073
ENSG00000118193	KIF14	1	200500628	200594862	281	-0.99785	0.84082
ENSG00000221916	C19orf73	19	49601655	49627397	51	-0.99798	0.84086
ENSG00000120458	MSANTD2	11	124616394	124675569	91	-0.99818	0.8409
ENSG00000131788	PIAS3	1	145555233	145591546	39	-0.99828	0.84093
ENSG00000173626	TRAPPC3L	6	116796152	116871773	204	-0.99852	0.84099
ENSG00000063660	GPC1	2	241355088	241412493	238	-0.99868	0.84102
ENSG00000222009	BTBD19	1	45254154	45286257	44	-0.99887	0.84107
ENSG00000144711	IQSEC1	3	12918719	13119617	502	-0.99933	0.84118
ENSG00000132024	CC2D1A	19	13997014	14046692	79	-0.99968	0.84127
ENSG00000132016	C19orf57	19	13973161	14022265	84	-1.0002	0.84141
ENSG00000130811	EIF3G	19	10205693	10235596	53	-1.0005	0.84147
ENSG00000256646		7	42928872	42976773	100	-1.0008	0.84153
ENSG00000253598	SLC10A5	8	82585842	82613409	73	-1.0008	0.84154
ENSG00000205442	IZUMO3	9	24522950	24550944	79	-1.0011	0.84162
ENSG00000019991	HGF	7	81308322	81404754	173	-1.0013	0.84166
ENSG00000134253	TRIM45	1	117633682	117670209	67	-1.0014	0.84169
ENSG00000070031	SCT	11	606431	632143	73	-1.002	0.84184
ENSG00000176239	OR51B6	11	5352738	5378676	152	-1.0022	0.84187
ENSG00000163885	CCDC37	3	126093782	126160399	230	-1.0025	0.84195
ENSG00000130810	PPAN	19	10196965	10230414	52	-1.0027	0.842
ENSG00000162594	IL23R	1	67612083	67730662	274	-1.0027	0.84201
ENSG00000107341	UBE2R2	9	33797565	33925402	278	-1.0032	0.84212
ENSG00000180083	WFDC11	20	44257202	44303909	105	-1.0035	0.84218
ENSG00000108018	SORCS1	10	108313421	108929292	1259	-1.0037	0.84223
ENSG00000142303	ADAMTS10	19	8625126	8680620	88	-1.0037	0.84224
ENSG00000221888	OR1C1	1	247900676	247926982	73	-1.004	0.84231
ENSG00000132294	EFR3A	8	132896335	133030889	270	-1.0046	0.84247
ENSG00000241839	PLEKHO2	15	65114088	65165206	139	-1.0048	0.84249
ENSG00000133020	MYH8	17	10273639	10330267	85	-1.0048	0.8425
ENSG00000145390	USP53	4	120113742	120221672	262	-1.0049	0.84254
ENSG00000197858	GPAA1	8	145117493	145146119	34	-1.0049	0.84254
ENSG00000184108	TRIML1	4	189040573	189073897	189	-1.0052	0.8426
ENSG00000100558	PLEK2	14	67833700	67883917	102	-1.0054	0.84265
ENSG00000057294	PKP2	12	32923679	33054774	345	-1.0055	0.84268
ENSG00000136156	ITM2B	13	48787294	48842063	49	-1.0056	0.8427
ENSG00000169251	NMD3	3	160802484	160976320	336	-1.0058	0.84276
ENSG00000206262	C3orf72	3	138646076	138677293	67	-1.0061	0.84281
ENSG00000197852	FAM212B	1	112203252	112303446	293	-1.0062	0.84283
ENSG00000134049	IER3IP1	18	44661413	44707745	119	-1.0062	0.84285
ENSG00000144045	DQX1	2	74725258	74758463	23	-1.0063	0.84286
ENSG00000129317	PUS7L	12	44102410	44157620	130	-1.0063	0.84288
ENSG00000205838	TTC23L	5	34818938	34904561	207	-1.0071	0.84305
ENSG00000169062	UPF3A	13	115027059	115076283	102	-1.0071	0.84306
ENSG00000181023	OR56B1	11	5737681	5763768	99	-1.0074	0.84313
ENSG00000157978	LDLRAP1	1	25850071	25900377	84	-1.0076	0.84317
ENSG00000175311	ANKS4B	16	21224986	21268750	97	-1.008	0.84327
ENSG00000040199	PHLPP2	16	71651738	71763604	217	-1.0082	0.84333
ENSG00000104812	GYS1	19	49451382	49501567	83	-1.0086	0.84341
ENSG00000240432	KRTAP13-3	21	31777583	31803286	44	-1.0087	0.84343
ENSG00000166396	SERPINB7	18	61400169	61477604	200	-1.0092	0.84357
ENSG00000077420	APBB1IP	10	26707132	26861732	465	-1.0093	0.84358
ENSG00000137409	MTCH1	6	36915917	36959074	157	-1.0096	0.84366
ENSG00000066557	LRRC40	1	70590488	70676303	109	-1.0096	0.84367
ENSG00000101220	C20orf27	20	3714155	3754034	110	-1.0098	0.8437
ENSG00000236939	C8orf56	8	104125191	104158703	154	-1.0099	0.84373
ENSG00000144535	DIS3L2	2	232805955	233214060	893	-1.0102	0.84381
ENSG00000078304	PPP2R5C	14	102208135	102399326	475	-1.0112	0.84405
ENSG00000136003	ISCU	12	108936358	108968160	103	-1.0116	0.84413
ENSG00000164841	TMEM74	8	109599079	109804844	414	-1.0119	0.84421
ENSG00000184185	KCNJ12	17	21259509	21328179	64	-1.012	0.84422
ENSG00000223601	EBLN1	10	22477743	22503950	54	-1.012	0.84423
ENSG00000122642	FKBP9	7	32977017	33051543	143	-1.0131	0.8445
ENSG00000080546	SESN1	6	109287640	109421022	240	-1.0133	0.84455
ENSG00000103005	USB1	16	58013450	58060522	78	-1.0136	0.8446
ENSG00000198556	ZNF789	7	99050464	99106273	62	-1.0137	0.84464
ENSG00000162614	NEXN	1	78334198	78414580	104	-1.0138	0.84465
ENSG00000103429	BFAR	16	14706672	14768093	53	-1.0142	0.84475
ENSG00000144229	THSD7B	2	137503115	138440287	2767	-1.0142	0.84475
ENSG00000187824	TMEM220	17	10582332	10638633	123	-1.0146	0.84486
ENSG00000164078	MST1R	3	49904435	49946299	44	-1.0148	0.84489
ENSG00000203757	OR6K3	1	158666958	158692953	44	-1.0152	0.845
ENSG00000119913	TECTB	10	114023493	114069793	115	-1.0153	0.84501
ENSG00000188095	MESP2	15	90283822	90326982	140	-1.0157	0.84512
ENSG00000110274	CEP164	11	117165273	117288984	264	-1.0159	0.84517
ENSG00000070886	EPHA8	1	22870057	22935087	181	-1.0166	0.84533
ENSG00000114978	MOB1A	2	74359655	74411025	93	-1.017	0.84542
ENSG00000100767	PAPLN	14	73684205	73746348	133	-1.0171	0.84546
ENSG00000157833	GAREML	2	26375960	26417532	74	-1.0173	0.84549
ENSG00000108424	KPNB1	17	45706842	45767871	58	-1.0178	0.84562
ENSG00000269058	CALR3	19	16569868	16612003	111	-1.018	0.84565
ENSG00000163568	AIM2	1	159012274	159121886	167	-1.0182	0.84571
ENSG00000157554	ERG	21	39731949	40038704	852	-1.0186	0.84579
ENSG00000184012	TMPRSS2	21	42816478	42908043	364	-1.0186	0.8458
ENSG00000166847	DCTN5	16	23632713	23686195	76	-1.0195	0.84603
ENSG00000125166	GOT2	16	58721035	58773261	125	-1.0201	0.84615
ENSG00000198246	SLC29A3	10	73059015	73128142	239	-1.0202	0.84617
ENSG00000139970	RTN1	14	60042694	60342684	529	-1.0203	0.8462
ENSG00000100813	ACIN1	14	23507773	23569823	131	-1.0207	0.84629
ENSG00000179168	GGN	19	38854905	38883722	57	-1.0208	0.84632
ENSG00000181617	FDCSP	4	71071788	71105969	100	-1.0213	0.84645
ENSG00000110921	MVK	12	109991060	110040067	149	-1.0217	0.84653
ENSG00000188404	SELL	1	169639808	169685839	161	-1.022	0.84661
ENSG00000137259	HIST1H2AB	6	26013320	26038796	55	-1.0224	0.84671
ENSG00000177025	C19orf18	19	58449805	58490902	90	-1.0226	0.84674
ENSG00000196422	PPP1R26	9	138350925	138385739	86	-1.0231	0.84686
ENSG00000243137	PSG4	19	43676854	43716451	47	-1.0232	0.84688
ENSG00000116882	HAO2	1	119891402	119941753	104	-1.0233	0.84692
ENSG00000151475	SLC25A31	4	128631533	128700448	77	-1.0234	0.84695
ENSG00000187486	KCNJ11	11	17387406	17415878	82	-1.0237	0.847
ENSG00000165092	ALDH1A1	9	75495578	75700358	319	-1.0243	0.84715
ENSG00000172175	MALT1	18	56318618	56422371	237	-1.0243	0.84716
ENSG00000142973	CYP4B1	1	47203510	47290085	165	-1.0247	0.84725
ENSG00000175768	TOMM5	9	37562643	37597639	74	-1.0248	0.84727
ENSG00000148602	LRIT1	10	85971349	86006217	110	-1.0254	0.84741
ENSG00000130939	UBE4B	1	10072890	10246297	254	-1.0256	0.84746
ENSG00000198824	CHAMP1	13	115059988	115097796	74	-1.0258	0.84751
ENSG00000146151	HMGCLL1	6	55279167	55449012	715	-1.0259	0.84753
ENSG00000165792	METTL17	14	21437929	21470189	93	-1.0261	0.84757
ENSG00000243509	TNFRSF6B	20	62308021	62335037	74	-1.027	0.8478
ENSG00000154438	ASZ1	7	116983276	117073177	97	-1.0272	0.84783
ENSG00000123933	MXD4	4	2229159	2269021	84	-1.0274	0.84788
ENSG00000085491	SLC25A24	1	108656658	108748471	274	-1.0276	0.84793
ENSG00000179361	ARID3B	15	74813518	74895472	109	-1.0282	0.84808
ENSG00000135355	GJA10	6	90584188	90610839	92	-1.0283	0.8481
ENSG00000205857	NANOGNB	12	7897812	7931717	53	-1.0285	0.84815
ENSG00000180053	NKX2-6	8	23539964	23569111	123	-1.0288	0.8482
ENSG00000152207	CYSLTR2	13	49260951	49288498	33	-1.029	0.84825
ENSG00000167491	GATAD2A	19	19476635	19624740	180	-1.029	0.84827
ENSG00000177943	MAMDC4	9	139725395	139760249	24	-1.0291	0.84828
ENSG00000067369	TP53BP1	15	43679407	43807926	206	-1.0294	0.84835
ENSG00000173124	C10orf129	10	96933957	96993685	154	-1.0294	0.84835
ENSG00000085563	ABCB1	7	87113175	87347611	393	-1.0295	0.84837
ENSG00000136141	LRCH1	13	47107303	47332175	513	-1.0298	0.84845
ENSG00000186409	CCDC30	1	42909001	43125335	569	-1.0303	0.84857
ENSG00000164074	C4orf29	4	128866461	128965866	111	-1.0309	0.8487
ENSG00000149798	CDC42EP2	11	65062289	65094900	31	-1.0314	0.84881
ENSG00000179335	CLK3	15	74870841	74937057	74	-1.0318	0.84892
ENSG00000132613	MTSS1L	16	70675107	70724969	121	-1.0319	0.84894
ENSG00000164893	SLC7A13	8	87206281	87338375	333	-1.0328	0.84915
ENSG00000122729	ACO1	9	32364618	32459767	226	-1.0329	0.84917
ENSG00000069667	RORA	15	60760483	61526518	1849	-1.0329	0.84918
ENSG00000174446	SNAPC5	15	66762473	66795151	72	-1.0333	0.84928
ENSG00000129353	SLC44A2	19	10693133	10760235	169	-1.0348	0.84962
ENSG00000029534	ANK1	8	41490739	41759280	712	-1.0354	0.84975
ENSG00000125746	EML2	19	46090252	46153887	114	-1.0353	0.84975
ENSG00000089847	ANKRD24	19	4163351	4229811	154	-1.0357	0.84982
ENSG00000213471	TTLL13	15	90772762	90813199	110	-1.0362	0.84994
ENSG00000172216	CEBPB	20	48787376	48814212	45	-1.0362	0.84996
ENSG00000120833	SOCS2	12	93943590	93982263	116	-1.0364	0.84999
ENSG00000128683	GAD1	2	171649723	171722661	161	-1.0366	0.85004
ENSG00000204571	KRTAP5-11	11	71272901	71319399	98	-1.0369	0.85011
ENSG00000109670	FBXW7	4	153222410	153462253	127	-1.0372	0.85018
ENSG00000184454	NCMAP	1	24862602	24940819	305	-1.0372	0.85018
ENSG00000133103	COG6	13	40209764	40370802	415	-1.0375	0.85026
ENSG00000067141	NEO1	15	73324051	73602547	477	-1.0378	0.85032
ENSG00000151532	VTI1A	10	114186756	114583503	663	-1.038	0.85035
ENSG00000176566	DCAF4L2	8	88862973	88891296	39	-1.0382	0.85042
ENSG00000185201	IFITM2	11	287631	320272	89	-1.0383	0.85043
ENSG00000042088	TDP1	14	90401283	90516106	143	-1.0395	0.8507
ENSG00000179151	EDC3	15	74902899	74993633	70	-1.0397	0.85076
ENSG00000166164	BRD7	16	50327398	50407845	159	-1.0397	0.85077
ENSG00000104408	EIF3E	8	109193445	109452562	747	-1.0401	0.85084
ENSG00000022976	ZNF839	14	102763714	102814044	94	-1.0404	0.85093
ENSG00000163576	EFHB	3	19900964	19993517	248	-1.0405	0.85095
ENSG00000167874	TMEM88	17	7738383	7764417	37	-1.0405	0.85095
ENSG00000173171	MTX1	1	155158490	155188615	25	-1.0406	0.85097
ENSG00000137133	HINT2	9	35792957	35820351	38	-1.0409	0.85103
ENSG00000107859	PITX3	10	103969943	104006231	46	-1.0411	0.85109
ENSG00000166823	MESP1	15	90271892	90299541	54	-1.0411	0.85109
ENSG00000108294	PSMB3	17	36888989	36925484	82	-1.0413	0.85113
ENSG00000106336	FBXO24	7	100161605	100203740	40	-1.0425	0.85141
ENSG00000100253	MIOX	22	50905213	50934077	65	-1.0433	0.8516
ENSG00000099785	MARCH2	19	8458154	8508901	112	-1.0437	0.8517
ENSG00000119242	CCDC92	12	124383207	124462378	153	-1.0437	0.8517
ENSG00000113761	ZNF346	5	176429697	176513190	189	-1.0446	0.8519
ENSG00000102753	KPNA3	13	50253447	50372057	288	-1.0452	0.85204
ENSG00000072694	FCGR2B	1	161531101	161653444	97	-1.0454	0.85208
ENSG00000138083	SIX3	2	45148902	45178216	88	-1.0459	0.85221
ENSG00000037637	FBXO42	1	16553334	16683949	225	-1.0462	0.85226
ENSG00000221864	KRTAP12-2	21	46066106	46091844	128	-1.0464	0.8523
ENSG00000130921	C12orf65	12	123697463	123747506	132	-1.0466	0.85235
ENSG00000068793	CYFIP1	15	22872005	23011016	66	-1.0467	0.85237
ENSG00000108861	DUSP3	17	41823489	41861356	80	-1.047	0.85246
ENSG00000136161	RCBTB2	13	49043095	49112369	26	-1.0472	0.85249
ENSG00000174442	ZWILCH	15	66777297	66847115	174	-1.0472	0.8525
ENSG00000256043	CTSO	4	156825270	156880069	179	-1.0473	0.85251
ENSG00000116983	HPCAL4	1	40124320	40162361	126	-1.0473	0.85252
ENSG00000170017	ALCAM	3	105065753	105300744	612	-1.0478	0.85263
ENSG00000213741	RPS29	14	50023390	50070408	70	-1.0478	0.85263
ENSG00000151790	TDO2	4	156755890	156846558	197	-1.0479	0.85266
ENSG00000163701	IL17RE	3	9924296	9963086	84	-1.0482	0.85272
ENSG00000241878	PISD	22	31994477	32063418	178	-1.0485	0.85279
ENSG00000116133	DHCR24	1	55295306	55357891	213	-1.0488	0.85287
ENSG00000185621	LMLN	3	197667071	197775591	227	-1.0488	0.85287
ENSG00000120088	CRHR1	17	43679267	43918194	950	-1.0491	0.85294
ENSG00000177103	DSCAML1	11	117278489	117693240	1227	-1.0496	0.85306
ENSG00000181322	NME9	3	137960279	138053728	58	-1.0498	0.85309
ENSG00000167565	SERTAD3	19	40926751	40955612	60	-1.05	0.85315
ENSG00000162613	FUBP1	1	78389740	78449794	104	-1.0506	0.85327
ENSG00000187837	HIST1H1C	6	26035968	26061699	51	-1.0506	0.85328
ENSG00000164574	GALNT10	5	153550290	153805544	820	-1.0506	0.85329
ENSG00000146918	NCAPG2	7	158404003	158502520	224	-1.0508	0.85333
ENSG00000116981	NT5C1A	1	40104793	40142710	85	-1.051	0.85337
ENSG00000182168	UNC5C	4	96063655	96475357	1160	-1.051	0.85337
ENSG00000198736	MSRB1	16	1968211	1998327	82	-1.0515	0.85348
ENSG00000196620	UGT2B15	4	69492348	69541346	82	-1.0517	0.85353
ENSG00000006071	ABCC8	11	17394432	17503449	359	-1.0518	0.85355
ENSG00000100211	CBY1	22	39032641	39074859	134	-1.0518	0.85355
ENSG00000140199	SLC12A6	15	34505460	34635261	335	-1.052	0.8536
ENSG00000173486	FKBP2	11	63988475	64016604	40	-1.0521	0.85363
ENSG00000107789	MINPP1	10	89244632	89318217	95	-1.0523	0.85368
ENSG00000160953	MUM1	19	1265890	1383430	150	-1.0527	0.85375
ENSG00000204052	LRRC73	6	43454707	43483424	46	-1.0529	0.85382
ENSG00000172469	MANEA	6	96005419	96062333	186	-1.0537	0.85399
ENSG00000203485	INF2	14	105135943	105190942	151	-1.0537	0.85399
ENSG00000081923	ATP8B1	18	55293658	55475333	504	-1.0541	0.85409
ENSG00000185608	MRPL40	22	19399425	19428598	51	-1.0544	0.85414
ENSG00000214113	LYRM4	6	5082827	5266172	613	-1.0545	0.85417
ENSG00000089692	LAG3	12	6861678	6892621	50	-1.0547	0.85421
ENSG00000090006	LTBP4	19	41078789	41140725	132	-1.0552	0.85433
ENSG00000162775	RBM15	1	110861128	110894299	79	-1.0556	0.85442
ENSG00000164220	F2RL2	5	75891307	75924259	127	-1.0557	0.85445
ENSG00000248098	BCKDHA	19	41864215	41935910	132	-1.0561	0.85453
ENSG00000106483	SFRP4	7	37925543	38070297	559	-1.0561	0.85454
ENSG00000128607	KLHDC10	7	129690350	129780560	175	-1.0567	0.85468
ENSG00000172575	RASGRP1	15	38760304	38862776	209	-1.0568	0.85469
ENSG00000187678	SPRY4	5	141669992	141711020	94	-1.0568	0.85469
ENSG00000135387	CAPRIN1	11	34053230	34127703	175	-1.0568	0.85471
ENSG00000124203	ZNF831	20	57746075	57839168	190	-1.0569	0.85473
ENSG00000162592	CCDC27	1	3648962	3693209	111	-1.0571	0.85477
ENSG00000125869	LAMP5	20	9475005	9516171	90	-1.0572	0.85478
ENSG00000004948	CALCR	7	93033799	93209042	360	-1.0573	0.85482
ENSG00000203705	TATDN3	1	212945170	212994968	202	-1.0573	0.85482
ENSG00000188051	TMEM221	19	17526318	17564376	80	-1.0574	0.85483
ENSG00000182224	CYB5D1	17	7741064	7770600	42	-1.0575	0.85487
ENSG00000131386	GALNT15	3	16196156	16278499	278	-1.0582	0.85501
ENSG00000183733	FIGLA	2	70984442	71022775	109	-1.0583	0.85504
ENSG00000160783	PMF1	1	156162784	156217874	87	-1.0587	0.85514
ENSG00000142920	ADC	1	33526705	33591131	51	-1.0588	0.85515
ENSG00000158156	XKR8	1	28265973	28299607	53	-1.0589	0.85517
ENSG00000164506	STXBP5	6	147505561	147711866	242	-1.059	0.85521
ENSG00000171246	NPTX1	17	78420948	78456643	82	-1.0591	0.85522
ENSG00000125124	BBS2	16	56480748	56559195	139	-1.0592	0.85523
ENSG00000143951	WDPCP	2	63328518	64059977	1162	-1.0592	0.85523
ENSG00000072415	MPP5	14	67687826	67807536	171	-1.0599	0.85541
ENSG00000141748	ARL5C	17	37293147	37328737	119	-1.06	0.85543
ENSG00000188959	C9orf152	9	112932328	112975469	129	-1.0602	0.85547
ENSG00000180287	PLD5	1	242226288	242692998	1410	-1.0604	0.85552
ENSG00000163041	H3F3A	1	226229552	226264702	46	-1.0605	0.85554
ENSG00000101448	EPPIN	20	44145625	44181391	66	-1.0609	0.85562
ENSG00000124357	NAGK	2	71271474	71311935	163	-1.061	0.85567
ENSG00000178917	ZNF852	3	44520462	44557128	32	-1.0613	0.85572
ENSG00000121316	PLBD1	12	14636595	14726283	133	-1.0621	0.8559
ENSG00000128185	DGCR6L	22	20281799	20312603	27	-1.0621	0.85591
ENSG00000239704	CDRT4	17	15319332	15411922	249	-1.0621	0.85592
ENSG00000005436	GCFC2	2	75859126	75943115	229	-1.0624	0.85598
ENSG00000174177	CTU2	16	88752871	88786794	156	-1.0635	0.85622
ENSG00000123636	BAZ2B	2	160155490	160478203	721	-1.0638	0.85628
ENSG00000000460	C1orf112	1	169611245	169828221	858	-1.0638	0.85629
ENSG00000160803	UBQLN4	1	155985092	156028585	46	-1.0638	0.85629
ENSG00000116791	CRYZ	1	75151170	75204092	128	-1.064	0.85634
ENSG00000197782	ZNF780A	19	40555059	40601845	88	-1.0641	0.85636
ENSG00000175193	PARL	3	183527173	183607721	216	-1.0642	0.85637
ENSG00000167315	ACAA2	18	47289869	47345330	116	-1.0648	0.85652
ENSG00000186106	ANKRD46	8	101501980	101577012	167	-1.0655	0.85668
ENSG00000213927	CCL27	9	34641877	34669045	43	-1.0658	0.85674
ENSG00000166535	A2ML1	12	8955068	9044597	218	-1.0661	0.8568
ENSG00000168754	FAM178B	2	97521620	97689175	274	-1.0663	0.85685
ENSG00000187151	ANGPTL5	11	101741405	101792253	122	-1.0664	0.85688
ENSG00000180090	OR3A1	17	3174929	3200876	73	-1.0664	0.85689
ENSG00000087245	MMP2	16	55403612	55545603	560	-1.0674	0.8571
ENSG00000174574	AKIRIN1	1	39436895	39476731	100	-1.0674	0.8571
ENSG00000115073	ACTR1B	2	98252431	98285570	31	-1.0677	0.85717
ENSG00000134627	PIWIL4	11	94257006	94359587	219	-1.0685	0.85735
ENSG00000165475	CRYL1	13	20957806	21104996	422	-1.0686	0.85738
ENSG00000197150	ABCB8	7	150705510	150749869	87	-1.0688	0.85742
ENSG00000185294	SPPL2C	17	43902256	43929438	160	-1.0692	0.85752
ENSG00000101680	LAMA1	18	6921743	7122813	552	-1.0693	0.85753
ENSG00000206105	KRTAP20-4	21	31972946	31998169	49	-1.0694	0.85756
ENSG00000170162	VGLL2	6	117566721	117599728	78	-1.0695	0.85757
ENSG00000111850	SMIM8	6	88012301	88057043	123	-1.0695	0.85759
ENSG00000163362	C1orf106	1	200840176	200889863	133	-1.0696	0.85759
ENSG00000125814	NAPB	20	23335159	23407125	206	-1.0699	0.85767
ENSG00000182333	LIPF	10	90404198	90443571	74	-1.07	0.85768
ENSG00000185038	MROH2A	2	234664370	234747069	245	-1.0699	0.85768
ENSG00000087470	DNM1L	12	32812134	32903486	292	-1.0702	0.85774
ENSG00000135213	POM121C	7	75026066	75120548	72	-1.0705	0.8578
ENSG00000214215	C12orf74	12	93076619	93107325	50	-1.0705	0.8578
ENSG00000196505	GDAP2	1	118386107	118477253	48	-1.0711	0.85794
ENSG00000163435	ELF3	1	201957073	201991316	108	-1.0717	0.85808
ENSG00000160293	VAV2	9	136607016	136862726	906	-1.0719	0.85812
ENSG00000167969	ECI1	16	2269396	2307301	56	-1.0721	0.85815
ENSG00000005238	FAM214B	9	35084109	35121338	56	-1.0723	0.8582
ENSG00000101236	RNF24	20	3887956	4001229	226	-1.0725	0.85826
ENSG00000066044	ELAVL1	19	8003463	8075543	135	-1.0726	0.85827
ENSG00000246223	C14orf64	14	98371947	98449461	211	-1.0728	0.85831
ENSG00000149658	YTHDF1	20	61806781	61852586	112	-1.073	0.85836
ENSG00000100147	CCDC134	22	42176683	42227303	97	-1.0734	0.85846
ENSG00000165916	PSMC3	11	47420320	47452993	72	-1.0742	0.85863
ENSG00000163661	PTX3	3	157134578	157166417	75	-1.0742	0.85864
ENSG00000164251	F2RL1	5	76094758	76136140	74	-1.0743	0.85865
ENSG00000166206	GABRB3	15	26768693	27189686	1116	-1.0745	0.8587
ENSG00000182909	LENG9	19	54952981	54979894	92	-1.0747	0.85874
ENSG00000112715	VEGFA	6	43717921	43759224	88	-1.0749	0.85878
ENSG00000105186	ANKRD27	19	33067913	33172503	405	-1.0749	0.8588
ENSG00000184709	LRRC26	9	140043210	140069503	17	-1.0751	0.85883
ENSG00000184032	KRTAP20-2	21	31987555	32012938	40	-1.0751	0.85884
ENSG00000118017	A4GNT	3	137822560	137856229	50	-1.0755	0.85892
ENSG00000147432	CHRNB3	8	42532519	42597550	223	-1.0755	0.85893
ENSG00000113456	RAD1	5	34885369	34924094	54	-1.0756	0.85896
ENSG00000134001	EIF2S1	14	67806714	67858233	89	-1.0761	0.85905
ENSG00000198464	ZNF480	19	52780430	52834175	209	-1.0761	0.85906
ENSG00000188613	NANOS1	10	120769228	120798854	46	-1.0766	0.85917
ENSG00000185885	IFITM1	11	293506	320272	73	-1.0769	0.85924
ENSG00000008853	RHOBTB2	8	22824930	22882712	116	-1.0772	0.8593
ENSG00000109458	GAB1	4	144237915	144400721	259	-1.0772	0.8593
ENSG00000165915	SLC39A13	11	47408683	47443047	78	-1.078	0.85948
ENSG00000069399	BCL3	19	45230962	45268301	106	-1.0781	0.8595
ENSG00000158793	NIT1	1	161067876	161100235	47	-1.0781	0.85951
ENSG00000133640	LRRIQ1	12	85410092	85662002	249	-1.0782	0.85952
ENSG00000253506	NACA2	17	59647794	59673563	59	-1.0782	0.85953
ENSG00000143621	ILF2	1	153614512	153648524	44	-1.0786	0.85961
ENSG00000179981	TSHZ1	18	72902710	73006905	253	-1.0788	0.85965
ENSG00000155313	USP25	21	17082344	17257377	246	-1.0789	0.85969
ENSG00000088320	REM1	20	30043096	30077708	44	-1.079	0.85971
ENSG00000067704	IARS2	1	220247444	220326380	137	-1.0791	0.85973
ENSG00000179593	ALOX15B	17	7922335	7957452	100	-1.0803	0.85999
ENSG00000152193	RNF219	13	79168426	79238314	124	-1.0804	0.86002
ENSG00000107187	LHX3	9	139068096	139101955	99	-1.0806	0.86006
ENSG00000100227	POLDIP3	22	42959727	43015968	101	-1.081	0.86015
ENSG00000213967	ZNF726	19	24077678	24132961	130	-1.0814	0.86023
ENSG00000196586	MYO6	6	76438909	76634254	288	-1.082	0.86036
ENSG00000070366	SMG6	17	1943133	2212065	583	-1.082	0.86037
ENSG00000185513	L3MBTL1	20	42116320	42184590	166	-1.0825	0.86048
ENSG00000148690	FRA10AC1	10	95407640	95467329	160	-1.0825	0.86049
ENSG00000164099	PRSS12	4	119181193	119279158	228	-1.0828	0.86054
ENSG00000133107	TRPC4	13	38190773	38449562	760	-1.0828	0.86056
ENSG00000128652	HOXD3	2	176981340	177042830	114	-1.0835	0.86071
ENSG00000184840	TMED9	5	176999159	177028125	79	-1.0838	0.86077
ENSG00000173418	NAA20	20	19977760	20019299	56	-1.0839	0.86079
ENSG00000171723	GPHN	14	66954125	67653520	1710	-1.0843	0.86087
ENSG00000137103	TMEM8B	9	35794448	35859844	93	-1.0852	0.86108
ENSG00000139719	VPS33A	12	122694111	122756068	81	-1.0853	0.8611
ENSG00000128284	APOL3	22	36516372	36567225	141	-1.0859	0.86124
ENSG00000158806	NPM2	8	21861636	21899408	74	-1.0869	0.86146
ENSG00000152520	PAN3	13	28692643	28874475	224	-1.087	0.86149
ENSG00000110713	NUP98	11	3672313	3824022	386	-1.0871	0.8615
ENSG00000066933	MYO9A	15	72094632	72415918	378	-1.0874	0.86156
ENSG00000143420	ENSA	1	150553327	150607088	55	-1.0875	0.8616
ENSG00000182256	GABRG3	15	27196429	27783373	1401	-1.0879	0.86167
ENSG00000070778	PTPN21	14	88912122	89026077	192	-1.0881	0.86173
ENSG00000129951		19	792518	826967	104	-1.0887	0.86185
ENSG00000233608	TWIST2	2	239736673	239800893	132	-1.0893	0.86198
ENSG00000128829	EIF2AK4	15	40206347	40332797	335	-1.0897	0.86208
ENSG00000008197	TFAP2D	6	50661541	50745701	102	-1.0912	0.8624
ENSG00000167941	SOST	17	41811099	41841156	61	-1.0922	0.86262
ENSG00000166454	ATMIN	16	81049452	81085963	66	-1.0926	0.86271
ENSG00000221882	OR3A2	17	3161193	3187268	71	-1.0928	0.86275
ENSG00000197364	S100A7L2	1	153389534	153417425	44	-1.0929	0.86277
ENSG00000115425	PECR	2	216841052	216952678	306	-1.0932	0.86284
ENSG00000002746	HECW1	7	43132198	43610600	1275	-1.0933	0.86286
ENSG00000152256	PDK1	2	173400101	173494823	263	-1.0933	0.86286
ENSG00000168610	STAT3	17	40445342	40545586	176	-1.0934	0.86288
ENSG00000177084	POLE	12	133180348	133268951	243	-1.0939	0.86301
ENSG00000256294	ZNF225	19	44596334	44642027	92	-1.094	0.86302
ENSG00000174899	C3orf55	3	157241035	157400538	454	-1.0944	0.8631
ENSG00000185332	TMEM105	17	79265074	79309474	146	-1.0944	0.86312
ENSG00000120659	TNFSF11	13	43116872	43187149	149	-1.0953	0.86331
ENSG00000163702	IL17RC	3	9938758	9980314	85	-1.0957	0.86339
ENSG00000197701	ZNF595	4	33179	93099	19	-1.0958	0.86342
ENSG00000215066	C9orf38	9	6447618	6475375	72	-1.0961	0.86348
ENSG00000183067	IGSF5	21	41097334	41179023	377	-1.0962	0.8635
ENSG00000130303	BST2	19	17493748	17521457	76	-1.0963	0.86352
ENSG00000081051	AFP	4	74276855	74326891	95	-1.0965	0.86356
ENSG00000033100	CHPF2	7	150909575	150940908	85	-1.0976	0.86381
ENSG00000104883	PEX11G	19	7521761	7567335	140	-1.0978	0.86385
ENSG00000187013	C17orf82	17	59469112	59495641	53	-1.098	0.86389
ENSG00000008277	ADAM22	7	87543458	87837204	368	-1.0981	0.86392
ENSG00000144481	TRPM8	2	234806043	234933166	362	-1.0981	0.86392
ENSG00000137449	CPEB2	4	14984298	15076777	189	-1.0981	0.86393
ENSG00000099783	HNRNPM	19	8489651	8558998	105	-1.0984	0.86398
ENSG00000204228	HSD17B8	6	33152419	33179608	54	-1.0989	0.8641
ENSG00000050165	DKK3	11	11964653	12036316	197	-1.0993	0.86417
ENSG00000149929	HIRIP3	16	29983645	30012757	30	-1.0996	0.86424
ENSG00000177300	CLDN22	4	184219220	184246927	69	-1.0998	0.86429
ENSG00000159322	ADPGK	15	73023710	73083187	109	-1.0999	0.86432
ENSG00000159348	CYB5R1	1	202910997	202941408	63	-1.1	0.86433
ENSG00000175143	OR2T1	1	248549296	248575405	109	-1.1004	0.86443
ENSG00000180066	C10orf91	10	134237831	134267912	27	-1.1012	0.8646
ENSG00000137959	IFI44L	1	79065607	79116830	68	-1.1013	0.86462
ENSG00000164976	KIAA1161	9	34346668	34381851	56	-1.1021	0.8648
ENSG00000144468	RHBDD1	2	227680297	227868931	288	-1.1025	0.86487
ENSG00000130762	ARHGEF16	1	3350990	3402677	148	-1.1028	0.86494
ENSG00000206203	TSSK2	22	19098321	19125134	73	-1.103	0.865
ENSG00000141971	MVB12A	19	17496531	17549533	145	-1.1033	0.86506
ENSG00000151838	CCDC175	14	59951257	60048549	318	-1.1034	0.86507
ENSG00000183087	GAS6	13	114503522	114572046	247	-1.1035	0.8651
ENSG00000132911	NMUR2	5	151751093	151817929	241	-1.1041	0.86522
ENSG00000175697	GPR156	3	119863492	120008941	388	-1.1044	0.86529
ENSG00000171453	POLR1C	6	43457440	43502323	65	-1.1046	0.86534
ENSG00000063515	GSC2	22	19116089	19142796	61	-1.1053	0.8655
ENSG00000137033	IL33	9	6195805	6262983	165	-1.1055	0.86552
ENSG00000189334	S100A14	1	153566731	153594462	38	-1.1064	0.86573
ENSG00000113805	CNTN3	3	74291719	74575291	576	-1.1066	0.86577
ENSG00000160856	FCRL3	1	157624111	157675647	105	-1.1066	0.86577
ENSG00000205126	ACCSL	11	44049531	44086527	116	-1.1067	0.86579
ENSG00000112877	CEP72	5	592387	672283	244	-1.1073	0.86591
ENSG00000183255	PTTG1IP	21	46249500	46298752	184	-1.1074	0.86593
ENSG00000125812	GZF1	20	23322787	23358700	95	-1.1074	0.86594
ENSG00000005194	CIAPIN1	16	57442081	57486440	129	-1.1077	0.86601
ENSG00000141934	PPAP2C	19	261040	296393	67	-1.1082	0.8661
ENSG00000102710	SUPT20H	13	37563449	37638850	76	-1.1082	0.86612
ENSG00000136738	STAM	10	17666124	17762913	362	-1.1089	0.86627
ENSG00000162585	C1orf86	1	2095903	2149159	77	-1.1089	0.86627
ENSG00000196832	OR11G2	14	20645495	20671605	129	-1.1089	0.86627
ENSG00000135249	RINT1	7	105152532	105213124	203	-1.1096	0.86642
ENSG00000138382	METTL5	2	170646591	170686441	123	-1.1096	0.86642
ENSG00000116473	RAP1A	1	112064840	112264313	514	-1.1099	0.86648
ENSG00000184909		1	178491950	178522579	78	-1.1099	0.86648
ENSG00000121236	TRIM6	11	5597339	5639188	211	-1.11	0.86651
ENSG00000198203	SULT1C2	2	108885095	108931371	137	-1.1105	0.8666
ENSG00000166016	ABTB2	11	34152535	34384555	579	-1.1107	0.86665
ENSG00000115762	PLEKHB2	2	131842420	132116282	204	-1.1109	0.86669
ENSG00000162616	DNAJB4	1	78424859	78488648	119	-1.111	0.86672
ENSG00000183778	B3GALT5	21	40908369	41050064	463	-1.1124	0.86702
ENSG00000105559	PLEKHA4	19	49320354	49376889	141	-1.1125	0.86703
ENSG00000132437	DDC	7	50506134	50638154	452	-1.1128	0.86711
ENSG00000138095	LRPPRC	2	44093647	44228144	395	-1.1128	0.86711
ENSG00000187815	ZFP69	1	40922887	40967015	101	-1.1135	0.86725
ENSG00000065328	MCM10	10	13183554	13258104	203	-1.1136	0.86728
ENSG00000136104	RNASEH2B	13	51463814	51549592	137	-1.1139	0.86733
ENSG00000157193	LRP8	1	53691217	53798742	175	-1.1145	0.86746
ENSG00000196358	NTNG2	9	135017334	135124921	212	-1.1149	0.86755
ENSG00000136052	SLC41A2	12	105176331	105357522	330	-1.1151	0.86759
ENSG00000113558	SKP1	5	133464633	133517729	76	-1.1156	0.8677
ENSG00000117748	RPA2	1	28198035	28246257	112	-1.116	0.86778
ENSG00000148120	C9orf3	9	97468983	97854441	643	-1.1165	0.86789
ENSG00000080986	NDC80	18	2551510	2621634	190	-1.1167	0.86794
ENSG00000127241	MASP1	3	186915942	187014810	240	-1.117	0.86801
ENSG00000249860	MTRNR2L5	10	57338750	57365488	53	-1.1173	0.86806
ENSG00000113303	BTNL8	5	180306077	180382906	204	-1.1175	0.86812
ENSG00000113460	BRIX1	5	34895481	34931101	53	-1.118	0.86823
ENSG00000155096	AZIN1	8	103818585	103911092	218	-1.1182	0.86827
ENSG00000176567	OR4X1	11	48265413	48291330	70	-1.1183	0.86829
ENSG00000172366	FAM195A	16	671813	703474	56	-1.1188	0.86839
ENSG00000120471	TP53AIP1	11	128784626	128818040	115	-1.1191	0.86845
ENSG00000033050	ABCF2	7	150884923	150929316	112	-1.1193	0.8685
ENSG00000142102	ATHL1	11	269135	301107	92	-1.1211	0.86887
ENSG00000142867	BCL10	1	85711931	85747773	108	-1.1216	0.86897
ENSG00000164307	ERAP1	5	96076521	96148803	301	-1.1218	0.86903
ENSG00000064042	LIMCH1	4	41341624	41707061	779	-1.1219	0.86905
ENSG00000188107	EYS	6	64409876	66422118	5066	-1.122	0.86906
ENSG00000120071	KANSL1	17	44087282	44307733	752	-1.1221	0.8691
ENSG00000178719	GRINA	8	145044226	145072583	42	-1.1224	0.86915
ENSG00000137522	RNF121	11	71619747	71713643	133	-1.1227	0.86922
ENSG00000139438	FAM222A	12	110132033	110213312	157	-1.1228	0.86924
ENSG00000111261	MANSC1	12	12462198	12508475	188	-1.1229	0.86926
ENSG00000171403	KRT9	17	39702096	39733310	48	-1.1235	0.86938
ENSG00000140474	ULK3	15	75108457	75140687	51	-1.1237	0.86944
ENSG00000153237	CCDC148	2	159007593	159318265	1050	-1.1239	0.86947
ENSG00000196371	FUT4	11	94257017	94288063	63	-1.124	0.8695
ENSG00000149761	NUDT22	11	63973413	64003158	39	-1.1242	0.86953
ENSG00000130775	THEMIS2	1	28179055	28218196	78	-1.1246	0.86961
ENSG00000244624	KRTAP20-1	21	31968750	31994003	41	-1.1253	0.86976
ENSG00000253368	TRNP1	1	27300198	27332389	29	-1.1259	0.86989
ENSG00000215203	GRXCR1	4	42875284	43037675	480	-1.1264	0.87
ENSG00000213057	C1orf220	1	178491887	178523024	80	-1.1267	0.87006
ENSG00000119737	GPR75	2	54060050	54092126	78	-1.1271	0.87015
ENSG00000139428	MMAB	12	109971542	110016679	154	-1.1277	0.87027
ENSG00000101210	EEF1A2	20	62099366	62135505	137	-1.1278	0.87031
ENSG00000112473	SLC39A7	6	33148222	33177216	65	-1.1285	0.87044
ENSG00000197496	SLC2A10	20	45318126	45369965	127	-1.1289	0.87054
ENSG00000132518	GUCY2D	17	7885912	7928657	101	-1.1294	0.87064
ENSG00000148180	GSN	9	123950072	124100121	246	-1.1294	0.87064
ENSG00000196182	STK40	1	36785225	36856497	74	-1.1296	0.87068
ENSG00000001461	NIPAL3	1	24722284	24804466	200	-1.1297	0.8707
ENSG00000068878	PSME4	2	54071204	54202977	321	-1.13	0.87077
ENSG00000171505	OR1N1	9	125268637	125294572	72	-1.1305	0.87088
ENSG00000166188	ZNF319	16	58008572	58039357	62	-1.1306	0.87089
ENSG00000143771	CNIH4	1	224524552	224572161	77	-1.131	0.87098
ENSG00000145335	SNCA	4	90625250	90764466	418	-1.1323	0.87124
ENSG00000138379	MSTN	2	190900423	190932455	20	-1.1324	0.87126
ENSG00000006712	PAF1	19	39856492	39886835	48	-1.133	0.87139
ENSG00000158161	EYA3	1	28276855	28420207	179	-1.1335	0.87149
ENSG00000112977	DAP	5	10659342	10766384	337	-1.1337	0.87155
ENSG00000128311	TST	22	37386900	37420681	135	-1.135	0.87181
ENSG00000180979	LRRC57	15	42814720	42846000	35	-1.135	0.87181
ENSG00000151491	EPS8	12	15753092	16040263	146	-1.1355	0.87192
ENSG00000112763	BTN2A1	6	26438150	26481849	118	-1.1358	0.87199
ENSG00000163002	NUP35	2	183962241	184031408	351	-1.1382	0.87248
ENSG00000121075	TBX4	17	59509765	59567471	101	-1.1383	0.87249
ENSG00000129673	AANAT	17	74429433	74471199	82	-1.1384	0.87253
ENSG00000143632	ACTA1	1	229546992	229574845	52	-1.1384	0.87253
ENSG00000114120	SLC25A36	3	140640672	140703775	108	-1.1386	0.87256
ENSG00000177234	C10orf85	10	122337721	122364629	106	-1.1391	0.87267
ENSG00000135677	GNS	12	65087225	65158227	78	-1.1393	0.87271
ENSG00000137965	IFI44	1	79095481	79134763	59	-1.1393	0.87272
ENSG00000006327	TNFRSF12A	16	3048446	3077384	48	-1.1394	0.87273
ENSG00000163239	TDRD10	1	154454695	154525623	163	-1.1401	0.87288
ENSG00000132881	RSG1	1	16538195	16568657	61	-1.1402	0.8729
ENSG00000137207	YIPF3	6	43459565	43489728	43	-1.1405	0.87296
ENSG00000085719	CPNE3	8	87477059	87578726	267	-1.1406	0.87298
ENSG00000099338	CATSPERG	19	38806415	38866589	139	-1.1406	0.87298
ENSG00000198366	HIST1H3A	6	26000718	26026186	48	-1.1406	0.87299
ENSG00000131370	SH3BP5	3	15276360	15387875	229	-1.1411	0.87308
ENSG00000109971	HSPA8	11	122908197	122938938	96	-1.1414	0.87314
ENSG00000183530	PRR14L	22	32052242	32151126	207	-1.1416	0.87318
ENSG00000178038	ALS2CL	3	46690487	46740194	127	-1.1417	0.87322
ENSG00000152763	WDR78	1	67258568	67395570	243	-1.1421	0.8733
ENSG00000126216	TUBGCP3	13	113119325	113247481	270	-1.1422	0.87331
ENSG00000206549	PRSS50	3	46733605	46859064	233	-1.1432	0.87353
ENSG00000138136	LBX1	10	102966733	102994551	39	-1.1433	0.87354
ENSG00000197046	SIGLEC15	18	43385477	43429045	74	-1.1433	0.87355
ENSG00000025770	NCAPH2	22	50926645	50966901	124	-1.1434	0.87357
ENSG00000089053	ANAPC5	12	121726048	121842699	236	-1.1435	0.87359
ENSG00000157593	SLC35B2	6	44201833	44230291	85	-1.1438	0.87364
ENSG00000159588	CCDC17	1	46065716	46094729	53	-1.1445	0.8738
ENSG00000116251	RPL22	1	6221329	6274449	120	-1.1447	0.87383
ENSG00000184220	CMSS1	3	99516678	99902447	384	-1.1455	0.874
ENSG00000100554	ATP6V1D	14	67741088	67831982	125	-1.1456	0.87402
ENSG00000144648	ACKR2	3	42826244	42934466	212	-1.1459	0.87408
ENSG00000139436	GIT2	12	110347607	110439194	137	-1.1462	0.87414
ENSG00000170166	HOXD4	2	176995950	177022954	46	-1.1462	0.87414
ENSG00000197880	MDS2	1	23887985	23972058	126	-1.1463	0.87417
ENSG00000196176	HIST1H4A	6	26001907	26027278	48	-1.1464	0.87419
ENSG00000087206	UIMC1	5	176312006	176454634	220	-1.1465	0.8742
ENSG00000237136	C4orf51	4	146581356	146697184	294	-1.1471	0.87432
ENSG00000160058	BSDC1	1	32810704	32865332	9	-1.1471	0.87433
ENSG00000160908	ZNF394	7	99064142	99102947	41	-1.1474	0.87439
ENSG00000145916	RMND5B	5	177537997	177582566	99	-1.1477	0.87446
ENSG00000137288	UQCC2	6	33642070	33684504	165	-1.1478	0.87447
ENSG00000164070	HSPA4L	4	128682976	128766888	71	-1.148	0.87452
ENSG00000197893	NRAP	10	115328475	115428886	326	-1.1482	0.87456
ENSG00000258729		14	96721383	96748060	89	-1.1483	0.87458
ENSG00000100353	EIF3D	22	36886897	36930483	175	-1.1487	0.87467
ENSG00000087263	OGFOD1	16	56465402	56518012	92	-1.1489	0.87469
ENSG00000167191	GPRC5B	16	19848616	19902489	115	-1.1493	0.87478
ENSG00000185056	C5orf47	5	173380782	173438143	191	-1.1494	0.8748
ENSG00000181894	ZNF329	19	58617619	58671477	182	-1.1499	0.8749
ENSG00000137817	PARP6	15	72513522	72570340	87	-1.1499	0.87492
ENSG00000035720	STAP1	4	68404446	68478055	227	-1.1505	0.87504
ENSG00000117298	ECE1	1	21523740	21676997	359	-1.1516	0.87525
ENSG00000166451	CENPN	16	81020103	81071719	198	-1.1517	0.87528
ENSG00000129518	EAPP	14	34965135	35013916	133	-1.152	0.87534
ENSG00000155906	RMND1	6	151705989	151778259	196	-1.152	0.87534
ENSG00000122585	NPY	7	24303782	24336484	125	-1.1528	0.8755
ENSG00000196226	HIST1H2BB	6	26023455	26048885	52	-1.1528	0.87551
ENSG00000099341	PSMD8	19	38845176	38879464	73	-1.1531	0.87557
ENSG00000174586	ZNF497	19	58845723	58879214	41	-1.1536	0.87566
ENSG00000113196	HAND1	5	153834532	153862824	57	-1.1538	0.87572
ENSG00000153147	SMARCA5	4	144414616	144483639	99	-1.1539	0.87573
ENSG00000244291	C7orf13	7	156411057	156438348	82	-1.1545	0.87585
ENSG00000171492	LRRC8D	1	90266573	90407170	182	-1.1551	0.87598
ENSG00000180613	GSX2	4	54945690	54973672	44	-1.1554	0.87604
ENSG00000138604	GLCE	15	69432923	69569556	186	-1.1559	0.87615
ENSG00000181619	GPR135	14	59875740	59937060	201	-1.1562	0.87619
ENSG00000187699	C2orf88	2	190724335	191073210	585	-1.1563	0.87622
ENSG00000135363	LMO2	11	33860122	33918836	141	-1.1569	0.87634
ENSG00000219435	TEX40	11	64047863	64077242	16	-1.1569	0.87635
ENSG00000172273	HINFP	11	118972297	119011752	75	-1.1571	0.87639
ENSG00000074696	PTPLAD1	15	65802756	65875687	128	-1.1572	0.8764
ENSG00000174695	TMEM167A	5	82328665	82378682	91	-1.1573	0.87643
ENSG00000120436	GPR31	6	167549759	167576817	76	-1.1575	0.87646
ENSG00000172660	TAF15	17	34116459	34196619	133	-1.1575	0.87647
ENSG00000197532	OR6Y1	1	158496918	158522895	138	-1.1575	0.87647
ENSG00000162595	DIRAS3	1	68491645	68522314	38	-1.1577	0.8765
ENSG00000198756	COLGALT2	1	183878796	184011863	357	-1.1578	0.87652
ENSG00000204946	ZNF783	7	148939262	148999393	128	-1.1586	0.87669
ENSG00000095464	PDE6C	10	95352345	95430767	247	-1.1594	0.87684
ENSG00000181464		17	15448797	15474590	25	-1.1594	0.87685
ENSG00000135929	CYP27A1	2	219626472	219685016	115	-1.1596	0.8769
ENSG00000101246	ARFRP1	20	62309996	62344377	82	-1.1599	0.87695
ENSG00000127022	CANX	5	179085629	179162926	171	-1.1611	0.8772
ENSG00000163132	MSX1	4	4841393	4870663	133	-1.1616	0.87729
ENSG00000160563	MED27	9	134715494	134960295	306	-1.1616	0.87731
ENSG00000186440	OR6P1	1	158512441	158538394	65	-1.1617	0.87733
ENSG00000130477	UNC13A	19	17692137	17804401	385	-1.1622	0.87743
ENSG00000162552	WNT4	1	22423798	22475462	124	-1.1624	0.87746
ENSG00000066629	EML1	14	100184030	100413397	578	-1.1627	0.87753
ENSG00000114541	FRMD4B	3	69199141	69596734	1084	-1.163	0.87759
ENSG00000178734	C13orf45	13	76425187	76462947	147	-1.163	0.87759
ENSG00000214491	SEC14L6	22	30898786	30947669	110	-1.1636	0.87771
ENSG00000116237	ICMT	1	6261253	6301032	74	-1.1645	0.87788
ENSG00000175318	GRAMD2	15	72432148	72495126	68	-1.1646	0.8779
ENSG00000187123	LYPD6	2	150166499	150335662	290	-1.1649	0.87798
ENSG00000169926	KLF13	15	31599058	31732868	273	-1.1651	0.87801
ENSG00000176845	METRNL	17	81017567	81057864	126	-1.1652	0.87803
ENSG00000186652	PRG2	11	57134267	57163130	52	-1.1653	0.87805
ENSG00000110492	MDK	11	46382306	46410375	20	-1.1656	0.87811
ENSG00000102893	PHKB	16	47475034	47740434	134	-1.1658	0.87816
ENSG00000188322	SBK1	16	28283840	28340170	59	-1.1662	0.87823
ENSG00000132541	HRSP12	8	99094572	99134469	113	-1.1663	0.87825
ENSG00000138449	SLC40A1	2	190405305	190453484	69	-1.1663	0.87825
ENSG00000061918	GUCY1B3	4	156660144	156733743	191	-1.1663	0.87826
ENSG00000069974	RAB27A	15	55475164	55616311	446	-1.1666	0.87832
ENSG00000099937	SERPIND1	22	21108167	21147008	106	-1.1675	0.8785
ENSG00000166825	ANPEP	15	90308120	90363633	186	-1.1675	0.8785
ENSG00000166167	BTRC	10	103093820	103322078	404	-1.1678	0.87855
ENSG00000166349	RAG1	11	36512259	36619706	156	-1.168	0.8786
ENSG00000162344	FGF19	11	69493000	69524410	33	-1.1682	0.87863
ENSG00000180440	SERTM1	13	37228049	37276976	94	-1.1685	0.8787
ENSG00000180891	CUEDC1	17	55918604	56037684	267	-1.1686	0.87872
ENSG00000170128	GPR25	1	200822083	200848306	54	-1.1697	0.87893
ENSG00000138722	MMRN1	4	90780683	90880780	211	-1.1697	0.87894
ENSG00000170873	MTSS1	8	125543031	125745730	614	-1.17	0.87899
ENSG00000186184	POLR1D	13	28174903	28246548	222	-1.17	0.879
ENSG00000063322	MED29	19	39861943	39896277	56	-1.1701	0.87903
ENSG00000073060	SCARB1	12	125241402	125372214	335	-1.1703	0.87907
ENSG00000179562	GCC1	7	127200672	127238665	80	-1.1704	0.87907
ENSG00000131378	RFTN1	3	16335081	16560533	619	-1.1707	0.87914
ENSG00000137073	UBAP2	9	33901691	34053947	363	-1.1717	0.87934
ENSG00000181856	SLC2A4	17	7164986	7196576	42	-1.1727	0.87955
ENSG00000144749	LRIG1	3	66409221	66556687	280	-1.173	0.8796
ENSG00000122678	POLM	7	44091846	44127139	77	-1.1739	0.87977
ENSG00000182541	LIMK2	22	31588225	31681066	138	-1.1739	0.87978
ENSG00000091127	PUS7	7	105060108	105167714	326	-1.174	0.87981
ENSG00000168453	HR	8	21951928	21995897	79	-1.174	0.87981
ENSG00000148541	FAM13C	10	60985890	61127939	257	-1.1744	0.87987
ENSG00000176219	OR11H6	14	20671791	20697964	145	-1.1743	0.87987
ENSG00000152467	ZSCAN1	19	58525400	58570999	94	-1.1744	0.87989
ENSG00000169372	CRADD	12	94051151	94293616	516	-1.1744	0.87989
ENSG00000173110	HSPA6	1	161474036	161501681	66	-1.1744	0.87989
ENSG00000115970	THADA	2	43373800	43828185	955	-1.1746	0.87993
ENSG00000167644	C19orf33	19	38774801	38800649	61	-1.1748	0.87995
ENSG00000173809	TDRD12	19	33190659	33325483	280	-1.1756	0.88012
ENSG00000118137	APOA1	11	116686467	116713666	90	-1.1757	0.88013
ENSG00000154518	ATP5G3	2	176020986	176054335	78	-1.1758	0.88015
ENSG00000173581	CCDC106	19	56132428	56169527	85	-1.1766	0.88031
ENSG00000170345	FOS	14	75725477	75753933	59	-1.1772	0.88044
ENSG00000072756	TRNT1	3	3148600	3197563	194	-1.1776	0.88052
ENSG00000112343	TRIM38	6	25943030	25992384	109	-1.1784	0.88068
ENSG00000186666	BCDIN3D	12	50211573	50241912	51	-1.1789	0.88078
ENSG00000155760	FZD7	2	202879310	202908160	51	-1.1793	0.88086
ENSG00000105755	ETHE1	19	43990871	44036396	103	-1.1794	0.88089
ENSG00000256762	STH	17	44056616	44082060	137	-1.1796	0.88093
ENSG00000184307	ZDHHC23	3	113646748	113689248	61	-1.1797	0.88095
ENSG00000182500	ORAI1	12	122044455	122085583	54	-1.1799	0.88099
ENSG00000007933	FMO3	1	171040018	171091959	171	-1.1801	0.88102
ENSG00000175619	OR4B1	11	48218344	48244314	80	-1.1806	0.88111
ENSG00000164363	SLC6A18	5	1205470	1251304	170	-1.1807	0.88114
ENSG00000115514	TXNDC9	2	99915445	99962165	97	-1.1812	0.88123
ENSG00000118513	MYB	6	135482453	135545311	102	-1.1814	0.88127
ENSG00000118156	ZNF541	19	48003942	48064113	55	-1.1815	0.8813
ENSG00000155729	KCTD18	2	201333675	201389507	111	-1.1816	0.88132
ENSG00000162148	PPP1R32	11	61228592	61263403	46	-1.1816	0.88132
ENSG00000115649	CNPPD1	2	220016619	220047828	57	-1.1825	0.88151
ENSG00000186971	KRTAP13-4	21	31782572	31808216	50	-1.183	0.88159
ENSG00000139921	TMX1	14	51686880	51727759	104	-1.1835	0.88168
ENSG00000124193	SRSF6	20	42066568	42097245	105	-1.1835	0.8817
ENSG00000149575	SCN2B	11	118012666	118052388	102	-1.1845	0.88189
ENSG00000125522	NPBWR2	20	62717173	62743524	51	-1.1849	0.88197
ENSG00000189339	SLC35E2B	1	1572939	1629167	2	-1.1854	0.88207
ENSG00000205439	KRTAP12-3	21	46057849	46083258	89	-1.1855	0.88208
ENSG00000122545	SEPT7	7	35820542	35949917	193	-1.1855	0.8821
ENSG00000169255	B3GALNT1	3	160781671	160828172	78	-1.1859	0.88217
ENSG00000021826	CPS1	2	211322406	211548831	470	-1.1861	0.88221
ENSG00000152672	CLEC4F	2	71015775	71052732	144	-1.1863	0.88225
ENSG00000237693	IRGM	5	150206085	150285298	211	-1.1868	0.88234
ENSG00000197977	ELOVL2	6	10960992	11049547	138	-1.1868	0.88235
ENSG00000157020	SEC13	3	10314815	10367862	132	-1.1871	0.88241
ENSG00000104522	TSTA3	8	144674788	144705218	90	-1.1872	0.88243
ENSG00000183765	CHEK2	22	29063731	29143410	147	-1.1879	0.88257
ENSG00000114098	ARMC8	3	137886109	138022231	89	-1.1883	0.88264
ENSG00000196943	NOP9	14	24749068	24783330	81	-1.189	0.88278
ENSG00000235568	NFAM1	22	42756416	42833401	215	-1.189	0.88278
ENSG00000139344	AMDHD1	12	96317071	96367370	157	-1.1893	0.88284
ENSG00000136694	IL36A	2	113743038	113770621	53	-1.1895	0.88287
ENSG00000150401	DCUN1D2	13	114090134	114150267	138	-1.1898	0.88294
ENSG00000172289	OR10V1	11	59460296	59486337	30	-1.1899	0.88296
ENSG00000010165	METTL13	1	171730788	171788163	178	-1.1909	0.88315
ENSG00000141258	SGSM2	17	2220792	2289352	166	-1.191	0.88317
ENSG00000180817	PPA1	10	71942586	71998667	159	-1.191	0.88318
ENSG00000129946	SHC2	19	396583	465996	171	-1.1913	0.88323
ENSG00000058799	YIPF1	1	54297392	54361407	169	-1.192	0.88338
ENSG00000099817	POLR2E	19	1066594	1100598	132	-1.1923	0.88343
ENSG00000188817	SNTN	3	63618344	63669696	173	-1.1928	0.88352
ENSG00000018280	SLC11A1	2	219226752	219266617	77	-1.1929	0.88354
ENSG00000165733	BMS1	10	43258249	43335385	195	-1.1933	0.88363
ENSG00000112149	CD83	6	14097872	14142149	123	-1.1934	0.88364
ENSG00000112175	BMP5	6	55598443	55745362	276	-1.194	0.88375
ENSG00000027001	MIPEP	13	24284328	24468558	434	-1.194	0.88377
ENSG00000204950	LRRC10B	11	61256272	61283482	85	-1.1942	0.88381
ENSG00000168427	KLHL30	2	239027363	239066588	149	-1.1944	0.88383
ENSG00000026652	AGPAT4	6	161531011	161700093	429	-1.1947	0.8839
ENSG00000104231	ZFAND1	8	82593569	82650138	190	-1.1958	0.88411
ENSG00000183617	MRPL54	19	3742662	3773573	89	-1.1959	0.88413
ENSG00000100583	SAMD15	14	77823032	77862840	87	-1.1969	0.88432
ENSG00000168028	RPSA	3	39428180	39459033	135	-1.199	0.88473
ENSG00000101199	ARFGAP1	20	61884137	61926142	133	-1.1991	0.88476
ENSG00000129562	DAD1	14	23013805	23063175	292	-1.1997	0.88487
ENSG00000164816	DEFA5	8	6892831	6919256	165	-1.1998	0.8849
ENSG00000203883	SOX18	20	62659076	62685994	51	-1.1999	0.88491
ENSG00000214226	C17orf67	17	54849274	54921134	162	-1.1999	0.88491
ENSG00000156232	WHAMM	15	83458380	83508611	102	-1.2002	0.88497
ENSG00000228198	OR2M3	1	248346332	248372392	110	-1.2008	0.88508
ENSG00000184724	KRTAP6-1	21	31965750	31991249	40	-1.2016	0.88525
ENSG00000139155	SLCO1C1	12	20828289	20911320	243	-1.2019	0.88531
ENSG00000003756	RBM5	3	50106341	50161454	64	-1.2023	0.88538
ENSG00000171135	JAGN1	3	9912238	9941033	60	-1.2026	0.88542
ENSG00000167645	YIF1B	19	38775753	38812913	90	-1.2031	0.88554
ENSG00000185669	SNAI3	16	88724090	88757901	84	-1.2035	0.88561
ENSG00000215912	TTC34	1	2547415	2723286	151	-1.2044	0.88577
ENSG00000145241	CENPC	4	68317521	68416324	273	-1.2047	0.88584
ENSG00000174130	TLR6	4	38805336	38863438	181	-1.2047	0.88585
ENSG00000105810	CDK6	7	92214235	92470908	236	-1.2051	0.88592
ENSG00000104823	ECH1	19	39286062	39327645	105	-1.2053	0.88596
ENSG00000157827	FMNL2	2	153171751	153511348	917	-1.2056	0.88601
ENSG00000141314	RHBDL3	17	30573195	30656680	195	-1.2056	0.88602
ENSG00000149527	PLCH2	1	2337419	2441969	274	-1.2056	0.88602
ENSG00000067225	PKM	15	72471370	72529164	66	-1.2057	0.88604
ENSG00000167642	SPINT2	19	38714675	38788254	173	-1.2057	0.88604
ENSG00000196119	OR8A1	11	124419893	124446037	100	-1.2058	0.88604
ENSG00000104899	AMH	19	2229308	2257072	43	-1.2059	0.88607
ENSG00000183770	FOXL2	3	138643066	138670982	63	-1.2062	0.88612
ENSG00000180332	KCTD4	13	45746988	45780175	34	-1.2063	0.88614
ENSG00000160808	MYL3	3	46879362	46928659	86	-1.2071	0.8863
ENSG00000187747	OR52B6	11	5582107	5608114	178	-1.2075	0.88638
ENSG00000178562	CD28	2	204551198	204608635	115	-1.2076	0.88639
ENSG00000120690	ELF1	13	41486056	41640576	234	-1.2076	0.8864
ENSG00000165181	C9orf84	9	114428453	114562288	358	-1.2078	0.88643
ENSG00000132780	NASP	1	46029518	46089566	70	-1.208	0.88647
ENSG00000127125	PPCS	1	42901788	42944056	103	-1.2083	0.88652
ENSG00000161570	CCL5	17	34178495	34212797	58	-1.2085	0.88657
ENSG00000047188	YTHDC2	5	112829380	112935982	400	-1.2086	0.8866
ENSG00000134193	REG4	1	120316641	120359283	113	-1.2091	0.88669
ENSG00000134461	ANKRD16	10	5883580	5936869	220	-1.2105	0.88696
ENSG00000115364	MRPL19	2	75853909	75922977	192	-1.2111	0.88706
ENSG00000055609	KMT2C	7	151812010	152138090	54	-1.2112	0.88709
ENSG00000091483	FH	1	241640903	241688061	68	-1.2112	0.88709
ENSG00000121853	GHSR	3	172142923	172171246	83	-1.2112	0.88709
ENSG00000106328	FSCN3	7	127211463	127247198	68	-1.2114	0.88713
ENSG00000163291	PAQR3	4	79788281	79865592	140	-1.2122	0.88728
ENSG00000128805	ARHGAP22	10	49634077	49869310	713	-1.2128	0.8874
ENSG00000128165	ADM2	22	50899985	50929869	66	-1.213	0.88744
ENSG00000161217	PCYT1A	3	195921093	196019828	308	-1.2131	0.88746
ENSG00000149930	TAOK2	16	29964962	30008582	44	-1.2137	0.88758
ENSG00000134028	ADAMDEC1	8	24221798	24268526	55	-1.2141	0.88764
ENSG00000161681	SHANK1	19	51145084	51227707	145	-1.2141	0.88764
ENSG00000185760	KCNQ5	6	73311520	73913574	1279	-1.2142	0.88766
ENSG00000143067	ZNF697	1	120142045	120195396	136	-1.2156	0.88792
ENSG00000153820	SPHKAP	2	228824666	229051361	651	-1.2156	0.88793
ENSG00000101194	SLC17A9	20	61564052	61604949	106	-1.2157	0.88796
ENSG00000230301	OR5H6	3	97963088	97989200	155	-1.2162	0.88804
ENSG00000097033	SH3GLB1	1	87150259	87218867	114	-1.2163	0.88807
ENSG00000163823	CCR1	3	46223200	46254887	54	-1.2185	0.88848
ENSG00000171488	LRRC8C	1	90078631	90240462	250	-1.2187	0.88852
ENSG00000111196	MAGOHB	12	10738612	10771222	114	-1.219	0.88859
ENSG00000150967	ABCB9	12	123385498	123471196	59	-1.2208	0.88892
ENSG00000163719	MTMR14	3	9671117	9749077	93	-1.2212	0.88899
ENSG00000151789	ZNF385D	3	21439915	22419812	3987	-1.2218	0.88911
ENSG00000213937	CLDN9	16	3042457	3069506	44	-1.2219	0.88912
ENSG00000137822	TUBGCP4	15	43641419	43704293	93	-1.2227	0.88928
ENSG00000137776	SLTM	15	59151244	59230852	85	-1.2227	0.88929
ENSG00000170234	PWWP2A	5	159468808	159551430	131	-1.2232	0.88937
ENSG00000205744	DENND1C	19	6447218	6487568	98	-1.2236	0.88944
ENSG00000205791	LOH12CR2	12	12488342	12515001	85	-1.2235	0.88944
ENSG00000179603	GRM8	7	126058652	126898348	1909	-1.2238	0.88948
ENSG00000231389	HLA-DPA1	6	33012346	33053552	491	-1.224	0.88952
ENSG00000177098	SCN4B	11	117984092	118028603	128	-1.2247	0.88966
ENSG00000124693	HIST1H3B	6	26011817	26037288	56	-1.225	0.88972
ENSG00000176937	OR52R1	11	4804663	4830847	178	-1.2253	0.88977
ENSG00000100078	PLA2G3	22	31510795	31541593	69	-1.2254	0.8898
ENSG00000267908	ZSCAN5D	19	56731773	56763863	106	-1.2256	0.88983
ENSG00000112562	SMOC2	6	168821831	169078984	794	-1.2257	0.88984
ENSG00000184697	CLDN6	16	3044713	3075072	48	-1.2262	0.88993
ENSG00000184445	KNTC1	12	122991793	123115943	169	-1.2266	0.89001
ENSG00000122481	RWDD3	1	95679711	95717781	106	-1.2272	0.89012
ENSG00000139116	KIF21A	12	39667030	39842192	227	-1.2272	0.89013
ENSG00000144320	KIAA1715	2	176768620	176872567	226	-1.2277	0.89022
ENSG00000144868	TMEM108	3	132737235	133121636	1047	-1.2278	0.89024
ENSG00000173088	C10orf131	10	97647360	97703480	143	-1.2281	0.8903
ENSG00000244687	UBE2V1	20	48677661	48737496	110	-1.2284	0.89034
ENSG00000120837	NFYB	12	104490855	104537067	94	-1.2285	0.89038
ENSG00000215277	C14orf164	14	23634525	23747686	281	-1.2286	0.8904
ENSG00000133884	DPF2	11	65081225	65125720	46	-1.2288	0.89043
ENSG00000168036	CTNNB1	3	41216328	41306587	92	-1.2296	0.89058
ENSG00000164050	PLXNB1	3	48425261	48476594	40	-1.2305	0.89075
ENSG00000176834	VSIG10	12	118481398	118578831	259	-1.2305	0.89075
ENSG00000107331	ABCA2	9	139881686	139928367	68	-1.2308	0.8908
ENSG00000163739	CXCL1	4	74715110	74741959	71	-1.2313	0.89089
ENSG00000115233	PSMD14	2	162144549	162273228	155	-1.2324	0.8911
ENSG00000182952	HMGN4	6	26518633	26551482	74	-1.2329	0.89119
ENSG00000142178	SIK1	21	44814395	44852008	58	-1.2334	0.89128
ENSG00000144644	GADL1	3	30747692	30941257	539	-1.2344	0.89148
ENSG00000206483	TXNRD3NB	3	126270625	126332398	159	-1.235	0.89159
ENSG00000135945	REV1	2	99996938	100111497	200	-1.2353	0.89163
ENSG00000170464	DNAJC18	5	138724279	138785180	49	-1.2355	0.89169
ENSG00000131381	ZFYVE20	3	15091580	15145670	92	-1.2357	0.89171
ENSG00000134398	ERN2	16	23681647	23729821	85	-1.2364	0.89185
ENSG00000188992	LIPI	21	15461134	15588166	480	-1.2365	0.89185
ENSG00000196867	ZFP28	19	57030317	57073169	127	-1.2365	0.89186
ENSG00000256980	KHDC1L	6	73913267	73940493	113	-1.2365	0.89187
ENSG00000110011	DNAJC4	11	63977750	64006758	39	-1.2375	0.89204
ENSG00000059122	FLYWCH1	16	2941938	3006209	292	-1.2375	0.89205
ENSG00000160886	LY6K	8	143761529	143791545	66	-1.2377	0.89209
ENSG00000163520	FBLN2	3	13553824	13684922	447	-1.2382	0.89217
ENSG00000167615	LENG8	19	54940065	54978217	136	-1.2394	0.8924
ENSG00000145416	MARCH1	4	164425450	165310202	2232	-1.2395	0.89243
ENSG00000109182	CWH43	4	48968264	49069098	121	-1.2399	0.8925
ENSG00000152527	PLEKHH2	2	43844412	44000126	513	-1.2404	0.89259
ENSG00000173083	HPSE	4	84193614	84261306	122	-1.241	0.8927
ENSG00000066926	FECH	18	55195515	55259004	169	-1.2411	0.89271
ENSG00000213906	LTB4R2	14	24754940	24786259	80	-1.2411	0.89272
ENSG00000115592	PRKAG3	2	219667106	219701809	26	-1.2426	0.89299
ENSG00000135372	NAT10	11	34107149	34174217	109	-1.2428	0.89303
ENSG00000180438	TPRXL	3	13958756	14129311	251	-1.243	0.89307
ENSG00000100867	DHRS2	14	24079324	24119848	32	-1.2435	0.89316
ENSG00000100075	SLC25A1	22	19143095	19171343	108	-1.2452	0.89347
ENSG00000100580	TMED8	14	77781364	77848452	173	-1.2452	0.89347
ENSG00000100815	TRIP11	14	92412335	92512240	175	-1.2454	0.8935
ENSG00000077254	USP33	1	78141672	78230537	101	-1.2461	0.89363
ENSG00000107937	GTPBP4	10	1014338	1070876	154	-1.2463	0.89367
ENSG00000148377	IDI2	10	1044847	1076799	93	-1.2471	0.89382
ENSG00000130517	PGPEP1	19	18431397	18485760	131	-1.2476	0.89391
ENSG00000263002	ZNF234	19	44625710	44668156	65	-1.2478	0.89394
ENSG00000101294	HM13	20	30082231	30162370	112	-1.2484	0.89406
ENSG00000196428	TSC22D2	3	150106122	150189218	182	-1.2491	0.89419
ENSG00000115806	GORASP2	2	171764974	171828639	116	-1.2493	0.89423
ENSG00000154556	SORBS2	4	186486598	186882806	1466	-1.2497	0.89429
ENSG00000138131	LOXL4	10	99987447	100033007	74	-1.2509	0.89452
ENSG00000105369	CD79A	19	42361190	42390439	33	-1.2521	0.89473
ENSG00000065665	SEC61A2	10	12151636	12216960	166	-1.2523	0.89476
ENSG00000159217	IGF2BP1	17	47054774	47138012	126	-1.2527	0.89483
ENSG00000185662	SMIM23	5	171192876	171226602	92	-1.2528	0.89486
ENSG00000169727	GPS1	17	79988567	80020346	77	-1.2537	0.89502
ENSG00000115138	POMC	2	25363722	25396772	67	-1.2537	0.89503
ENSG00000007264	MATK	19	3757971	3807127	103	-1.2543	0.89514
ENSG00000118503	TNFAIP3	6	138168351	138209449	55	-1.2548	0.89522
ENSG00000179833	SERTAD2	2	64838755	64983139	230	-1.2548	0.89522
ENSG00000169432	SCN9A	2	167031695	167237503	545	-1.2548	0.89523
ENSG00000101193	GID8	20	61549471	61581996	68	-1.2549	0.89524
ENSG00000135925	WNT10A	2	219725085	219769303	26	-1.255	0.89525
ENSG00000012660	ELOVL5	6	53112196	53218947	261	-1.2551	0.89529
ENSG00000149781	FERMT3	11	63954150	63996354	62	-1.2554	0.89534
ENSG00000091039	OSBPL8	12	76725577	76958589	337	-1.2563	0.89549
ENSG00000125505	MBOAT7	19	54657107	54698733	82	-1.2564	0.89551
ENSG00000113722	CDX1	5	149526358	149569120	95	-1.2567	0.89557
ENSG00000177565	TBL1XR1	3	176717143	176920261	391	-1.2567	0.89557
ENSG00000125823	CSTL1	20	23400322	23430567	75	-1.2568	0.89558
ENSG00000104529	EEF1D	8	144641867	144686711	178	-1.2571	0.89565
ENSG00000167751	KLK2	19	51344824	51388823	212	-1.2579	0.89579
ENSG00000186141	POLR3C	1	145572605	145616025	19	-1.2583	0.89585
ENSG00000170425	ADORA2B	17	15828231	15884060	70	-1.2585	0.8959
ENSG00000174231	PRPF8	17	1533923	1593176	129	-1.2588	0.89594
ENSG00000107771	CCSER2	10	86068342	86283273	554	-1.2604	0.89624
ENSG00000151327	FAM177A1	14	35494113	35587336	316	-1.2607	0.8963
ENSG00000176542	KIAA2018	3	113347232	113420493	59	-1.2609	0.89632
ENSG00000029153	ARNTL2	12	27465787	27581241	305	-1.2609	0.89633
ENSG00000138744	NAAA	4	76811809	76867204	195	-1.2612	0.89638
ENSG00000153162	BMP6	6	7707030	7886655	492	-1.2615	0.89643
ENSG00000155130	MARCKS	6	114158541	114189648	56	-1.2615	0.89644
ENSG00000104731	KLHDC4	16	87710091	87804598	390	-1.2617	0.89647
ENSG00000267795	SMIM22	16	4818398	4851492	79	-1.2619	0.89651
ENSG00000253548	PYDC2	3	191158952	191184245	101	-1.2624	0.89659
ENSG00000080802	CNOT4	7	135026547	135199875	272	-1.2625	0.89662
ENSG00000134698	AGO4	1	36253773	36328491	58	-1.2627	0.89665
ENSG00000105708	ZNF14	19	19801280	19848906	139	-1.2631	0.89673
ENSG00000136305	CIDEB	14	24754302	24785636	78	-1.2634	0.89678
ENSG00000179294	C17orf96	17	36807961	36836187	37	-1.2635	0.8968
ENSG00000089639	GMIP	19	19720285	19759476	51	-1.2641	0.8969
ENSG00000165821	SALL2	14	21969232	22010350	90	-1.2647	0.89701
ENSG00000004534	RBM6	3	49957440	50142478	259	-1.2648	0.89703
ENSG00000140463	BBS4	15	72958527	73035817	104	-1.2653	0.89712
ENSG00000176246	OR4L1	14	20508204	20534142	153	-1.2661	0.89725
ENSG00000116824	CD2	1	117277007	117316850	62	-1.2662	0.89728
ENSG00000183621	ZNF438	10	31089136	31325866	661	-1.2671	0.89744
ENSG00000154832	CXXC1	18	47788713	47819674	52	-1.2675	0.89751
ENSG00000187049	TMEM216	11	61139159	61171335	10	-1.2675	0.89752
ENSG00000186377	CYP4X1	1	47407036	47521423	183	-1.2679	0.89758
ENSG00000240021	TEX35	1	178462212	178522734	133	-1.2682	0.89763
ENSG00000131203	IDO1	8	39739794	39790963	117	-1.2682	0.89764
ENSG00000104881	PPP1R13L	19	45862892	45914607	104	-1.2684	0.89768
ENSG00000175104	TRAF6	11	36488577	36536822	51	-1.2684	0.89768
ENSG00000197594	ENPP1	6	132109156	132221295	236	-1.2685	0.89768
ENSG00000103363	TCEB2	16	2801415	2832298	47	-1.2685	0.89769
ENSG00000167216	KATNAL2	18	44477455	44632658	265	-1.2689	0.89776
ENSG00000182551	ADI1	2	3481132	3528507	169	-1.2689	0.89776
ENSG00000137266	SLC22A23	6	3249196	3462256	752	-1.2692	0.89781
ENSG00000142694	EVA1B	1	36767632	36794755	26	-1.2707	0.89808
ENSG00000183747	ACSM2A	16	20442783	20503991	119	-1.271	0.89813
ENSG00000112701	SENP6	6	76291225	76432997	280	-1.2718	0.89828
ENSG00000138152	BTBD16	10	124010821	124102677	330	-1.2718	0.89828
ENSG00000168484	SFTPC	8	21994426	22026992	57	-1.2724	0.89839
ENSG00000026508	CD44	11	35140417	35258949	364	-1.2725	0.8984
ENSG00000158901	WFDC8	20	44159792	44212965	197	-1.2727	0.89844
ENSG00000134215	VAV3	1	108093782	108512766	1129	-1.2731	0.89851
ENSG00000184967	NOC4L	12	132608993	132642013	73	-1.2732	0.89853
ENSG00000169231	THBS3	1	155145379	155183842	35	-1.2734	0.89856
ENSG00000120725	SIL1	5	138262409	138634246	407	-1.2736	0.89859
ENSG00000233927	RPS28	19	8366042	8393224	102	-1.2738	0.89863
ENSG00000124610	HIST1H1A	6	25997260	26023040	49	-1.2738	0.89864
ENSG00000172006	ZNF554	19	2799872	2840771	96	-1.2741	0.89869
ENSG00000225556	C2CD4D	1	151790295	151818033	70	-1.2741	0.89869
ENSG00000179546	HTR1D	1	23496993	23526222	102	-1.2753	0.8989
ENSG00000171970	ZNF57	19	2880896	2923474	133	-1.2759	0.899
ENSG00000115289	PCGF1	2	74712170	74740707	20	-1.276	0.89902
ENSG00000099984	GSTT2	22	24302339	24331106	9	-1.277	0.89919
ENSG00000161992	C16orf11	16	590422	620528	24	-1.2788	0.89951
ENSG00000214193	SH3D21	1	36751988	36795484	45	-1.2788	0.89951
ENSG00000162642	C1orf52	1	85695639	85730355	93	-1.2792	0.89959
ENSG00000184208	C22orf46	22	42064943	42099140	41	-1.2792	0.89959
ENSG00000172653	C17orf66	17	34161955	34200895	73	-1.2794	0.89963
ENSG00000145348	TBCK	4	106942756	107247652	528	-1.2804	0.8998
ENSG00000159189	C1QC	1	22950123	22979603	88	-1.2804	0.8998
ENSG00000134758	RNF138	18	29651818	29716524	117	-1.2809	0.89989
ENSG00000187116	LILRA5	19	54798353	54829409	57	-1.2815	0.89999
ENSG00000125170	DOK4	16	57485863	57526239	90	-1.2815	0.9
ENSG00000105143	SLC1A6	19	15040846	15138802	489	-1.2817	0.90003
ENSG00000153093	ACOXL	2	111470150	111880799	945	-1.282	0.90008
ENSG00000080493	SLC4A4	4	72033003	72442804	562	-1.2825	0.90016
ENSG00000133250	ZNF414	19	8555462	8584048	87	-1.2826	0.90019
ENSG00000105499	PLA2G4C	19	48531100	48619074	385	-1.2828	0.90021
ENSG00000106588	PSMA2	7	42936460	42976822	86	-1.2828	0.90021
ENSG00000138069	RAB1A	2	65277835	65362240	218	-1.2828	0.90022
ENSG00000002834	LASP1	17	37006112	37083023	194	-1.2833	0.9003
ENSG00000167978	SRRM2	16	2782330	2827539	49	-1.2835	0.90034
ENSG00000145014	TMEM44	3	194288402	194359418	310	-1.2835	0.90035
ENSG00000181513	ACBD4	17	43189967	43226548	66	-1.2838	0.9004
ENSG00000160326	SLC2A6	9	136316217	136349259	75	-1.2839	0.90042
ENSG00000079739	PGM1	1	64038947	64130916	242	-1.2842	0.90046
ENSG00000175202	HIGD2B	15	72948124	72983490	24	-1.2844	0.9005
ENSG00000185219	ZNF445	3	44461262	44524162	71	-1.2847	0.90054
ENSG00000117153	KLHL12	1	202840228	202902764	124	-1.2853	0.90066
ENSG00000196407	THEM5	1	151799739	151831173	78	-1.2855	0.9007
ENSG00000180549	FUT7	9	139904626	139932462	37	-1.2869	0.90094
ENSG00000169951	ZNF764	16	30545085	30574819	24	-1.2872	0.90098
ENSG00000106392	C1GALT1	7	7176565	7293282	414	-1.2875	0.90105
ENSG00000067191	CACNB1	17	37309709	37358956	110	-1.288	0.90112
ENSG00000111199	TRPV4	12	110200890	110276212	135	-1.288	0.90112
ENSG00000168303	MPLKIP	7	40145622	40179258	36	-1.2884	0.9012
ENSG00000105875	WDR91	7	134848590	134901316	155	-1.2886	0.90122
ENSG00000147869	CER1	9	14699722	14727715	91	-1.2887	0.90125
ENSG00000185033	SEMA4B	15	90683836	90777911	282	-1.2906	0.90158
ENSG00000087250	MT3	16	56602986	56630000	105	-1.2916	0.90175
ENSG00000119979	FAM45A	10	120843598	120902496	118	-1.2918	0.90179
ENSG00000169548	ZNF280A	22	22848060	22879613	1	-1.293	0.902
ENSG00000185686	PRAME	22	22870123	22906768	1	-1.293	0.902
ENSG00000180720	CHRM4	11	46386640	46413107	19	-1.2934	0.90207
ENSG00000223496	EXOSC6	16	70264134	70290833	7	-1.2941	0.90219
ENSG00000168314	MOBP	3	39488689	39575970	322	-1.2954	0.90242
ENSG00000137500	CCDC90B	11	82950139	83002450	102	-1.2955	0.90243
ENSG00000169718	DUS1L	17	79995382	80028763	67	-1.2955	0.90243
ENSG00000107742	SPOCK2	10	73798793	73853790	150	-1.2963	0.90256
ENSG00000124529	HIST1H4B	6	26007124	26032480	53	-1.2969	0.90267
ENSG00000164695	CHMP4C	8	82624669	82676750	147	-1.2969	0.90267
ENSG00000167005	NUDT21	16	56443045	56491111	92	-1.298	0.90285
ENSG00000186970	KRTAP15-1	21	31792597	31818070	54	-1.2982	0.90289
ENSG00000170419	VSTM2A	7	54590018	54643773	160	-1.2983	0.90291
ENSG00000106025	TSPAN12	7	120407376	120503456	125	-1.2988	0.90299
ENSG00000173705	SUSD5	3	33171537	33265707	254	-1.2996	0.90313
ENSG00000010704	HFE	6	26067509	26103571	94	-1.3003	0.90326
ENSG00000107159	CA9	9	35653853	35686156	88	-1.3004	0.90328
ENSG00000196532	HIST1H3C	6	26025639	26051097	57	-1.3009	0.90335
ENSG00000129566	TEP1	14	20813826	20886588	237	-1.301	0.90337
ENSG00000213416	KRTAP4-12	17	39259343	39285419	32	-1.301	0.90337
ENSG00000140319	SRP14	15	40307940	40336389	62	-1.3014	0.90344
ENSG00000149743	TRPT1	11	63971271	63998726	35	-1.3015	0.90345
ENSG00000092964	DPYSL2	8	26351791	26520694	644	-1.302	0.90355
ENSG00000140465	CYP1A1	15	74991883	75022951	22	-1.3021	0.90356
ENSG00000166398	KIAA0355	19	34725442	34851491	238	-1.3022	0.90358
ENSG00000164252	AGGF1	5	76305076	76366059	118	-1.3024	0.90362
ENSG00000127191	TRAF2	9	139756364	139826059	124	-1.3031	0.90374
ENSG00000244362	KRTAP19-7	21	31913194	31938633	51	-1.3032	0.90375
ENSG00000084070	SMAP2	1	40790522	40893998	242	-1.3034	0.90378
ENSG00000167770	OTUB1	11	63733325	63774283	61	-1.3035	0.90379
ENSG00000173950	XXYLT1	3	194769008	194996896	696	-1.3046	0.90398
ENSG00000112273	HDGFL1	6	22549678	22576892	80	-1.3049	0.90404
ENSG00000130764	LRRC47	1	3676784	3718068	128	-1.305	0.90405
ENSG00000160767	FAM189B	1	155196996	155230274	48	-1.3065	0.90431
ENSG00000104472	CHRAC1	8	141501397	141532236	54	-1.3072	0.90442
ENSG00000151304	SRFBP1	5	121277656	121416265	186	-1.308	0.90456
ENSG00000116741	RGS2	1	192758169	192786403	56	-1.3091	0.90474
ENSG00000176771	NCKAP5	2	133409374	134331034	1944	-1.3096	0.90484
ENSG00000118600	TMEM5	12	64153583	64208338	76	-1.3098	0.90487
ENSG00000143416	SELENBP1	1	151316778	151350209	52	-1.3099	0.90488
ENSG00000204947	ZNF425	7	148779876	148828438	87	-1.3099	0.90489
ENSG00000244623	OR2AE1	7	99453610	99479680	43	-1.3104	0.90496
ENSG00000115155	OTOF	2	26660071	26786566	322	-1.3105	0.90499
ENSG00000135111	TBX3	12	115088059	115126969	62	-1.3108	0.90504
ENSG00000175691	ZNF77	19	2913216	2949969	66	-1.3109	0.90506
ENSG00000111801	BTN3A3	6	26420700	26458643	112	-1.3114	0.90513
ENSG00000141449	GREB1L	18	18802203	19110378	211	-1.3117	0.9052
ENSG00000134538	SLCO1B1	12	21264136	21397180	439	-1.3122	0.90527
ENSG00000072041	SLC6A15	12	85233492	85312394	119	-1.3123	0.9053
ENSG00000203859	HSD3B2	1	119937554	119970658	72	-1.3124	0.9053
ENSG00000127743	IL17B	5	148730887	148788765	118	-1.3125	0.90533
ENSG00000155657	TTN	2	179370716	179700529	478	-1.3125	0.90533
ENSG00000128923	FAM63B	15	59043391	59159099	211	-1.3144	0.90564
ENSG00000240849	TMEM189	20	48677663	48775335	157	-1.3147	0.9057
ENSG00000168928	CTRB2	16	75217994	75246083	134	-1.3152	0.90577
ENSG00000128309	MPST	22	37395676	37430863	127	-1.3154	0.90581
ENSG00000237765	FAM200B	4	15663285	15712188	110	-1.316	0.90591
ENSG00000129484	PARP2	14	20791741	20831064	115	-1.3161	0.90593
ENSG00000186334	SLC36A3	5	150636323	150688327	194	-1.3161	0.90593
ENSG00000161381	PLXDC1	17	37199556	37315647	363	-1.3163	0.90597
ENSG00000173011	TADA2B	4	7023626	7064679	84	-1.3168	0.90605
ENSG00000132906	CASP9	1	15797327	15858029	177	-1.3169	0.90606
ENSG00000101751	POLI	18	51775774	51852636	213	-1.3171	0.90609
ENSG00000167037	SGSM1	22	25182236	25328545	511	-1.3183	0.9063
ENSG00000138942	RNF185	22	31536168	31608005	131	-1.3193	0.90646
ENSG00000161896	IP6K3	6	33669444	33719762	193	-1.3193	0.90647
ENSG00000160256	FAM207A	21	46339925	46401904	193	-1.3194	0.90649
ENSG00000206536	OR5K3	3	98089510	98115475	72	-1.3199	0.90656
ENSG00000113966	ARL6	3	97463365	97524953	59	-1.3202	0.90661
ENSG00000198685	C3orf27	3	128270843	128299929	79	-1.3202	0.90661
ENSG00000079805	DNM2	19	10808755	10949164	273	-1.3204	0.90665
ENSG00000100324	TAB1	22	39775746	39838065	84	-1.3205	0.90667
ENSG00000115756	HPCAL1	2	10423015	10572743	538	-1.3207	0.9067
ENSG00000064313	TAF2	8	120723015	120850103	264	-1.3211	0.90676
ENSG00000234511	C5orf58	5	169639451	169684579	59	-1.3211	0.90676
ENSG00000143507	DUSP10	1	221854766	221920518	137	-1.3212	0.90678
ENSG00000215182	MUC5AC	11	1131580	1227364	140	-1.3212	0.90678
ENSG00000164077	MON1A	3	49926302	49972606	51	-1.3225	0.90699
ENSG00000162897	FCAMR	1	207111310	207148970	62	-1.3234	0.90715
ENSG00000116771	AGMAT	1	15878848	15916605	108	-1.3236	0.90719
ENSG00000109680	TBC1D19	4	26558059	26761973	146	-1.3238	0.90721
ENSG00000168439	STIP1	11	63932744	63977015	64	-1.3242	0.90728
ENSG00000165795	NDRG2	14	21464922	21544031	177	-1.3243	0.9073
ENSG00000182912	C21orf90	21	45917099	45950835	19	-1.3244	0.90731
ENSG00000110203	FOLR3	11	71805915	71855936	131	-1.3251	0.90743
ENSG00000135604	STX11	6	144451663	144514507	98	-1.326	0.90758
ENSG00000188766	SPRED3	19	38859061	38891881	71	-1.3261	0.9076
ENSG00000154016	GRAP	17	18903986	18955950	40	-1.3266	0.90768
ENSG00000267534	S1PR2	19	10314520	10346948	63	-1.3266	0.90768
ENSG00000119632	IFI27L2	14	94574116	94601590	67	-1.3268	0.90771
ENSG00000082805	ERC1	12	1079675	1610099	1445	-1.3273	0.9078
ENSG00000074603	DPP8	15	65714801	65815042	183	-1.3276	0.90785
ENSG00000165917	RAPSN	11	47439308	47475730	86	-1.3284	0.90797
ENSG00000166352	C11orf74	11	36596051	36699823	252	-1.329	0.90808
ENSG00000176381	PRR18	6	166699168	166726936	91	-1.3293	0.90813
ENSG00000004059	ARF5	7	127208399	127236759	58	-1.3297	0.90819
ENSG00000067533	RRP15	1	218438629	218516325	117	-1.3302	0.90827
ENSG00000215271	HOMEZ	14	23721666	23773656	106	-1.3302	0.90828
ENSG00000120662	MTRF1	13	41770505	41842742	164	-1.3304	0.90831
ENSG00000036549	ZZZ3	1	78008101	78154104	212	-1.3315	0.90849
ENSG00000145882	PCYOX1L	5	148717570	148754216	50	-1.3315	0.90849
ENSG00000160325	CACFD1	9	136305089	136340970	90	-1.3319	0.90855
ENSG00000116138	DNAJC16	1	15833308	15923874	267	-1.3322	0.9086
ENSG00000186474	KLK12	19	51512348	51543486	102	-1.3324	0.90863
ENSG00000136146	MED4	13	48607459	48674267	150	-1.3332	0.90877
ENSG00000134265	NAPG	18	10505902	10557758	127	-1.3344	0.90896
ENSG00000132341	RAN	12	131336424	131367223	98	-1.3353	0.90911
ENSG00000181355	OFCC1	6	9576343	10216841	1682	-1.3354	0.90912
ENSG00000113851	CRBN	3	3170676	3226394	163	-1.3361	0.90924
ENSG00000166199	ALKBH3	11	43882361	43946816	197	-1.3372	0.90942
ENSG00000170909	OSCAR	19	54577933	54611000	93	-1.3375	0.90947
ENSG00000160801	PTH1R	3	46899236	46950287	71	-1.3379	0.90953
ENSG00000099940	SNAP29	22	21193271	21250506	126	-1.3385	0.90963
ENSG00000168386	FILIP1L	3	99528985	99838357	322	-1.3385	0.90963
ENSG00000181965	NEUROG1	5	134849991	134876639	48	-1.3385	0.90963
ENSG00000084110	HAL	12	96346440	96395143	207	-1.3386	0.90966
ENSG00000154429	CCSAP	1	229436758	229484041	101	-1.3389	0.9097
ENSG00000160213	CSTB	21	45172393	45201326	85	-1.339	0.90972
ENSG00000162772	ATF3	1	212718676	212799119	243	-1.3395	0.9098
ENSG00000066185	ZMYND12	1	42876000	42926938	141	-1.3402	0.90991
ENSG00000124882	EREG	4	75210860	75259468	166	-1.3402	0.90991
ENSG00000136839	OR13C9	9	107359529	107385485	119	-1.3409	0.91002
ENSG00000178789	CD300LB	17	72497313	72532613	70	-1.3411	0.91005
ENSG00000104938	CLEC4M	19	7808035	7839491	114	-1.3412	0.91007
ENSG00000154479	CCDC173	2	170481935	170555943	245	-1.3417	0.91015
ENSG00000042304	C2orf83	2	228454806	228503036	304	-1.3418	0.91018
ENSG00000114923	SLC4A3	2	220472049	220511702	23	-1.3421	0.91022
ENSG00000196652	ZKSCAN5	7	99082274	99137323	53	-1.3427	0.91032
ENSG00000105220	GPI	19	34830385	34898061	114	-1.3428	0.91033
ENSG00000137267	TUBB2A	6	3133903	3162760	71	-1.3438	0.91049
ENSG00000214456	PLIN5	19	4502543	4540236	67	-1.3438	0.9105
ENSG00000116874	WARS2	1	119553839	119688294	329	-1.3439	0.91051
ENSG00000117281	CD160	1	145675798	145720614	11	-1.3442	0.91056
ENSG00000001626	CFTR	7	117085838	117361025	401	-1.3442	0.91057
ENSG00000147614	ATP6V0D2	8	86979552	87171457	436	-1.3452	0.91072
ENSG00000077152	UBE2T	1	202280785	202316108	56	-1.3458	0.91082
ENSG00000158417	EIF5B	2	99933816	100022789	165	-1.3462	0.91088
ENSG00000121848	RNF115	1	145591036	145701218	78	-1.3463	0.9109
ENSG00000144228	SPOPL	2	139239371	139336117	124	-1.3477	0.91112
ENSG00000106331	PAX4	7	127230346	127260982	54	-1.348	0.91117
ENSG00000170525	PFKFB3	10	6166881	6282495	416	-1.3488	0.91129
ENSG00000145839	IL9	5	135207935	135236516	81	-1.3491	0.91134
ENSG00000026559	KCNG1	20	49600193	49644666	75	-1.3498	0.91146
ENSG00000044524	EPHA3	3	89136674	89536284	632	-1.3501	0.9115
ENSG00000068831	RASGRP2	11	64474383	64517928	42	-1.3501	0.91151
ENSG00000164532	TBX20	7	35222042	35298758	139	-1.3504	0.91155
ENSG00000165724	ZMYND19	9	140456531	140489942	26	-1.3505	0.91157
ENSG00000139437	TCHP	12	110318069	110426646	184	-1.3506	0.91158
ENSG00000096080	MRPS18A	6	43619040	43660528	100	-1.3507	0.91161
ENSG00000143333	RGS16	1	182547758	182578543	47	-1.3508	0.91162
ENSG00000142046	TMEM91	19	41836816	41894988	86	-1.3512	0.91168
ENSG00000143862	ARL8A	1	202082532	202118869	90	-1.3512	0.91168
ENSG00000143702	CEP170	1	243267730	243423650	125	-1.3512	0.91169
ENSG00000050130	JKAMP	14	59931161	59977128	150	-1.3515	0.91173
ENSG00000154839	SKA1	18	47881365	47925543	123	-1.3515	0.91173
ENSG00000235034	C19orf81	19	51132702	51167567	81	-1.3516	0.91174
ENSG00000173372	C1QA	1	22942999	22971101	70	-1.3524	0.91187
ENSG00000065833	ME1	6	83900108	84145797	427	-1.3529	0.91195
ENSG00000244617	ASPRV1	2	70167226	70194397	53	-1.3529	0.91195
ENSG00000127578	WFIKKN1	16	659239	689116	69	-1.3531	0.91199
ENSG00000078399	HOXA9	7	27182054	27215117	64	-1.3538	0.9121
ENSG00000144355	DLX1	2	172929468	172959405	45	-1.3551	0.91231
ENSG00000171794	UTF1	10	135023778	135050062	80	-1.3553	0.91233
ENSG00000139131	YARS2	12	32860424	32913836	125	-1.3563	0.9125
ENSG00000122707	RECK	9	36016430	36129448	238	-1.3571	0.91262
ENSG00000159210	SNF8	17	46986678	47027479	109	-1.3571	0.91263
ENSG00000123485	HJURP	2	234722062	234768212	162	-1.3573	0.91265
ENSG00000197079	KRT35	17	39612941	39642392	158	-1.3574	0.91267
ENSG00000112486	CCR6	6	167505295	167558184	185	-1.3577	0.91272
ENSG00000096384	HSP90AB1	6	44194824	44226620	91	-1.3579	0.91275
ENSG00000178896	EXOSC4	8	145113529	145140550	31	-1.358	0.91276
ENSG00000215474	SKOR2	18	44726293	44780554	96	-1.3583	0.91281
ENSG00000138758	SEPT11	4	77850856	77966537	276	-1.3586	0.91286
ENSG00000103355	PRSS33	16	2813954	2842949	47	-1.359	0.91293
ENSG00000196460	RFX8	2	101993823	102096165	317	-1.3591	0.91294
ENSG00000174628	IQCK	16	19707778	19873907	252	-1.3598	0.91305
ENSG00000144130	NT5DC4	2	113459063	113505456	102	-1.3598	0.91306
ENSG00000167967	E4F1	16	2253567	2290743	58	-1.3604	0.91315
ENSG00000186326	RGS9BP	19	33146313	33174206	112	-1.3604	0.91315
ENSG00000136696	IL36B	2	113759668	113815444	143	-1.3608	0.91321
ENSG00000140832	MARVELD3	16	71640064	71681017	87	-1.3612	0.91328
ENSG00000151148	UBE3B	12	109895207	109979507	207	-1.3614	0.9133
ENSG00000197822	OCLN	5	68768119	68858931	35	-1.3616	0.91334
ENSG00000127666	TICAM1	19	4795944	4836716	146	-1.3622	0.91343
ENSG00000131979	GCH1	14	55288726	55374570	179	-1.3623	0.91344
ENSG00000105472	CLEC11A	19	51206586	51233974	41	-1.363	0.91355
ENSG00000108298	RPL19	17	37336536	37365980	45	-1.363	0.91356
ENSG00000108176	DNAJC12	10	69536427	69602924	145	-1.3637	0.91367
ENSG00000184990	SIVA1	14	105199437	105239831	91	-1.3638	0.91368
ENSG00000197256	KANK2	19	11254943	11313467	193	-1.3643	0.91376
ENSG00000133636	NTS	12	86248073	86281770	93	-1.3644	0.91378
ENSG00000170703	TTLL6	17	46819597	46899576	205	-1.3645	0.9138
ENSG00000212933	KRTAP12-4	21	46054130	46079576	92	-1.3648	0.91384
ENSG00000167283	ATP5L	11	118251869	118307211	72	-1.365	0.91387
ENSG00000241973	PI4KA	22	21041979	21218705	386	-1.365	0.91387
ENSG00000105223	PLD3	19	40834363	40891346	120	-1.3659	0.91401
ENSG00000119772	DNMT3A	2	25435845	25570459	207	-1.3659	0.91401
ENSG00000084072	PPIE	1	40137854	40234586	275	-1.3659	0.91402
ENSG00000095397	DFNB31	9	117144360	117272730	343	-1.3662	0.91406
ENSG00000187257	RSBN1L	7	77305760	77417339	257	-1.3677	0.91429
ENSG00000187806	TMEM202	15	72670614	72705370	44	-1.368	0.91434
ENSG00000087128	TMPRSS11E	4	69293167	69368322	270	-1.3688	0.91447
ENSG00000179826	MRGPRX3	11	18122502	18165027	86	-1.369	0.9145
ENSG00000196363	WDR5	9	136980487	137030093	121	-1.3694	0.91456
ENSG00000183496	MEX3B	15	82314119	82343482	68	-1.3701	0.91467
ENSG00000147854	UHRF2	9	6393151	6512054	279	-1.3709	0.9148
ENSG00000135480	KRT7	12	52606304	52650970	160	-1.3711	0.91483
ENSG00000089006	SNX5	20	17902241	17954623	157	-1.3722	0.915
ENSG00000112799	LY86	6	6568341	6660216	342	-1.3733	0.91517
ENSG00000171236	LRG1	19	4516421	4545486	53	-1.374	0.91528
ENSG00000166455	C16orf46	16	81067102	81115872	122	-1.3741	0.9153
ENSG00000163914	RHO	3	129227483	129259012	40	-1.3744	0.91533
ENSG00000130731	C16orf13	16	664429	691358	61	-1.3744	0.91534
ENSG00000261603	PRSS46	3	46741073	46782919	139	-1.3748	0.9154
ENSG00000166750	SLFN5	17	33550055	33605674	155	-1.3752	0.91547
ENSG00000183250	C21orf67	21	46332729	46364828	129	-1.3753	0.91548
ENSG00000164284	GRPEL2	5	148704993	148739146	51	-1.3762	0.91562
ENSG00000185122	HSF1	8	145495280	145543385	68	-1.3774	0.91581
ENSG00000083290	ULK2	17	19654142	19776249	79	-1.3777	0.91585
ENSG00000150316	CWC15	11	94675787	94711776	95	-1.3778	0.91587
ENSG00000145715	RASA1	5	86543705	86692748	80	-1.378	0.91589
ENSG00000167914	GSDMA	17	38099226	38139019	123	-1.3789	0.91603
ENSG00000197863	ZNF790	19	37288330	37346689	59	-1.3811	0.91637
ENSG00000122548	KIAA0087	7	26552740	26583407	134	-1.3812	0.9164
ENSG00000172399	MYOZ2	4	120036939	120113944	256	-1.3814	0.91643
ENSG00000002726	AOC1	7	150501715	150563592	271	-1.3816	0.91646
ENSG00000170616	SCRT1	8	145534228	145564943	26	-1.3818	0.91649
ENSG00000170777	TPD52L3	9	6308349	6336900	61	-1.3821	0.91653
ENSG00000024422	EHD2	19	48196600	48251391	119	-1.3822	0.91655
ENSG00000101204	CHRNA4	20	61955420	62014753	252	-1.3822	0.91655
ENSG00000182307	C8orf33	8	146257764	146286416	55	-1.3825	0.91659
ENSG00000110367	DDX6	11	118600034	118666858	153	-1.3828	0.91664
ENSG00000139370	SLC15A4	12	129257739	129313528	216	-1.3831	0.91668
ENSG00000168079	SCARA5	8	27707399	27855244	570	-1.3833	0.91672
ENSG00000154548	SRSF12	6	89785678	89832800	115	-1.3836	0.91675
ENSG00000215906	LACTBL1	1	23259536	23296831	91	-1.3836	0.91675
ENSG00000143365	RORC	1	151758547	151809348	109	-1.3843	0.91686
ENSG00000132688	NES	1	156618555	156652189	59	-1.3848	0.91695
ENSG00000187091	PLCD1	3	38028987	38076253	121	-1.3852	0.917
ENSG00000109061	MYH1	17	10375624	10426860	62	-1.3853	0.91702
ENSG00000186212	SOWAHB	4	77796082	77824002	86	-1.3868	0.91724
ENSG00000163534	FCRL1	1	157744193	157794895	81	-1.3873	0.91733
ENSG00000166192	SENP8	15	72386599	72438311	64	-1.3879	0.91742
ENSG00000140718	FTO	16	53717875	54160853	1157	-1.3883	0.91748
ENSG00000188487	INSC	11	15113970	15273754	420	-1.3891	0.9176
ENSG00000132436	FIGNL1	7	50491831	50523088	71	-1.3894	0.91764
ENSG00000163251	FZD5	2	208607310	208639287	52	-1.3897	0.91769
ENSG00000164972	C9orf24	9	34359017	34402830	79	-1.39	0.91774
ENSG00000183569	SERHL2	22	42929623	42975388	77	-1.39	0.91774
ENSG00000114416	FXR1	3	180565929	180705541	222	-1.3902	0.91777
ENSG00000203857	HSD3B1	1	120029821	120062681	34	-1.3902	0.91777
ENSG00000036054	TBC1D23	3	99959844	100049095	124	-1.3904	0.9178
ENSG00000198356	ASNA1	19	12827953	12864137	7	-1.3906	0.91782
ENSG00000154856	APCDD1	18	10434625	10494945	184	-1.3911	0.9179
ENSG00000122787	AKR1D1	7	137667070	137807732	282	-1.3912	0.91791
ENSG00000160882	CYP11B1	8	143933772	143966262	91	-1.3913	0.91793
ENSG00000125414	MYH2	17	10404465	10458274	96	-1.3917	0.91799
ENSG00000050820	BCAR1	16	75242928	75306951	294	-1.3918	0.91801
ENSG00000100626	GALNT16	14	69705994	69826183	365	-1.3919	0.91802
ENSG00000206150	RNASE13	14	21480979	21507944	66	-1.3935	0.91826
ENSG00000223865	HLA-DPB1	6	33023703	33059978	488	-1.3935	0.91827
ENSG00000128578	STRIP2	7	129054274	129133240	128	-1.3942	0.91837
ENSG00000176809	LRRC37A3	17	62830430	62920598	1	-1.3944	0.9184
ENSG00000108296	CWC25	17	36936687	36986734	75	-1.3944	0.91841
ENSG00000183161	FANCF	11	22624079	22652387	31	-1.3945	0.91842
ENSG00000197763	TXNRD3	3	126270622	126378998	273	-1.3946	0.91844
ENSG00000249481	SPATS1	6	44290397	44349904	90	-1.395	0.9185
ENSG00000188282	RUFY4	2	218879683	218960304	164	-1.3952	0.91852
ENSG00000112167	SAYSD1	6	39051840	39087965	71	-1.3953	0.91854
ENSG00000011132	APBA3	19	3730817	3766697	130	-1.3962	0.91867
ENSG00000101098	RIMS4	20	43360449	43443979	147	-1.3967	0.91875
ENSG00000087157	PGS1	17	76354721	76426195	263	-1.3972	0.91883
ENSG00000170379	FAM115C	7	143298043	143432502	17	-1.3975	0.91887
ENSG00000177675	CD163L1	12	7479281	7637493	292	-1.3983	0.91898
ENSG00000187514	PTMA	2	232551605	232583251	73	-1.3985	0.91901
ENSG00000081870	HSPB11	1	54362247	54416602	110	-1.3991	0.91911
ENSG00000060762	MPC1	6	166758407	166801486	53	-1.3994	0.91915
ENSG00000164022	AIMP1	4	107216701	107275383	107	-1.3998	0.91921
ENSG00000101198	NKAIN4	20	61852136	61909046	231	-1.4	0.91925
ENSG00000078043	PIAS2	18	44368353	44505123	220	-1.4009	0.91938
ENSG00000039560	RAI14	5	34636342	34837732	657	-1.4011	0.91941
ENSG00000160396	HIPK4	19	40865178	40901094	65	-1.4017	0.9195
ENSG00000163687	DNASE1L3	3	58157984	58205424	139	-1.4018	0.91952
ENSG00000125648	SLC25A23	19	6416090	6470214	101	-1.4029	0.91968
ENSG00000185627	PSMD13	11	216546	257983	210	-1.403	0.91969
ENSG00000166226	CCT2	12	69959114	70000350	93	-1.4041	0.91985
ENSG00000125813	PAX1	20	21666297	21701620	28	-1.4049	0.91998
ENSG00000159423	ALDH4A1	1	19177926	19234275	216	-1.4059	0.92012
ENSG00000186583	SPATC1	8	145066582	145106933	43	-1.4059	0.92012
ENSG00000158716	DUSP23	1	159730722	159757333	53	-1.4062	0.92016
ENSG00000130270	ATP8B3	19	1762074	1817275	130	-1.4074	0.92035
ENSG00000133112	TPT1	13	45891008	45920505	108	-1.4075	0.92036
ENSG00000157191	NECAP2	1	16747167	16791573	89	-1.4076	0.92038
ENSG00000176853	FAM91A1	8	124760696	124832692	152	-1.4084	0.92049
ENSG00000004809	SLC22A16	6	110725890	110802844	286	-1.4098	0.9207
ENSG00000257019	OR13C2	9	107346924	107372951	134	-1.4098	0.92071
ENSG00000133980	VRTN	14	74749772	74831711	117	-1.41	0.92073
ENSG00000162398	C1orf177	1	55251736	55312925	213	-1.4112	0.9209
ENSG00000146587	RBAK	7	5065452	5114119	169	-1.4114	0.92094
ENSG00000100473	COCH	14	31323720	31369271	108	-1.4115	0.92096
ENSG00000168078	PBK	8	27647137	27700612	206	-1.4116	0.92097
ENSG00000187792	ZNF70	22	24063769	24098279	75	-1.4121	0.92104
ENSG00000125398	SOX9	17	70097161	70127561	37	-1.4123	0.92106
ENSG00000154451	GBP5	1	89704633	89743544	54	-1.4128	0.92115
ENSG00000109743	BST1	4	15684573	15744936	163	-1.414	0.92133
ENSG00000134874	DZIP1	13	96210457	96301957	117	-1.414	0.92133
ENSG00000185499	MUC1	1	155138300	155167707	32	-1.4144	0.92137
ENSG00000138078	PREPL	2	44523420	44594001	162	-1.4148	0.92143
ENSG00000130202	PVRL2	19	45329432	45397485	212	-1.415	0.92147
ENSG00000069020	MAST4	5	65872176	66470423	1247	-1.4164	0.92167
ENSG00000130957	FBP2	9	97301002	97361075	220	-1.4166	0.92169
ENSG00000081760	AACS	12	125529925	125632873	213	-1.4167	0.92171
ENSG00000136451	VEZF1	17	56028910	56070620	55	-1.4168	0.92173
ENSG00000067836	ROGDI	16	4826969	4857951	71	-1.4188	0.92202
ENSG00000180745	CLRN3	10	129656105	129696211	116	-1.4197	0.92215
ENSG00000134531	EMP1	12	13329650	13374708	101	-1.42	0.9222
ENSG00000173376	NDNF	4	121936768	121999176	186	-1.42	0.9222
ENSG00000174721	FGFBP3	10	93646346	93674240	65	-1.4203	0.92223
ENSG00000136982	DSCC1	8	120826216	120873250	144	-1.4206	0.92229
ENSG00000137845	ADAM10	15	58867403	59047177	270	-1.4214	0.9224
ENSG00000114573	ATP6V1A	3	113445866	113535903	87	-1.4232	0.92266
ENSG00000102760	RGCC	13	42011695	42050018	81	-1.4233	0.92267
ENSG00000116199	FAM20B	1	178974939	179050697	207	-1.4232	0.92267
ENSG00000124608	AARS2	6	44247391	44286063	125	-1.4242	0.92281
ENSG00000088682	COQ9	16	57461337	57500187	102	-1.425	0.92293
ENSG00000121005	CRISPLD1	8	75876750	75951793	225	-1.4251	0.92294
ENSG00000165501	LRR1	14	50045415	50086390	91	-1.4254	0.92298
ENSG00000138385	SSB	2	170628443	170673574	172	-1.4264	0.92313
ENSG00000135842	FAM129A	1	184739858	184948682	370	-1.4265	0.92314
ENSG00000179213	SIGLECL1	19	51729603	51777584	112	-1.4265	0.92314
ENSG00000152558	TMEM123	11	102247063	102346115	181	-1.4279	0.92333
ENSG00000180205	WFDC9	20	44216578	44264907	207	-1.4282	0.92338
ENSG00000187908	DMBT1	10	124300181	124408252	312	-1.4282	0.92338
ENSG00000162073	PAQR4	16	2999246	3028490	79	-1.4285	0.92342
ENSG00000110080	ST3GAL4	11	126205535	126315239	259	-1.4293	0.92355
ENSG00000213689	TREX1	3	48486445	48514044	25	-1.4297	0.92359
ENSG00000163235	TGFA	2	70654412	70786325	378	-1.4298	0.92361
ENSG00000101752	MIB1	18	19264918	19455918	207	-1.4317	0.92389
ENSG00000055813	CCDC85A	2	56391258	56618308	641	-1.4321	0.92394
ENSG00000132182	NUP210	3	13337737	13466809	361	-1.4322	0.92396
ENSG00000163958	ZDHHC19	3	195904320	195943308	189	-1.4328	0.92405
ENSG00000185112	FAM43A	3	194386622	194414762	106	-1.4328	0.92405
ENSG00000010310	GIPR	19	46151502	46191982	147	-1.4332	0.9241
ENSG00000178055	PRSS42	3	46851032	46880585	54	-1.4334	0.92412
ENSG00000130779	CLIP1	12	122735979	122912179	240	-1.4334	0.92413
ENSG00000152689	RASGRP3	2	33641391	33794817	455	-1.4346	0.92429
ENSG00000074621	SLC24A1	15	65883704	65958333	98	-1.4347	0.92431
ENSG00000092853	CLSPN	1	36165819	36240568	65	-1.4348	0.92433
ENSG00000139182	CLSTN3	12	7262294	7316541	115	-1.4355	0.92443
ENSG00000170265	ZNF282	7	148872577	148928339	145	-1.4365	0.92457
ENSG00000167617	CDC42EP5	19	54956210	54989411	108	-1.4366	0.92459
ENSG00000257108	NHLRC4	16	596996	624495	26	-1.4385	0.92485
ENSG00000138614	VWA9	15	65851091	65908627	95	-1.4391	0.92494
ENSG00000231738	TSPAN19	12	85388094	85435055	47	-1.4392	0.92495
ENSG00000088298	EDEM2	20	33683167	33870928	359	-1.4396	0.92501
ENSG00000081248	CACNA1S	1	200988642	201086694	261	-1.4399	0.92505
ENSG00000010244	ZNF207	17	30657136	30713905	62	-1.44	0.92506
ENSG00000153317	ASAP1	8	131044353	131460906	1052	-1.4406	0.92515
ENSG00000169031	COL4A3	2	228009281	228184508	746	-1.441	0.92521
ENSG00000189042	ZNF567	19	37158514	37223603	123	-1.441	0.92521
ENSG00000121039	RDH10	8	74186847	74242516	122	-1.4414	0.92527
ENSG00000203896	LIME1	20	62346815	62375456	63	-1.4428	0.92546
ENSG00000184698	OR51M1	11	5390607	5416664	164	-1.4436	0.92557
ENSG00000176540	OR4C5	11	48367037	48393017	27	-1.4437	0.92559
ENSG00000204913	LRRC3C	17	38077727	38106000	62	-1.4442	0.92566
ENSG00000181585	TMIE	3	46722823	46757376	89	-1.4445	0.9257
ENSG00000178752	FAM132B	2	239047623	239082541	111	-1.445	0.92577
ENSG00000105576	TNPO2	19	12790008	12839825	18	-1.4465	0.92598
ENSG00000142657	PGD	1	10438649	10485201	94	-1.447	0.92605
ENSG00000215041	NEURL4	17	7198947	7237712	94	-1.4473	0.9261
ENSG00000154813	DPH3	3	16279485	16311479	98	-1.4477	0.92615
ENSG00000170727	BOP1	8	145466055	145520082	41	-1.448	0.92619
ENSG00000164919	COX6C	8	100865428	100911290	69	-1.4491	0.92635
ENSG00000165799	RNASE7	14	21490385	21517393	73	-1.4491	0.92635
ENSG00000077800	FKBP6	7	72722167	72777634	73	-1.4496	0.92642
ENSG00000114331	ACAP2	3	194975465	195168807	303	-1.4514	0.92666
ENSG00000143553	SNAPIN	1	153611130	153639306	38	-1.4518	0.92672
ENSG00000184979	USP18	22	18612666	18665164	84	-1.4525	0.92683
ENSG00000105383	CD33	19	51708320	51752115	100	-1.4535	0.92696
ENSG00000006634	DBF4	7	87485531	87543856	87	-1.4536	0.92697
ENSG00000118729	CASQ2	1	116222628	116316402	366	-1.4538	0.927
ENSG00000240654	C1QTNF9	13	24861304	24901673	114	-1.4543	0.92707
ENSG00000110076	NRXN2	11	64353646	64495660	167	-1.4544	0.92708
ENSG00000197114	ZGPAT	20	62318817	62372494	119	-1.4546	0.92712
ENSG00000047056	WDR37	10	1075478	1183237	275	-1.4551	0.92717
ENSG00000188279	FAM25C	10	49179649	49212818	1	-1.4553	0.9272
ENSG00000133246	PRAM1	19	8534940	8572996	60	-1.4555	0.92724
ENSG00000166927	MS4A7	11	60125955	60168424	89	-1.4556	0.92725
ENSG00000042781	USH2A	1	215776236	216601738	1810	-1.4557	0.92726
ENSG00000124249	KCNK15	20	43354421	43384675	71	-1.4563	0.92735
ENSG00000181472	ZBTB2	6	151665252	151717683	95	-1.4576	0.92753
ENSG00000143322	ABL2	1	179048462	179203819	306	-1.4581	0.92759
ENSG00000164066	INTU	4	128524426	128652892	158	-1.4589	0.9277
ENSG00000182700	IGIP	5	139485521	139513391	7	-1.459	0.92772
ENSG00000070915	SLC12A3	16	56879119	56954762	250	-1.46	0.92786
ENSG00000054118	THRAP3	1	36670017	36775958	86	-1.4602	0.92788
ENSG00000084710	EFR3B	2	25244999	25383243	266	-1.4607	0.92795
ENSG00000140955	ADAD2	16	84204744	84235774	183	-1.4607	0.92796
ENSG00000097046	CDC7	1	91946408	91996321	87	-1.4612	0.92801
ENSG00000272658		14	24758161	24786252	67	-1.4618	0.9281
ENSG00000092531	SNAP23	15	42763431	42842547	90	-1.462	0.92813
ENSG00000131650	KREMEN2	16	2993945	3023384	105	-1.4621	0.92814
ENSG00000121335	PRB2	12	11524476	11658975	320	-1.4624	0.92819
ENSG00000142494	SLC47A1	17	19378698	19487347	142	-1.4626	0.92821
ENSG00000160223	ICOSLG	21	45622874	45665849	139	-1.4626	0.92821
ENSG00000185000	DGAT1	8	145519954	145555573	43	-1.4626	0.92821
ENSG00000114686	MRPL3	3	131161056	131226827	122	-1.4628	0.92824
ENSG00000183090	FREM3	4	144478455	144626828	237	-1.4636	0.92834
ENSG00000138180	CEP55	10	95236389	95293849	222	-1.4638	0.92837
ENSG00000115904	SOS1	2	39188537	39356486	227	-1.4647	0.9285
ENSG00000163064	EN1	2	119579747	119610254	60	-1.4654	0.9286
ENSG00000118690	ARMC2	6	109149619	109300186	277	-1.4657	0.92863
ENSG00000166228	PCBD1	10	72622037	72653541	84	-1.4659	0.92867
ENSG00000100722	ZC3H14	14	89009253	89084853	103	-1.4661	0.92868
ENSG00000169733	RFNG	17	79985778	80014707	72	-1.4665	0.92874
ENSG00000144815	NXPE3	3	101478046	101552073	86	-1.4666	0.92875
ENSG00000173239	LIPM	10	90542487	90585303	91	-1.4665	0.92875
ENSG00000142798	HSPG2	1	22128738	22268790	327	-1.4669	0.9288
ENSG00000184271	POU6F1	12	51560719	51616477	112	-1.4682	0.92897
ENSG00000171421	MRPL36	5	1778500	1806480	100	-1.47	0.92922
ENSG00000159346	ADIPOR1	1	202889951	202932700	103	-1.4706	0.92929
ENSG00000203993	C9orf37	9	140489784	140518358	35	-1.4706	0.9293
ENSG00000116096	SPR	2	73094489	73124287	20	-1.4711	0.92937
ENSG00000170967	DDI1	11	103887308	103914922	62	-1.4717	0.92945
ENSG00000256394	ASIC5	4	156730881	156792425	131	-1.4749	0.92988
ENSG00000144744	UBA3	3	69083881	69134559	81	-1.4751	0.92991
ENSG00000060656	PTPRU	1	29543028	29658325	239	-1.4756	0.92998
ENSG00000187627	RGPD1	2	87115076	87246104	12	-1.4757	0.92998
ENSG00000186020	ZNF529	19	37005676	37101178	188	-1.4758	0.93001
ENSG00000092020	PPP2R3C	14	35534673	35596723	204	-1.4764	0.93008
ENSG00000236699	ARHGEF38	4	106453777	106634250	413	-1.4764	0.93009
ENSG00000146872	TLK2	17	60516019	60697842	141	-1.477	0.93016
ENSG00000076650	GPATCH1	19	33551786	33626448	197	-1.4773	0.9302
ENSG00000119915	ELOVL3	10	103966085	103994346	32	-1.4773	0.9302
ENSG00000255800	OR13C5	9	107340650	107366788	134	-1.4773	0.93021
ENSG00000006468	ETV1	7	13910853	14036050	410	-1.4776	0.93025
ENSG00000166848	TERF2IP	16	75661684	75800770	309	-1.4776	0.93025
ENSG00000107362	ABHD17B	9	74457368	74530847	41	-1.4778	0.93027
ENSG00000138398	PPIG	2	170420850	170502916	253	-1.4782	0.93033
ENSG00000173728	C1orf100	1	244495937	244557965	212	-1.4783	0.93034
ENSG00000105205	CLC	19	40201890	40233668	108	-1.4787	0.93039
ENSG00000110876	SELPLG	12	108995686	109032735	83	-1.4788	0.9304
ENSG00000161013	MGAT4B	5	179204597	179238952	57	-1.4795	0.9305
ENSG00000149474	CSRP2BP	20	18098762	18174031	202	-1.4796	0.93052
ENSG00000142864	SERBP1	1	67853493	67901098	60	-1.4798	0.93053
ENSG00000173302	GPR148	2	131466643	131492909	1	-1.4803	0.9306
ENSG00000114346	ECT2	3	172448472	172544264	189	-1.4803	0.93061
ENSG00000167774		19	8353167	8391263	93	-1.4805	0.93063
ENSG00000267855	NDUFA7	19	8353490	8391280	93	-1.4805	0.93063
ENSG00000110063	DCPS	11	126153647	126220644	180	-1.4807	0.93065
ENSG00000100079	LGALS2	22	37946255	37983623	95	-1.4819	0.93081
ENSG00000174136	RGMB	5	98084354	98139347	104	-1.4824	0.93089
ENSG00000254004	ZNF260	19	36981597	37024562	105	-1.4827	0.93092
ENSG00000065268	WDR18	19	963174	999569	157	-1.4832	0.93099
ENSG00000166169	POLL	10	103318639	103353027	59	-1.4841	0.93111
ENSG00000162444	RBP7	1	10037264	10081078	67	-1.4867	0.93146
ENSG00000182578	CSF1R	5	149412854	149497935	209	-1.4871	0.9315
ENSG00000151611	MMAA	4	146519415	146586187	121	-1.4874	0.93155
ENSG00000132004	FBXW9	19	12778867	12812457	18	-1.4875	0.93156
ENSG00000173431	RNASE8	14	21505981	21531614	55	-1.4878	0.9316
ENSG00000241935	HOGA1	10	99324080	99377559	88	-1.4879	0.93161
ENSG00000105855	ITGB8	7	20350325	20460377	354	-1.488	0.93162
ENSG00000179636	TPPP2	14	21472268	21509435	87	-1.488	0.93163
ENSG00000185264	TEX33	22	37367163	37408882	203	-1.4882	0.93166
ENSG00000124370	MCEE	2	71316814	71362369	131	-1.4886	0.93171
ENSG00000135766	EGLN1	1	231479497	231565790	271	-1.4896	0.93183
ENSG00000077348	EXOSC5	19	41872279	41908384	55	-1.4897	0.93184
ENSG00000100804	PSMB5	14	23465752	23509439	55	-1.49	0.93189
ENSG00000149043	SYT8	11	1828709	1863751	101	-1.4901	0.9319
ENSG00000197798	FAM118B	11	126061309	126137881	165	-1.4903	0.93192
ENSG00000214556	C17orf98	17	36971341	37002708	70	-1.4904	0.93194
ENSG00000161021	MAML1	5	179139851	179228512	167	-1.4912	0.93204
ENSG00000146281	PM20D2	6	89835769	89880284	107	-1.4914	0.93207
ENSG00000162753	SLC9C2	1	173449603	173577233	236	-1.492	0.93215
ENSG00000180822	PSMG4	6	3211637	3308607	292	-1.4922	0.93218
ENSG00000144476	ACKR3	2	237456430	237496001	91	-1.4925	0.93221
ENSG00000197816	CCDC180	9	99980765	100145806	392	-1.4926	0.93222
ENSG00000167106	FAM102A	9	130682858	130747792	107	-1.493	0.93228
ENSG00000121900	TMEM54	1	33340195	33372039	23	-1.494	0.93241
ENSG00000166006	KCNC2	12	75413857	75608648	443	-1.4943	0.93245
ENSG00000132746	ALDH3B2	11	67409633	67453671	99	-1.4947	0.93251
ENSG00000139651	ZNF740	12	53554484	53589596	47	-1.4955	0.9326
ENSG00000166224	SGPL1	10	72555717	72645930	260	-1.4958	0.93264
ENSG00000163590	PPM1L	3	160453390	160801695	693	-1.4962	0.93271
ENSG00000165669	FAM204A	10	120045401	120106840	82	-1.4968	0.93277
ENSG00000159202	UBE2Z	17	46965731	47011418	114	-1.4969	0.9328
ENSG00000111666	CHPT1	12	102070725	102142918	193	-1.4973	0.93284
ENSG00000131941	RHPN2	19	33449499	33560794	408	-1.498	0.93294
ENSG00000176105	YES1	18	701588	817547	324	-1.4983	0.93298
ENSG00000158786	PLA2G2F	1	20445819	20481879	58	-1.4999	0.93318
ENSG00000100056	DGCR14	22	19097792	19137197	106	-1.5012	0.93334
ENSG00000223510	CDRT15	17	14118990	14145179	27	-1.5014	0.93337
ENSG00000166704	ZNF606	19	58468421	58519717	158	-1.503	0.93358
ENSG00000138780	GSTCD	4	106609935	106773885	327	-1.5031	0.9336
ENSG00000102978	POLR2C	16	57476299	57510922	87	-1.5041	0.93372
ENSG00000109572	CLCN3	4	170513784	170649824	279	-1.5059	0.93396
ENSG00000136938	ANP32B	9	100725643	100783225	60	-1.5065	0.93403
ENSG00000145494	NDUFS6	5	1781514	1821719	140	-1.5076	0.93417
ENSG00000197562	RAB40C	16	619357	684272	168	-1.5079	0.9342
ENSG00000180974	OR52E4	11	5885501	5911527	138	-1.5083	0.93426
ENSG00000166960	CCDC178	18	30497366	31026065	837	-1.5088	0.93432
ENSG00000150455	TIRAP	11	126132960	126173740	101	-1.5103	0.93451
ENSG00000140612	SEC11A	15	85192775	85264947	129	-1.5105	0.93455
ENSG00000167208	SNX20	16	50680211	50720264	39	-1.5108	0.93458
ENSG00000176402	GJC3	7	99500892	99532243	57	-1.5115	0.93467
ENSG00000167460	TPM4	19	16157831	16218813	145	-1.5124	0.93478
ENSG00000175265	GOLGA8A	15	34651269	34885704	153	-1.5125	0.9348
ENSG00000133114	GPALPP1	13	45543687	45612746	108	-1.5127	0.93482
ENSG00000153230	OR14K1	1	247881917	247907861	49	-1.5131	0.93488
ENSG00000181634	TNFSF15	9	117526915	117573406	66	-1.5133	0.93489
ENSG00000137473	TTC29	4	147607790	147872034	519	-1.5133	0.9349
ENSG00000197070	ARRDC1	9	140480106	140514812	45	-1.5134	0.93491
ENSG00000118855	MFSD1	3	158429987	158552508	284	-1.5141	0.935
ENSG00000187533	C4orf40	4	70979333	71047516	193	-1.5144	0.93504
ENSG00000163106	HPGDS	4	95199686	95269027	106	-1.5146	0.93506
ENSG00000186832	KRT16	17	39746030	39777151	76	-1.5151	0.93513
ENSG00000138785	INTS12	4	106583784	106822143	463	-1.5169	0.93535
ENSG00000138115	CYP2C8	10	96776530	96834254	205	-1.5172	0.93539
ENSG00000143384	MCL1	1	150527032	150557066	52	-1.5175	0.93544
ENSG00000095380	NANS	9	100799021	100850357	92	-1.518	0.93549
ENSG00000092529	CAPN3	15	42620301	42709516	211	-1.5191	0.93563
ENSG00000136908	DPM2	9	130677378	130705763	41	-1.5195	0.93569
ENSG00000198967	OR10Z1	1	158556229	158582170	72	-1.5205	0.9358
ENSG00000144567	FAM134A	2	220020947	220055201	65	-1.5205	0.93581
ENSG00000221837	KRTAP10-9	21	46027040	46053294	70	-1.5208	0.93585
ENSG00000168310	IRF2	4	185288867	185400734	326	-1.5214	0.93592
ENSG00000183036	PCP4	21	41219243	41306322	337	-1.5214	0.93592
ENSG00000139675	HNRNPA1L2	13	53171605	53222919	154	-1.5215	0.93593
ENSG00000125691	RPL23	17	36984118	37015096	79	-1.5217	0.93596
ENSG00000034533	ASTE1	3	130712719	130751493	51	-1.522	0.936
ENSG00000126790	L3HYPDH	14	59907081	59956148	142	-1.522	0.936
ENSG00000211452	DIO1	1	54336912	54381759	157	-1.5221	0.93601
ENSG00000173926	MARCH3	5	126183406	126371500	158	-1.5229	0.93611
ENSG00000136153	LMO7	13	76174570	76439004	631	-1.5269	0.93661
ENSG00000157570	TSPAN18	11	44728015	44958972	650	-1.5294	0.93692
ENSG00000163666	HESX1	3	57211944	57265549	52	-1.5297	0.93696
ENSG00000112164	GLP1R	6	38996574	39060519	201	-1.5299	0.93698
ENSG00000125818	PSMF1	20	1073906	1165596	175	-1.5319	0.93723
ENSG00000169385	RNASE2	14	21403611	21429595	17	-1.5325	0.9373
ENSG00000174640	SLCO2A1	3	133631540	133776028	353	-1.5333	0.9374
ENSG00000100665	SERPINA4	14	95007428	95041250	131	-1.5335	0.93742
ENSG00000172724	CCL19	9	34669564	34696274	58	-1.5335	0.93742
ENSG00000186687	LYRM7	5	130486503	130546119	136	-1.5336	0.93743
ENSG00000131944	C19orf40	19	33443115	33474128	114	-1.5338	0.93747
ENSG00000215644	GCGR	17	79742008	79776889	20	-1.534	0.93748
ENSG00000156535	CD109	6	74385508	74543040	407	-1.5342	0.93751
ENSG00000116525	TRIM62	1	33591003	33652660	94	-1.5343	0.93752
ENSG00000105549	THEG	19	341750	381013	87	-1.5359	0.93772
ENSG00000075142	SRI	7	87814433	87861308	60	-1.5363	0.93777
ENSG00000164684	ZNF704	8	81520686	81792016	304	-1.5374	0.93791
ENSG00000048707	VPS13D	1	12270124	12577099	240	-1.5379	0.93796
ENSG00000017260	ATP2C1	3	130549439	130740556	249	-1.5387	0.93806
ENSG00000179933	C14orf119	14	23543974	23574665	74	-1.5394	0.93815
ENSG00000135862	LAMC1	1	182972595	183119727	469	-1.5398	0.9382
ENSG00000113749	HRH2	5	175065033	175118245	78	-1.5403	0.93826
ENSG00000269028	MTRNR2L12	3	96315981	96342000	53	-1.541	0.93835
ENSG00000255398	HCAR3	12	123179303	123206439	65	-1.5423	0.9385
ENSG00000197024	ZNF398	7	148803508	148885116	195	-1.5428	0.93856
ENSG00000117877	CD3EAP	19	45889467	45919024	62	-1.5428	0.93857
ENSG00000183914	DNAH2	17	7600672	7742062	258	-1.5428	0.93857
ENSG00000168828	OR13J1	9	35849375	35875461	46	-1.5432	0.93861
ENSG00000078814	MYH7B	20	33543206	33595240	117	-1.5433	0.93863
ENSG00000198081	ZBTB14	18	5269018	5302052	127	-1.5438	0.93868
ENSG00000162065	TBC1D24	16	2505147	2560735	9	-1.5448	0.9388
ENSG00000165525	NEMF	14	50229997	50324921	53	-1.5448	0.9388
ENSG00000197891	SLC22A12	11	64338113	64374820	58	-1.5448	0.9388
ENSG00000187848	P2RX2	12	133175366	133203972	92	-1.545	0.93882
ENSG00000129450	SIGLEC9	19	51608165	51644908	61	-1.5452	0.93886
ENSG00000180259	PRNT	20	4691928	4726314	183	-1.5463	0.93898
ENSG00000130545	CRB3	19	6443788	6472232	69	-1.5466	0.93903
ENSG00000107951	MTPAP	10	30578730	30668377	229	-1.5471	0.93909
ENSG00000116560	SFPQ	1	35621979	35663749	28	-1.5484	0.93923
ENSG00000196263	ZNF471	19	56999212	57046590	137	-1.5484	0.93924
ENSG00000143107	FNDC7	1	109235279	109290365	75	-1.5486	0.93926
ENSG00000158717	RNF166	16	88742903	88777829	126	-1.5487	0.93927
ENSG00000159884	CCDC107	9	35638301	35666508	100	-1.5487	0.93927
ENSG00000137285	TUBB2B	6	3204495	3236964	29	-1.5487	0.93928
ENSG00000106852	LHX6	9	124944856	124996905	96	-1.5488	0.93929
ENSG00000122591	FAM126A	7	22960878	23058749	254	-1.5499	0.93942
ENSG00000139197	PEX5	12	7321281	7376170	101	-1.5504	0.93948
ENSG00000107819	SFXN3	10	102770991	102805998	66	-1.5507	0.93951
ENSG00000164164	OTUD4	4	146011990	146106313	54	-1.5511	0.93956
ENSG00000148290	SURF1	9	136198610	136228552	57	-1.5512	0.93957
ENSG00000132646	PCNA	20	5075599	5112272	59	-1.5517	0.93964
ENSG00000185989	RASA3	13	114727194	114903086	553	-1.5521	0.93968
ENSG00000167971	CASKIN1	16	2207184	2251526	41	-1.5527	0.93976
ENSG00000185551	NR2F2	15	96849167	96888492	48	-1.5527	0.93976
ENSG00000174358	SLC6A19	5	1181710	1230232	206	-1.5531	0.9398
ENSG00000107077	KDM4C	9	6700863	7180648	1887	-1.5534	0.93984
ENSG00000184811	TUSC5	17	1162957	1209281	191	-1.5536	0.93985
ENSG00000124557	BTN1A1	6	26481449	26515650	73	-1.5541	0.93992
ENSG00000197568	HHLA3	1	70800488	70856022	80	-1.5541	0.93992
ENSG00000183208	GDPGP1	15	90757040	90790315	104	-1.5544	0.93996
ENSG00000084733	RAB10	2	26236976	26365323	182	-1.5547	0.93999
ENSG00000126215	XRCC3	14	104143946	104186841	70	-1.5564	0.94019
ENSG00000230778	ANKRD63	15	40553645	40579787	56	-1.5563	0.94019
ENSG00000109205	ODAM	4	71042213	71075293	90	-1.5579	0.94038
ENSG00000065427	KARS	16	75641622	75687541	117	-1.5583	0.94042
ENSG00000183269	OR52E8	11	5857904	5883964	143	-1.559	0.9405
ENSG00000099942	CRKL	22	21251714	21313037	127	-1.56	0.94062
ENSG00000103316	CRYM	16	21230195	21319404	162	-1.5606	0.94069
ENSG00000127663	KDM4B	19	4949125	5158606	548	-1.561	0.94073
ENSG00000187456	RDM1	17	34225070	34262777	103	-1.5615	0.9408
ENSG00000178372	CALML5	10	5520658	5546533	79	-1.562	0.94086
ENSG00000104886	PLEKHJ1	19	2210002	2242703	45	-1.5622	0.94088
ENSG00000254206	NPIPB11	16	29372675	29420350	2	-1.5637	0.94106
ENSG00000184384	MAML2	11	95689762	96081344	1088	-1.5642	0.94111
ENSG00000141682	PMAIP1	18	57547180	57576538	57	-1.5646	0.94116
ENSG00000113273	ARSB	5	78053032	78286910	658	-1.5653	0.94125
ENSG00000172426	RSPH9	6	43592783	43645336	98	-1.5655	0.94127
ENSG00000054523	KIF1B	1	10250863	10446661	531	-1.5663	0.94137
ENSG00000143382	ADAMTSL4	1	150501884	150538413	55	-1.5677	0.94152
ENSG00000179796	LRRC3B	3	26644297	26757267	185	-1.5682	0.94158
ENSG00000237190	CDKN2AIPNL	5	133717778	133752589	37	-1.5682	0.94158
ENSG00000114268	PFKFB4	3	48535117	48604448	62	-1.5691	0.94168
ENSG00000086205	FOLH1	11	49148187	49235222	264	-1.5691	0.94169
ENSG00000106976	DNM1	9	130945658	131022527	125	-1.5693	0.94172
ENSG00000188542	DUSP28	2	241479471	241508431	48	-1.5697	0.94176
ENSG00000115263	GCG	2	162979392	163013914	76	-1.5699	0.94178
ENSG00000137077	CCL21	9	34689002	34715121	53	-1.5699	0.94178
ENSG00000145949	MYLK4	6	2643863	2756200	427	-1.5706	0.94187
ENSG00000143643	TTC13	1	231021989	231119621	307	-1.5712	0.94193
ENSG00000127564	PKMYT1	16	2998025	3035540	100	-1.5727	0.9421
ENSG00000176136	MC5R	18	13804154	13831861	145	-1.5745	0.94231
ENSG00000167772	ANGPTL4	19	8408173	8444257	75	-1.5746	0.94232
ENSG00000110074	FOXRED1	11	126118950	126153026	65	-1.5748	0.94234
ENSG00000117472	TSPAN1	1	46620745	46656630	36	-1.5747	0.94234
ENSG00000089123	TASP1	20	13226709	13624587	917	-1.5751	0.94238
ENSG00000214324	C3orf56	3	126891974	126922025	83	-1.5764	0.94253
ENSG00000269363		2	232551517	232576621	63	-1.577	0.9426
ENSG00000182010	RTKN2	10	63922794	64033466	242	-1.5775	0.94266
ENSG00000112305	SMAP1	6	71357479	71576718	377	-1.5779	0.94271
ENSG00000091831	ESR1	6	151957826	152455754	1289	-1.5783	0.94275
ENSG00000181733	OR2Z1	19	8821316	8847371	34	-1.5783	0.94275
ENSG00000155304	HSPA13	21	15723436	15760805	129	-1.5793	0.94287
ENSG00000166889	PATL1	11	59384189	59441453	52	-1.5804	0.94299
ENSG00000152583	SPARCL1	4	88374487	88457213	237	-1.5806	0.94302
ENSG00000108666	C17orf75	17	30631584	30682042	68	-1.5808	0.94304
ENSG00000242114	MTFP1	22	30801518	30830045	54	-1.5809	0.94305
ENSG00000087088	BAX	19	49438072	49470055	75	-1.5811	0.94307
ENSG00000137106	GRHPR	9	37402663	37441987	90	-1.5812	0.94308
ENSG00000110448	CD5	11	60849867	60900324	93	-1.5824	0.94322
ENSG00000121579	NAA50	3	113415307	113470147	42	-1.5824	0.94322
ENSG00000273079	GRIN2B	12	13673165	14138053	1313	-1.5832	0.94332
ENSG00000162989	KCNJ3	2	155534811	155719863	478	-1.5834	0.94333
ENSG00000214013	GANC	15	42545431	42650864	243	-1.584	0.94341
ENSG00000168916	ZNF608	5	123952608	124089500	380	-1.5849	0.9435
ENSG00000172380	GNG12	1	68147149	68304150	322	-1.5848	0.9435
ENSG00000142208	AKT1	14	105215686	105267088	97	-1.5851	0.94352
ENSG00000118514	ALDH8A1	6	135218528	135276260	80	-1.5854	0.94356
ENSG00000213023	SYT3	19	51104564	51176651	120	-1.5862	0.94366
ENSG00000125520	SLC2A4RG	20	62351214	62379858	68	-1.5868	0.94373
ENSG00000166220	TBATA	10	72510995	72550157	209	-1.5869	0.94373
ENSG00000107957	SH3PXD2A	10	105328285	105620301	647	-1.5872	0.94377
ENSG00000116198	CEP104	1	3708645	3778778	304	-1.5886	0.94392
ENSG00000104679	R3HCC1	8	23107633	23158792	166	-1.5894	0.94401
ENSG00000241484	ARHGAP8	22	45078355	45263665	1001	-1.5894	0.94402
ENSG00000142686	C1orf216	1	36159476	36190073	31	-1.59	0.94409
ENSG00000134375	TIMM17A	1	201904619	201944789	84	-1.5914	0.94424
ENSG00000164638	SLC29A4	7	5294000	5351501	197	-1.5921	0.94432
ENSG00000181192	DHTKD1	10	12090971	12170224	225	-1.5925	0.94437
ENSG00000107829	FBXW4	10	103350423	103460052	132	-1.5928	0.9444
ENSG00000164163	ABCE1	4	145999084	146055331	36	-1.5949	0.94463
ENSG00000104897	SF3A2	19	2216520	2253678	56	-1.5967	0.94483
ENSG00000006837	CDKL3	5	133521305	133711738	287	-1.5967	0.94484
ENSG00000175455	CCDC14	3	123596152	123685564	126	-1.5967	0.94484
ENSG00000138755	CXCL9	4	76902428	76933641	53	-1.5969	0.94485
ENSG00000017427	IGF1	12	102769645	102879423	131	-1.5974	0.94491
ENSG00000101134	DOK5	20	53072136	53272710	390	-1.598	0.94497
ENSG00000173545	ZNF622	5	16431628	16470901	96	-1.5981	0.94499
ENSG00000182087	TMEM259	19	989647	1026117	215	-1.5982	0.945
ENSG00000104763	ASAH1	8	17893934	17947494	260	-1.6	0.9452
ENSG00000121905	HPCA	1	33331595	33369042	35	-1.6024	0.94546
ENSG00000197747	S100A10	1	151935391	151971866	103	-1.6023	0.94546
ENSG00000250733	C8orf17	8	140923416	140951190	75	-1.6027	0.94549
ENSG00000147457	CHMP7	8	23081150	23124512	144	-1.6027	0.9455
ENSG00000197808	ZNF461	19	37108094	37162755	88	-1.6032	0.94555
ENSG00000174227	PIGG	4	472989	538985	205	-1.6034	0.94558
ENSG00000213903	LTB4R	14	24760656	24792242	62	-1.6041	0.94565
ENSG00000114670	NEK11	3	130725694	131074309	633	-1.6045	0.9457
ENSG00000125968	ID1	20	30173086	30199318	60	-1.6046	0.94571
ENSG00000113083	LOX	5	121378890	121418980	61	-1.6049	0.94574
ENSG00000180432	CYP8B1	3	42877497	42922633	89	-1.605	0.94575
ENSG00000116711	PLA2G4A	1	186778085	186963113	474	-1.6052	0.94577
ENSG00000197712	FAM114A1	4	38849298	38952360	328	-1.6056	0.94582
ENSG00000168959	GRM5	11	88217744	88804113	1483	-1.6062	0.94588
ENSG00000137434	C6orf52	6	10651651	10700030	19	-1.6064	0.94591
ENSG00000164520	RAET1E	6	150184511	150224238	110	-1.6065	0.94592
ENSG00000117592	PRDX6	1	173426405	173462946	59	-1.6069	0.94596
ENSG00000256812	CAPNS2	16	55580584	55606599	57	-1.607	0.94598
ENSG00000122140	MRPS2	9	138371830	138401519	81	-1.6082	0.9461
ENSG00000139291	TMEM19	12	72059867	72102836	51	-1.6098	0.94628
ENSG00000130598	TNNI2	11	1840219	1867910	76	-1.6108	0.94638
ENSG00000137561	TTPA	8	63941112	64003612	176	-1.6107	0.94638
ENSG00000255501	CARD18	11	104988448	105015453	83	-1.611	0.94641
ENSG00000183103	LYPD4	19	42321148	42353760	42	-1.6112	0.94643
ENSG00000130363	RSPH3	6	159373903	159426219	281	-1.6117	0.94649
ENSG00000112309	B3GAT2	6	71546382	71671741	256	-1.6122	0.94654
ENSG00000256229	ZNF486	19	20258037	20316299	125	-1.6138	0.94672
ENSG00000119280	C1orf198	1	230952865	231010335	156	-1.6157	0.94692
ENSG00000152804	HHEX	10	94427945	94460403	51	-1.6167	0.94702
ENSG00000129968	ABHD17A	19	1856809	1890546	57	-1.6168	0.94703
ENSG00000136319	TTC5	14	20704717	20779153	207	-1.6174	0.94711
ENSG00000119686	FLVCR2	14	76024960	76134557	187	-1.6185	0.94722
ENSG00000006659	LGALS14	19	40174946	40205084	81	-1.6186	0.94723
ENSG00000149633	KIAA1755	20	36818890	36894174	172	-1.6198	0.94736
ENSG00000057704	TMCC3	12	94940900	95049338	367	-1.62	0.94738
ENSG00000176659	C20orf197	20	58610980	58653008	78	-1.6205	0.94743
ENSG00000010818	HIVEP2	6	143052604	143271338	465	-1.6218	0.94757
ENSG00000121068	TBX2	17	59457257	59491827	61	-1.6219	0.94759
ENSG00000172901		5	115278151	115368316	382	-1.6222	0.94762
ENSG00000135211	TMEM60	7	77403045	77432897	61	-1.6225	0.94765
ENSG00000116754	SRSF11	1	70651365	70723735	80	-1.6231	0.94771
ENSG00000196171	OR6K2	1	158649369	158675486	44	-1.6237	0.94778
ENSG00000180269	GPR139	16	20022807	20090239	207	-1.6247	0.94788
ENSG00000112195	TREML2	6	41138015	41173932	94	-1.6263	0.94806
ENSG00000162367	TAL1	1	47661962	47702892	100	-1.6268	0.94811
ENSG00000135903	PAX3	2	223044607	223168715	366	-1.6279	0.94823
ENSG00000136813	KIAA0368	9	114102972	114252025	224	-1.6305	0.94851
ENSG00000186400	OR10X1	1	158528709	158554689	59	-1.6328	0.94874
ENSG00000104967	NOVA2	19	46416992	46481804	120	-1.6348	0.94895
ENSG00000088543	C3orf18	3	50575462	50613458	42	-1.6348	0.94896
ENSG00000176124	DLEU1	13	50636307	51302372	1392	-1.6352	0.949
ENSG00000179820	MYADM	19	54349477	54384691	30	-1.6354	0.94902
ENSG00000143390	RFX5	1	151293116	151324833	24	-1.6361	0.94909
ENSG00000149507	OOSP2	11	59787748	59820517	57	-1.6364	0.94912
ENSG00000128242	GAL3ST1	22	30930622	30975574	80	-1.6367	0.94915
ENSG00000185808	PIGP	21	38411470	38450470	112	-1.6367	0.94915
ENSG00000103018	CYB5B	16	69438428	69505169	178	-1.6369	0.94917
ENSG00000180447	GAS1	9	89539279	89567104	37	-1.6375	0.94923
ENSG00000113575	PPP2CA	5	133510025	133566833	132	-1.6379	0.94928
ENSG00000167775	CD320	19	8347011	8378240	48	-1.6387	0.94937
ENSG00000174885	NLRP6	11	258365	290359	105	-1.639	0.94939
ENSG00000186924	KRTAP22-1	21	31953414	31978612	33	-1.6392	0.94942
ENSG00000109180	OCIAD1	4	48787229	48868834	74	-1.6393	0.94943
ENSG00000170075	GPR37L1	1	202071986	202107720	106	-1.6394	0.94943
ENSG00000213339	QTRT1	19	10792106	10829113	52	-1.6396	0.94945
ENSG00000144891	AGTR1	3	148395571	148465795	165	-1.6405	0.94955
ENSG00000158467	AHCYL2	7	128844864	129075052	384	-1.6408	0.94958
ENSG00000160932	LY6E	8	144079399	144110249	74	-1.6425	0.94976
ENSG00000143398	PIP5K1A	1	151150425	151227012	74	-1.6439	0.9499
ENSG00000159461	AMFR	16	56375364	56464450	191	-1.6439	0.9499
ENSG00000139610	CELA1	12	51702227	51745463	101	-1.644	0.94991
ENSG00000100644	HIF1A	14	62142231	62219976	120	-1.6441	0.94992
ENSG00000134146	DPH6	15	35489546	35843394	509	-1.6444	0.94995
ENSG00000144579	CTDSP1	2	219242979	219275664	42	-1.645	0.95001
ENSG00000137571	SLCO5A1	8	70559282	70752299	409	-1.6451	0.95003
ENSG00000197548	ATG7	3	11293995	11604139	556	-1.6456	0.95007
ENSG00000101349	PAK7	20	9498036	9824689	909	-1.6459	0.95011
ENSG00000182732	RGS6	14	72379156	73035654	1989	-1.6461	0.95013
ENSG00000071205	ARHGAP10	4	148633214	148998931	518	-1.6462	0.95014
ENSG00000110696	C11orf58	11	16614679	16783428	202	-1.6463	0.95015
ENSG00000213316	LTC4S	5	179200981	179228648	53	-1.6466	0.95018
ENSG00000185860	C1orf110	1	162774248	162843605	180	-1.647	0.95022
ENSG00000131507	NDFIP1	5	141468070	141539005	230	-1.6471	0.95023
ENSG00000164190	NIPBL	5	36856861	37071515	219	-1.6472	0.95024
ENSG00000071242	RPS6KA2	6	166802852	167324939	1473	-1.6475	0.95027
ENSG00000174370	C11orf45	11	128749460	128780930	85	-1.6492	0.95044
ENSG00000143318	CASQ1	1	160140285	160176676	102	-1.6498	0.95051
ENSG00000143006	DMRTB1	1	53905072	53938161	77	-1.6508	0.95061
ENSG00000108231	LGI1	10	95497566	95562916	151	-1.6509	0.95062
ENSG00000198832		22	31480758	31521055	103	-1.6509	0.95062
ENSG00000152422	XRCC4	5	82353317	82654606	541	-1.6511	0.95064
ENSG00000109881	CCDC34	11	27332374	27390415	133	-1.6512	0.95065
ENSG00000160714	UBE2Q1	1	154501053	154536504	79	-1.6519	0.95072
ENSG00000078967	UBE2D4	7	43946037	44000735	134	-1.6528	0.95081
ENSG00000155256	ZFYVE27	10	99476878	99525664	148	-1.6531	0.95085
ENSG00000129460	NGDN	14	23918897	23984071	133	-1.6568	0.95122
ENSG00000133275	CSNK1G2	19	1921188	1986337	153	-1.657	0.95124
ENSG00000198909	MAP3K3	17	61679775	61778663	72	-1.6574	0.95128
ENSG00000171401	KRT13	17	39637233	39666957	89	-1.6575	0.95129
ENSG00000139946	PELI2	14	56564532	56773244	590	-1.6603	0.95157
ENSG00000124225	PMEPA1	20	56203448	56291592	228	-1.6605	0.9516
ENSG00000101361	NOP56	20	2612791	2644039	183	-1.6607	0.95161
ENSG00000113387	SUB1	5	32511739	32609185	225	-1.661	0.95164
ENSG00000172742	OR4D9	11	59262386	59288330	32	-1.6614	0.95168
ENSG00000197603	C5orf42	5	37086330	37254530	173	-1.662	0.95174
ENSG00000103034	NDRG4	16	58476750	58552532	159	-1.6635	0.9519
ENSG00000184809	C21orf88	21	40949074	40989748	115	-1.6637	0.95191
ENSG00000110315	RNF141	11	10513225	10567777	162	-1.6644	0.95199
ENSG00000185883	ATP6V0C	16	2543871	2575219	1	-1.6646	0.952
ENSG00000259784		16	2543966	2582956	1	-1.6646	0.952
ENSG00000114735	HEMK1	3	50586583	50627366	39	-1.6647	0.95201
ENSG00000149476	DAK	11	61080682	61125767	9	-1.6652	0.95206
ENSG00000147813	NAPRT1	8	144636955	144665819	117	-1.6655	0.95209
ENSG00000063244	U2AF2	19	56145512	56191081	106	-1.6658	0.95212
ENSG00000130701	RBBP8NL	20	60965293	61007589	155	-1.6674	0.95229
ENSG00000122224	LY9	1	160745864	160803051	110	-1.6681	0.95235
ENSG00000120057	SFRP5	10	99506508	99536709	82	-1.6697	0.95251
ENSG00000145868	FBXO38	5	147743498	147827399	85	-1.6698	0.95252
ENSG00000136048	DRAM1	12	102251129	102410908	492	-1.6709	0.95262
ENSG00000198590	C3orf35	3	37407760	37481988	114	-1.6709	0.95263
ENSG00000221869	CEBPD	8	48629471	48656648	9	-1.6712	0.95266
ENSG00000182934	SRPR	11	126112814	126144039	51	-1.6732	0.95285
ENSG00000104537	ANXA13	8	124673034	124754647	237	-1.6734	0.95288
ENSG00000163380	LMOD3	3	69136023	69177183	64	-1.675	0.95303
ENSG00000176925	OR51F2	11	4822551	4848686	115	-1.6756	0.95309
ENSG00000102935	ZNF423	16	49501435	49896830	1046	-1.6759	0.95312
ENSG00000152784	PRDM8	4	81085033	81130483	124	-1.6764	0.95317
ENSG00000165806	CASP7	10	115418942	115495662	207	-1.6765	0.95318
ENSG00000019169	MARCO	2	119679742	119757236	216	-1.677	0.95323
ENSG00000127995	CASD1	7	94118531	94191331	121	-1.6772	0.95325
ENSG00000117523	PRRC2C	1	171434651	171567650	293	-1.6778	0.95331
ENSG00000140600	SH3GL3	15	84095980	84292495	375	-1.6779	0.95332
ENSG00000146833	TRIM4	7	99454581	99522223	129	-1.6784	0.95336
ENSG00000166851	PLK1	16	23668977	23706688	51	-1.6791	0.95343
ENSG00000133895	MEN1	11	64550982	64583766	23	-1.6804	0.95356
ENSG00000101280	ANGPT4	20	833296	901977	292	-1.6809	0.95361
ENSG00000151379	MSGN1	2	17977763	18003368	70	-1.6821	0.95373
ENSG00000243709	LEFTY1	1	226053982	226104082	136	-1.6821	0.95373
ENSG00000100068	LRP5L	22	25727385	25806344	106	-1.6825	0.95377
ENSG00000107821	KAZALD1	10	102801598	102832888	50	-1.6834	0.95385
ENSG00000197362	ZNF786	7	148746735	148792874	73	-1.6844	0.95395
ENSG00000080854	IGSF9B	11	133758459	133831880	173	-1.6849	0.95399
ENSG00000197241	SLC2A7	1	9043359	9091404	122	-1.685	0.95401
ENSG00000164211	STARD4	5	110811731	110853288	52	-1.6852	0.95402
ENSG00000111144	LTA4H	12	96374606	96442298	227	-1.6854	0.95404
ENSG00000205846	CLEC6A	12	8588522	8635926	144	-1.6853	0.95404
ENSG00000144362	PHOSPHO2	2	170530975	170563218	110	-1.6856	0.95407
ENSG00000163104	SMARCAD1	4	95108762	95217443	196	-1.6863	0.95413
ENSG00000171798	KNDC1	10	134953951	135044916	341	-1.6865	0.95415
ENSG00000076554	TPD52	8	80850571	81148467	634	-1.6878	0.95427
ENSG00000105467	SYNGR4	19	48847652	48884633	73	-1.6886	0.95435
ENSG00000176571	CNBD1	8	87858670	88632447	1804	-1.6892	0.95441
ENSG00000203666	EFCAB2	1	245113007	245295466	449	-1.6893	0.95442
ENSG00000186847	KRT14	17	39718531	39748173	60	-1.69	0.95449
ENSG00000197045	GMFB	14	54921202	54960914	51	-1.6906	0.95454
ENSG00000212719	C17orf51	17	21408051	21482722	45	-1.691	0.95458
ENSG00000130300	PLVAP	19	17442257	17493159	155	-1.6923	0.9547
ENSG00000101343	CRNKL1	20	19995012	20041690	90	-1.6923	0.95471
ENSG00000112242	E2F3	6	20382398	20498941	178	-1.6933	0.9548
ENSG00000163959	SLC51A	3	195918358	195975049	217	-1.6944	0.95491
ENSG00000206557	TRIM71	3	32839510	32944318	144	-1.6958	0.95504
ENSG00000075223	SEMA3C	7	80351854	80556675	329	-1.6966	0.95511
ENSG00000175600	SUGCT	7	40154575	40905362	1066	-1.6967	0.95512
ENSG00000129636	ITFG1	16	47168298	47503060	194	-1.6968	0.95513
ENSG00000103194	USP10	16	84713584	84818528	374	-1.7021	0.95563
ENSG00000105974	CAV1	7	116144839	116206233	155	-1.7021	0.95563
ENSG00000135835	KIAA1614	1	180862290	180925750	129	-1.7021	0.95563
ENSG00000166900	STX3	11	59460929	59578354	233	-1.7021	0.95563
ENSG00000213965	NUDT19	19	33162867	33209702	121	-1.7021	0.95563
ENSG00000105509	HAS1	19	52196365	52232247	141	-1.7022	0.95564
ENSG00000196214	ZNF766	19	52752824	52800977	212	-1.704	0.95581
ENSG00000176200	OR4D11	11	59251049	59276984	42	-1.7043	0.95584
ENSG00000168875	SOX14	3	137463579	137489396	38	-1.7073	0.95611
ENSG00000086288	NME8	7	37868199	37945003	382	-1.7078	0.95616
ENSG00000167136	ENDOG	9	131560753	131589956	86	-1.7095	0.95632
ENSG00000163638	ADAMTS9	3	64481333	64678676	450	-1.7097	0.95634
ENSG00000166171	DPCD	10	103310317	103374425	107	-1.7102	0.95638
ENSG00000171160	MORN4	10	99354310	99398344	71	-1.7104	0.9564
ENSG00000166902	MRPL16	11	59553608	59583345	47	-1.7109	0.95645
ENSG00000145075	CCDC39	3	180300646	180593793	534	-1.7111	0.95647
ENSG00000066468	FGFR2	10	123217848	123362972	233	-1.7113	0.95649
ENSG00000107581	EIF3A	10	120774356	120845316	94	-1.7122	0.95657
ENSG00000089902	RCOR1	14	103038998	103201913	257	-1.7123	0.95658
ENSG00000143373	ZNF687	1	151234094	151269656	27	-1.7124	0.95659
ENSG00000198363	ASPH	8	62393116	62632155	503	-1.7128	0.95663
ENSG00000255823	MTRNR2L8	11	10509434	10535723	76	-1.7149	0.95682
ENSG00000164136	IL15	4	142537752	142660140	192	-1.7156	0.95688
ENSG00000137135	ARHGEF39	9	35638872	35680863	124	-1.7175	0.95706
ENSG00000146463	ZMYM4	1	35714568	35892659	14	-1.7188	0.95717
ENSG00000165502	RPL36AL	14	50065237	50092403	69	-1.7188	0.95717
ENSG00000239779	WBP1	2	74665456	74693018	17	-1.7187	0.95717
ENSG00000177628	GBA	1	155184243	155219490	43	-1.7189	0.95718
ENSG00000166347	CYB5A	18	71900530	71964251	207	-1.7192	0.95721
ENSG00000112245	PTP4A1	6	64211666	64298492	127	-1.7213	0.9574
ENSG00000198876	DCAF12	9	34066385	34132397	169	-1.7216	0.95743
ENSG00000170381	SEMA3E	7	82973222	83283326	949	-1.7218	0.95745
ENSG00000146276	GABRR1	6	89867220	89945997	305	-1.7224	0.9575
ENSG00000134817	APLNR	11	56981051	57009709	53	-1.7226	0.95752
ENSG00000198604	BAZ1A	14	35201937	35349853	417	-1.7255	0.95778
ENSG00000012504	NR1H4	12	100847486	100963191	129	-1.7266	0.95788
ENSG00000161652	IZUMO2	19	50635805	50671452	48	-1.727	0.95791
ENSG00000106066	CPVL	7	29014847	29240067	655	-1.7292	0.95811
ENSG00000128918	ALDH1A2	15	58225622	58795065	1743	-1.7299	0.95818
ENSG00000162771	FAM71A	1	212777789	212805120	61	-1.7308	0.95826
ENSG00000143393	PI4KB	1	151244273	151305191	47	-1.7314	0.95831
ENSG00000183145	RIPPLY3	21	38358450	38396959	123	-1.733	0.95845
ENSG00000126337	KRT36	17	39622388	39653798	133	-1.734	0.95854
ENSG00000137274	BPHL	6	3098608	3158812	82	-1.7344	0.95858
ENSG00000163249	CCNYL1	2	208556264	208631563	159	-1.7348	0.95861
ENSG00000111450	STX2	12	131254145	131328811	216	-1.7351	0.95864
ENSG00000161298	ZNF382	19	37075719	37124499	68	-1.7367	0.95878
ENSG00000133226	SRRM1	1	24938207	25004758	82	-1.7382	0.95891
ENSG00000165416	SUGT1	13	53206844	53280044	180	-1.7383	0.95892
ENSG00000055044	NOP58	2	203110439	203173389	101	-1.7391	0.95899
ENSG00000065559	MAP2K4	17	11904141	12052147	190	-1.7391	0.95899
ENSG00000143320	CRABP2	1	156649398	156680608	54	-1.7396	0.95903
ENSG00000142082	SIRT3	11	195458	241931	182	-1.7411	0.95917
ENSG00000166716	ZNF592	15	85271866	85354659	148	-1.7426	0.9593
ENSG00000157778	PSMG3	7	1586966	1615641	78	-1.7428	0.95932
ENSG00000137876	RSL24D1	15	55453004	55494265	152	-1.743	0.95933
ENSG00000184047	DIABLO	12	122672210	122717081	53	-1.743	0.95933
ENSG00000165794	SLC39A2	14	21447414	21475030	81	-1.7432	0.95935
ENSG00000083635	NUFIP1	13	45493384	45568618	88	-1.7435	0.95938
ENSG00000176340	COX8A	11	63722079	63749015	50	-1.7439	0.95941
ENSG00000128422	KRT17	17	39755689	39786094	52	-1.7443	0.95945
ENSG00000110169	HPX	11	6432279	6468847	70	-1.7448	0.95949
ENSG00000160191	PDE9A	21	44053746	44200619	533	-1.745	0.95951
ENSG00000143774	GUK1	1	228307663	228341685	32	-1.7457	0.95956
ENSG00000165533	TTC8	14	89270497	89349335	100	-1.7464	0.95963
ENSG00000010438	PRSS3	9	33730515	33804230	182	-1.749	0.95985
ENSG00000215883	CYB5RL	1	54618009	54670709	94	-1.7496	0.9599
ENSG00000185043	CIB1	15	90753207	90782279	99	-1.7505	0.95999
ENSG00000132549	VPS13B	8	100005494	100894808	1216	-1.7522	0.96013
ENSG00000183773	AIFM3	22	21299396	21340649	101	-1.7533	0.96022
ENSG00000214960	ISPD	7	16110817	16465947	937	-1.7556	0.96042
ENSG00000122592	HOXA7	7	27173335	27202555	56	-1.7558	0.96044
ENSG00000141720	PIP4K2B	17	36901942	36961379	109	-1.7573	0.96057
ENSG00000167749	KLK4	19	51389608	51418994	88	-1.7574	0.96058
ENSG00000101670	LIPG	18	47067069	47124272	119	-1.7576	0.96059
ENSG00000188783	PRELP	1	203424956	203465480	85	-1.7576	0.96059
ENSG00000155366	RHOC	1	113223728	113255056	54	-1.7577	0.9606
ENSG00000197951	ZNF71	19	57086632	57142849	184	-1.7584	0.96066
ENSG00000164167	LSM6	4	147076837	147126152	123	-1.7591	0.96072
ENSG00000103121	CMC2	16	80989698	81058875	329	-1.7599	0.96078
ENSG00000159592	GPBP1L1	1	46072976	46158785	156	-1.76	0.96079
ENSG00000088992	TESC	12	117456728	117542284	192	-1.76	0.9608
ENSG00000179604	CDC42EP4	17	71259763	71313314	126	-1.7605	0.96084
ENSG00000113889	KNG1	3	186415065	186466743	253	-1.7611	0.96089
ENSG00000130816	DNMT1	19	10224021	10346962	198	-1.7621	0.96097
ENSG00000213614	HEXA	15	72615775	72673817	71	-1.7622	0.96098
ENSG00000179046	TRIML2	4	188992427	189035757	237	-1.7634	0.96108
ENSG00000145888	GLRA1	5	151182074	151309403	216	-1.7661	0.96131
ENSG00000165527	ARF6	14	50339810	50366490	31	-1.7663	0.96133
ENSG00000213921	LEUTX	19	40247235	40281775	115	-1.7665	0.96134
ENSG00000121797	CCRL2	3	46428654	46459488	93	-1.7671	0.96139
ENSG00000183625	CCR3	3	46185096	46313197	269	-1.7675	0.96143
ENSG00000186994	KANK3	19	8367468	8413146	188	-1.7676	0.96143
ENSG00000020922	MRE11A	11	94132895	94232074	179	-1.7685	0.96151
ENSG00000109790	KLHL5	4	39026659	39133477	300	-1.7722	0.96182
ENSG00000055483	USP36	17	76763463	76842523	128	-1.7728	0.96187
ENSG00000100450	GZMH	14	25055686	25083905	92	-1.7747	0.96203
ENSG00000127990	SGCE	7	94194542	94290521	112	-1.7753	0.96207
ENSG00000136099	PCDH8	13	53398109	53427775	98	-1.7757	0.96211
ENSG00000160345	C9orf116	9	138367027	138398580	88	-1.776	0.96213
ENSG00000179817	MRGPRX4	11	18174384	18200827	102	-1.7774	0.96225
ENSG00000013588	GPRC5A	12	13023716	13075871	133	-1.7777	0.96227
ENSG00000083168	KAT6A	8	41766997	41914508	158	-1.7793	0.9624
ENSG00000182718	ANXA2	15	60619333	60700082	201	-1.7801	0.96247
ENSG00000099821	POLRMT	19	597223	638597	100	-1.7812	0.96256
ENSG00000273025		15	72539087	72617287	127	-1.7816	0.96259
ENSG00000164053	ATRIP	3	48468114	48512115	43	-1.7828	0.96269
ENSG00000101365	IDH3B	20	2619041	2649865	158	-1.7841	0.9628
ENSG00000141446	ESCO1	18	19089242	19185845	71	-1.7841	0.9628
ENSG00000104964	AES	19	3032908	3068105	67	-1.7843	0.96282
ENSG00000183742	MACC1	7	20154278	20262027	249	-1.7844	0.96282
ENSG00000125850	OVOL2	20	17917623	18044832	408	-1.7871	0.96304
ENSG00000111897	SERINC1	6	122744499	122797967	103	-1.7874	0.96306
ENSG00000158955	WNT9B	17	44890567	44969096	126	-1.7876	0.96308
ENSG00000186925	KRTAP19-6	21	31893854	31919183	48	-1.7876	0.96308
ENSG00000148908	RGS10	10	121239340	121307220	188	-1.7879	0.9631
ENSG00000174448	STARD6	18	51830728	51889334	149	-1.7886	0.96316
ENSG00000159445	THEM4	1	151826060	151887284	130	-1.7899	0.96327
ENSG00000116885	OSCP1	1	36861428	36921086	227	-1.7914	0.96338
ENSG00000168481	LGI3	8	21984338	22019597	45	-1.792	0.96343
ENSG00000147604	RPL7	8	74182506	74213024	86	-1.7923	0.96346
ENSG00000146416	AIG1	6	143361633	143666441	450	-1.7925	0.96347
ENSG00000154001	PPP2R5E	14	63818075	64015092	388	-1.7925	0.96347
ENSG00000103978	TMEM87A	15	42482730	42570861	109	-1.7938	0.96357
ENSG00000188785	ZNF548	19	57881218	57917786	53	-1.794	0.96359
ENSG00000126249	PDCD2L	19	34875289	34922073	73	-1.7944	0.96363
ENSG00000081181	ARG2	14	68066515	68123437	117	-1.7951	0.96368
ENSG00000162763	LRRC52	1	165493244	165538198	174	-1.7952	0.96369
ENSG00000111348	ARHGDIB	12	15074951	15119662	122	-1.7954	0.96371
ENSG00000110237	ARHGEF17	11	72999334	73085136	167	-1.7955	0.96372
ENSG00000092051	JPH4	14	24017244	24053009	17	-1.7958	0.96374
ENSG00000082293	COL19A1	6	70556463	70924679	766	-1.798	0.96391
ENSG00000175110	MRPS22	3	138704648	139081065	678	-1.7984	0.96394
ENSG00000171320	ESCO2	8	27609466	27675157	217	-1.7994	0.96402
ENSG00000162129	CLPB	11	71983469	72150692	230	-1.7997	0.96404
ENSG00000139053	PDE6H	12	15105956	15139799	112	-1.8003	0.96409
ENSG00000070371	CLTCL1	22	19146986	19284239	357	-1.8008	0.96413
ENSG00000115902	SLC1A4	2	65195611	65255999	140	-1.8019	0.96422
ENSG00000267041	ZNF850	19	37185285	37268727	159	-1.8027	0.96428
ENSG00000164051	CCDC51	3	48453574	48486866	29	-1.8028	0.96429
ENSG00000196639	HRH1	3	11158779	11310243	375	-1.8036	0.96435
ENSG00000177963	RIC8A	11	187511	220113	76	-1.8045	0.96442
ENSG00000160323	ADAMTS13	9	136259478	136329508	240	-1.8108	0.96491
ENSG00000144659	SLC25A38	3	39404839	39443842	84	-1.8122	0.96502
ENSG00000166887	VPS39	15	42430899	42505514	125	-1.8127	0.96506
ENSG00000141644	MBD1	18	47773252	47813144	81	-1.8138	0.96515
ENSG00000115008	IL1A	2	113511492	113547167	75	-1.8142	0.96518
ENSG00000140488	CELF6	15	72557068	72617470	101	-1.8154	0.96527
ENSG00000120156	TEK	9	27089139	27235173	679	-1.8156	0.96528
ENSG00000072657	TRHDE	12	72461046	73064422	1005	-1.8176	0.96543
ENSG00000198001	IRAK4	12	44132747	44188346	114	-1.8179	0.96546
ENSG00000183549	ACSM5	16	20400856	20457658	205	-1.8182	0.96548
ENSG00000138079	SLC3A1	2	44482599	44553633	142	-1.8183	0.96549
ENSG00000148291	SURF2	9	136203428	136233045	59	-1.8195	0.96558
ENSG00000115274	INO80B	2	74662150	74693011	20	-1.8208	0.96568
ENSG00000176890	TYMS	18	637604	678578	134	-1.8212	0.96571
ENSG00000159199	ATP5G1	17	46950127	46978233	48	-1.8218	0.96575
ENSG00000114529	C3orf52	3	111785182	111854851	160	-1.8223	0.96579
ENSG00000132975	GPR12	13	27309341	27339922	89	-1.8233	0.96587
ENSG00000112818	MEP1A	6	46741127	46812515	152	-1.8254	0.96603
ENSG00000147853	AK3	9	4691155	4747043	231	-1.8256	0.96604
ENSG00000054392	HHAT	1	210481596	210854638	1246	-1.8263	0.9661
ENSG00000182795	C1orf116	1	207171866	207211101	56	-1.8269	0.96614
ENSG00000134480	CCNH	5	86667311	86713836	20	-1.8291	0.9663
ENSG00000124743	KLHL31	6	53492699	53535506	175	-1.8297	0.96636
ENSG00000188056	TREML4	6	41176062	41211620	153	-1.8298	0.96636
ENSG00000116032	GRIN3B	19	980418	1014731	210	-1.8302	0.96639
ENSG00000047578	KIAA0556	16	27541454	27796690	230	-1.8322	0.96654
ENSG00000034510	TMSB10	2	85112749	85138795	67	-1.8331	0.96661
ENSG00000180667	YOD1	1	207197194	207231325	19	-1.8341	0.96668
ENSG00000148248	SURF4	9	136208325	136247970	81	-1.8344	0.9667
ENSG00000255072	PIGY	4	89422724	89447940	9	-1.8371	0.9669
ENSG00000158163	DZIP1L	3	137760832	137839660	148	-1.8381	0.96698
ENSG00000136367	ZFHX2	14	23970066	24030401	71	-1.841	0.96719
ENSG00000151576	QTRTD1	3	113704680	113812269	139	-1.8413	0.96721
ENSG00000186930	KRTAP6-2	21	31950909	31976219	40	-1.8425	0.9673
ENSG00000169918	OTUD7A	15	31755329	32167992	862	-1.8433	0.96736
ENSG00000187554	TLR5	1	223262748	223321624	166	-1.8441	0.96741
ENSG00000174500	GCSAM	3	111819688	111857152	99	-1.8443	0.96743
ENSG00000177425	PAWR	12	79948759	80089877	96	-1.8443	0.96743
ENSG00000136110	LECT1	13	53257399	53318947	133	-1.8444	0.96744
ENSG00000185215	TNFAIP2	14	103569779	103608776	78	-1.8453	0.9675
ENSG00000166111	SVOP	12	109284658	109464045	294	-1.8461	0.96756
ENSG00000179002	TAS1R2	1	19146093	19191176	237	-1.8463	0.96757
ENSG00000078140	UBE2K	4	39679664	39789412	271	-1.8465	0.96759
ENSG00000124491	F13A1	6	6124318	6326246	617	-1.8479	0.96769
ENSG00000131126	TEX101	19	43885648	43927763	97	-1.8503	0.96786
ENSG00000187037	GPR141	7	37703399	37878390	382	-1.8512	0.96793
ENSG00000185133	INPP5J	22	31498717	31535682	86	-1.8515	0.96795
ENSG00000162543	UBXN10	1	20492578	20527541	65	-1.8558	0.96826
ENSG00000137563	GGH	8	63907638	63956730	171	-1.8584	0.96844
ENSG00000114650	SCAP	3	47435203	47523616	61	-1.8585	0.96845
ENSG00000255221	CARD17	11	104943196	104977158	83	-1.8586	0.96846
ENSG00000125900	SIRPD	20	1494897	1544489	143	-1.8594	0.96851
ENSG00000159248	GJD2	15	35023233	35052166	76	-1.8593	0.96851
ENSG00000214510	SPINK13	5	147627743	147670817	57	-1.8602	0.96857
ENSG00000156738	MS4A1	11	60203225	60243233	76	-1.8624	0.96872
ENSG00000196242	OR2C3	1	247673434	247702141	75	-1.8629	0.96876
ENSG00000116761	CTH	1	70856901	70910534	115	-1.8631	0.96878
ENSG00000150756	FAM173B	5	10206442	10255009	195	-1.8648	0.9689
ENSG00000182621	PLCB1	20	8092824	8954003	2352	-1.8648	0.9689
ENSG00000130520	LSM4	19	18397040	18439084	103	-1.8651	0.96891
ENSG00000146243	IRAK1BP1	6	79557189	79661157	170	-1.8658	0.96897
ENSG00000186866	POFUT2	21	46663843	46712813	174	-1.8667	0.96903
ENSG00000168067	MAP4K2	11	64536290	64575713	24	-1.8673	0.96907
ENSG00000184465	WDR27	6	169837307	170107159	627	-1.87	0.96926
ENSG00000163032	VSNL1	2	17700393	17843285	427	-1.8704	0.96929
ENSG00000256574	OR13A1	10	45778102	45816056	107	-1.871	0.96933
ENSG00000183963	SMTN	22	31440091	31505743	190	-1.872	0.96939
ENSG00000131711	MAP1B	5	71383061	71510395	246	-1.8728	0.96945
ENSG00000048462	TNFRSF17	16	12038964	12066925	90	-1.8773	0.96976
ENSG00000100448	CTSG	14	25022728	25050466	57	-1.8772	0.96976
ENSG00000174799	CEP135	4	56795037	56904529	201	-1.8799	0.96994
ENSG00000175489	LRRC25	19	18481954	18513427	86	-1.8826	0.97012
ENSG00000120457	KCNJ5	11	128741251	128795930	164	-1.8845	0.97025
ENSG00000134812	GIF	11	59576741	59617974	34	-1.8851	0.97029
ENSG00000178814	OPLAH	8	145086167	145123735	31	-1.8855	0.97032
ENSG00000198250	ANTXRL	10	47637581	47706443	124	-1.887	0.97042
ENSG00000165443	PHYHIPL	10	60916350	61012534	89	-1.8878	0.97048
ENSG00000144746	ARL6IP5	3	69114095	69160217	78	-1.8884	0.97052
ENSG00000185652	NTF3	12	5521278	5635702	272	-1.8885	0.97052
ENSG00000100865	CINP	14	102788956	102834253	81	-1.8898	0.97061
ENSG00000104412	EMC2	8	109435830	109504145	199	-1.8906	0.97066
ENSG00000115275	MOGS	2	74668184	74697537	18	-1.8905	0.97066
ENSG00000087995	METTL2A	17	60481228	60532454	35	-1.8908	0.97067
ENSG00000140368	PSTPIP1	15	77265700	77334673	119	-1.8935	0.97085
ENSG00000075089	ACTR6	12	100572900	100640643	108	-1.8935	0.97086
ENSG00000182836	PLCXD3	5	41287056	41515730	483	-1.8938	0.97087
ENSG00000138892	TTLL8	22	50433552	50500364	198	-1.8938	0.97088
ENSG00000159352	PSMD4	1	151207179	151244955	38	-1.8958	0.97101
ENSG00000144674	GOLGA4	3	37264668	37413242	242	-1.8972	0.9711
ENSG00000133321	RARRES3	11	63284281	63318934	25	-1.8999	0.97128
ENSG00000164162	ANAPC10	4	145868264	146024693	98	-1.9005	0.97132
ENSG00000111046	MYF6	12	81081277	81108253	64	-1.9076	0.97178
ENSG00000185100	ADSSL1	14	105170523	105218662	121	-1.9134	0.97215
ENSG00000160994	CCDC105	19	15101556	15139081	215	-1.9135	0.97216
ENSG00000131142	CCL25	19	8097651	8132534	125	-1.9149	0.97225
ENSG00000156049	GNA14	9	80017995	80268223	603	-1.9157	0.9723
ENSG00000204909	SPINK9	5	147680766	147724412	66	-1.9173	0.9724
ENSG00000087253	LPCAT2	16	55522910	55625582	236	-1.9176	0.97242
ENSG00000184571	PIWIL3	22	25095001	25175687	276	-1.9176	0.97242
ENSG00000160255	ITGB2	21	46285868	46356904	260	-1.9186	0.97248
ENSG00000140859	KIFC3	16	57772129	57901957	382	-1.9201	0.97258
ENSG00000142025	DMRTC2	19	42328806	42361401	38	-1.9207	0.97261
ENSG00000187616	TMEM8C	9	136359708	136398734	97	-1.9212	0.97264
ENSG00000105372	RPS19	19	42343988	42381994	44	-1.9212	0.97265
ENSG00000104814	MAP4K1	19	39058281	39114522	74	-1.9223	0.97272
ENSG00000159224	GIP	17	47015916	47050958	88	-1.9234	0.97278
ENSG00000105058	FAM32A	19	16276191	16307857	73	-1.9242	0.97284
ENSG00000152266	PTH	11	13493602	13522728	68	-1.926	0.97295
ENSG00000172349	IL16	15	81431916	81610104	371	-1.9274	0.97304
ENSG00000106785	TRIM14	9	100811557	100886494	121	-1.929	0.97313
ENSG00000110330	BIRC2	11	102197942	102254401	77	-1.929	0.97314
ENSG00000243489	KRTAP10-11	21	46046331	46072564	87	-1.9293	0.97315
ENSG00000136068	FLNB	3	57974127	58162982	388	-1.9328	0.97337
ENSG00000242265	PEG10	7	94265637	94304007	57	-1.9334	0.97341
ENSG00000120645	IQSEC3	12	155931	292626	348	-1.939	0.97375
ENSG00000141933	TPGS1	19	487299	524654	62	-1.9394	0.97377
ENSG00000221859	KRTAP10-10	21	46037273	46063370	75	-1.9404	0.97383
ENSG00000171777	RASGRP4	19	38879695	38921945	127	-1.9427	0.97397
ENSG00000186654	PRR5	22	45044593	45138561	389	-1.9436	0.97403
ENSG00000182372	CLN8	8	1683944	1739738	169	-1.9441	0.97406
ENSG00000028839	TBPL1	6	134253308	134316570	108	-1.9455	0.97414
ENSG00000165516	KLHDC2	14	50214326	50254909	29	-1.9455	0.97414
ENSG00000113384	GOLPH3	5	32104810	32179456	137	-1.9458	0.97416
ENSG00000007541	PIGQ	16	596995	639136	71	-1.946	0.97418
ENSG00000117650	NEK2	1	211816114	211853960	118	-1.947	0.97423
ENSG00000127947	PTPN12	7	77146592	77274388	289	-1.9488	0.97434
ENSG00000166311	SMPD1	11	6391655	6421228	66	-1.9489	0.97435
ENSG00000116221	MRPL37	1	54629714	54696137	129	-1.9502	0.97443
ENSG00000063245	EPN1	19	56166592	56226224	169	-1.9517	0.97451
ENSG00000087086	FTL	19	49448558	49475135	54	-1.9516	0.97451
ENSG00000136943	CTSV	9	99774940	99806925	25	-1.954	0.97465
ENSG00000170099	SERPINA6	14	94750585	94794731	144	-1.9562	0.97478
ENSG00000197696	NMB	15	85178360	85206794	55	-1.9562	0.97478
ENSG00000082397	EPB41L3	18	5372383	5635699	604	-1.9563	0.97479
ENSG00000174485	DENND4A	15	65930384	66089631	243	-1.9577	0.97487
ENSG00000183309	ZNF623	8	144698183	144740900	65	-1.9578	0.97487
ENSG00000196098	OR5K4	3	98052698	98078663	50	-1.9591	0.97495
ENSG00000164978	NUDT2	9	34309504	34348709	73	-1.9611	0.97507
ENSG00000196323	ZBTB44	11	130076572	130189581	114	-1.9614	0.97508
ENSG00000099866	MADCAM1	19	469176	510347	79	-1.9621	0.97513
ENSG00000203747	FCGR3A	1	161491549	161605917	120	-1.9621	0.97513
ENSG00000167244	IGF2	11	2130342	2175833	104	-1.9623	0.97514
ENSG00000119899	SLC17A5	6	74283102	74368878	389	-1.9639	0.97523
ENSG00000138434	SSFA2	2	182736560	182800465	67	-1.9648	0.97528
ENSG00000204022	LIPJ	10	90326510	90371733	50	-1.9655	0.97532
ENSG00000197653	DNAH10	12	124227042	124425753	399	-1.9656	0.97533
ENSG00000105479	CCDC114	19	48779714	48830151	138	-1.966	0.97535
ENSG00000163785	RYK	3	133764147	133974689	401	-1.9673	0.97543
ENSG00000105556	MIER2	19	285575	349798	230	-1.9682	0.97548
ENSG00000065371	ROPN1	3	123667368	123716025	48	-1.9686	0.9755
ENSG00000074966	TXK	4	48048410	48141273	187	-1.97	0.97558
ENSG00000167614	TTYH1	19	54906393	54953080	149	-1.97	0.97558
ENSG00000113389	NPR3	5	32669176	32796819	326	-1.972	0.9757
ENSG00000137672	TRPC6	11	101302295	101748293	1555	-1.9752	0.97588
ENSG00000168282	MGAT2	14	50067489	50095198	72	-1.9781	0.97604
ENSG00000213983	AP1G2	14	24008774	24042279	21	-1.98	0.97615
ENSG00000044459	CNTLN	9	17114980	17508921	1145	-1.9824	0.97628
ENSG00000070729	CNGB1	16	57897503	58010020	312	-1.9828	0.97631
ENSG00000090661	CERS4	19	8251620	8332305	284	-1.983	0.97631
ENSG00000166004	KIAA1731	11	93374805	93468522	82	-1.9832	0.97633
ENSG00000187556	NANOS3	19	13952877	13996571	57	-1.9848	0.97642
ENSG00000248385	TARM1	19	54553149	54589634	98	-1.985	0.97643
ENSG00000206106	KRTAP22-2	21	31942424	31967716	38	-1.9858	0.97647
ENSG00000148735	PLEKHS1	10	115491213	115548188	170	-1.9864	0.9765
ENSG00000169607	CKAP2L	2	113473930	113527254	83	-1.9894	0.97667
ENSG00000154814	OXNAD1	3	16286706	16396806	305	-1.9922	0.97682
ENSG00000117868	ESYT2	7	158503686	158627944	456	-1.9939	0.97692
ENSG00000114993	RTKN	2	74632963	74674549	23	-1.9953	0.97699
ENSG00000105248	CCDC94	19	4227076	4274087	132	-1.9956	0.97701
ENSG00000140416	TPM1	15	63314831	63369114	154	-1.9955	0.97701
ENSG00000107021	TBC1D13	9	131529483	131577711	68	-1.9957	0.97702
ENSG00000167965	MLST8	16	2234249	2264417	53	-1.9976	0.97712
ENSG00000113552	GNPDA1	5	141351314	141397606	149	-1.9978	0.97713
ENSG00000183580	FBXL7	5	15480305	15944900	807	-1.9998	0.97724
ENSG00000142279	WTIP	19	34951874	35002258	99	-2.0025	0.97739
ENSG00000145287	PLAC8	4	83991201	84063228	87	-2.0058	0.97756
ENSG00000182685	BRICD5	16	2239254	2266951	54	-2.0065	0.9776
ENSG00000198812	LRRC10	12	69982351	70009942	68	-2.0088	0.97772
ENSG00000183155	RABIF	1	202828085	202863263	71	-2.0116	0.97787
ENSG00000146360	GPR6	6	110279514	110306921	70	-2.012	0.97789
ENSG00000171703	TCEA2	20	62661189	62708700	96	-2.0121	0.9779
ENSG00000203760	CENPW	6	126641320	126675021	23	-2.0127	0.97793
ENSG00000102743	SLC25A15	13	41343548	41389247	73	-2.0137	0.97798
ENSG00000065883	CDK13	7	39969636	40141733	258	-2.0167	0.97814
ENSG00000212938	KRTAP6-3	21	31944759	31970394	40	-2.0186	0.97824
ENSG00000162881	OXER1	2	42969642	42996401	68	-2.021	0.97836
ENSG00000163093	BBS5	2	170315688	170387432	169	-2.0212	0.97837
ENSG00000141873	SLC39A3	19	2712202	2745150	81	-2.0222	0.97842
ENSG00000167103	PIP5KL1	9	130663158	130698076	39	-2.0222	0.97842
ENSG00000072121	ZFYVE26	14	68174091	68288307	214	-2.023	0.97846
ENSG00000136143	SUCLA2	13	48490622	48617125	432	-2.0232	0.97848
ENSG00000232112	TMA7	3	48461667	48490616	33	-2.0252	0.97858
ENSG00000143315	PIGM	1	159977462	160006783	98	-2.0275	0.9787
ENSG00000146477	SLC22A3	6	160749300	160881014	277	-2.0304	0.97884
ENSG00000106692	FKTN	9	108300411	108408399	137	-2.0317	0.97891
ENSG00000167468	GPX4	19	1083936	1111787	112	-2.0344	0.97905
ENSG00000142227	EMP3	19	48804766	48838810	89	-2.0371	0.97918
ENSG00000177034	MTX3	5	79255584	79292082	64	-2.0386	0.97926
ENSG00000143858	SYT2	1	202539724	202684545	272	-2.0397	0.97931
ENSG00000206043	C18orf63	18	71963048	72031422	230	-2.0408	0.97937
ENSG00000178982	EIF3K	19	39089735	39132595	55	-2.0422	0.97943
ENSG00000130158	DOCK6	19	11289971	11378157	206	-2.0444	0.97954
ENSG00000145879	SPINK7	5	147671982	147700485	31	-2.0454	0.97959
ENSG00000178172	SPINK6	5	147562357	147599700	110	-2.0461	0.97963
ENSG00000034152	MAP2K3	17	21167984	21223552	53	-2.0466	0.97965
ENSG00000161558	TMEM143	19	48815613	48872494	143	-2.0483	0.97973
ENSG00000160679	CHTOP	1	153586525	153623782	66	-2.0492	0.97978
ENSG00000136159	NUDT15	13	48591703	48626358	100	-2.0535	0.97999
ENSG00000197555	SIPA1L1	14	71767166	72212946	400	-2.0549	0.98006
ENSG00000205111	CDKL4	2	39382787	39461729	156	-2.0549	0.98006
ENSG00000114738	MAPKAPK3	3	50628951	50691720	59	-2.0569	0.98015
ENSG00000134827	TCN1	11	59600273	59639048	27	-2.0611	0.98035
ENSG00000181903	OR4C6	11	55412614	55438671	3	-2.0609	0.98035
ENSG00000136383	ALPK3	15	85339911	85421713	183	-2.0631	0.98045
ENSG00000261115	TMEM178B	7	140754032	141185180	840	-2.0631	0.98045
ENSG00000268182	SMIM17	19	57134513	57172134	124	-2.0639	0.98049
ENSG00000017373	SRCIN1	17	36666251	36767183	155	-2.065	0.98054
ENSG00000130244	FAM98C	19	38873775	38904728	93	-2.0659	0.98058
ENSG00000124212	PTGIS	20	48100411	48189683	138	-2.0664	0.9806
ENSG00000165521	EML5	14	89058775	89264096	309	-2.0664	0.9806
ENSG00000163617	KIAA1407	3	113662984	113780460	132	-2.067	0.98063
ENSG00000188770	OPTC	1	203443271	203482992	103	-2.0685	0.9807
ENSG00000166126	AMN	14	103368993	103404933	70	-2.0698	0.98076
ENSG00000170412	GPRC5C	17	72400990	72452792	108	-2.0702	0.98078
ENSG00000110400	PVRL1	11	119474120	119604794	242	-2.0732	0.98092
ENSG00000104689	TNFRSF10A	8	23027965	23087639	150	-2.0772	0.98111
ENSG00000072958	AP1M1	19	16288389	16351160	168	-2.0775	0.98112
ENSG00000071243	ING3	7	120570803	120622270	67	-2.0779	0.98114
ENSG00000198870	C9orf96	9	136223117	136276220	152	-2.0811	0.98129
ENSG00000162441	LZIC	1	9962173	10008465	61	-2.0822	0.98134
ENSG00000168476	REEP4	8	21975533	22004464	34	-2.0829	0.98137
ENSG00000108669	CYTH1	17	76650130	76783379	247	-2.0839	0.98142
ENSG00000184207	PGP	16	2241998	2269808	55	-2.0843	0.98143
ENSG00000110799	VWF	12	6038040	6238936	660	-2.0848	0.98146
ENSG00000112499	SLC22A2	6	160572093	160703670	377	-2.0859	0.9815
ENSG00000157450	RNF111	15	59137374	59394618	411	-2.0862	0.98152
ENSG00000178726	THBD	20	23006270	23035378	70	-2.0882	0.98161
ENSG00000121410	A1BG	19	58836544	58869865	55	-2.0891	0.98165
ENSG00000004846	ABCB5	7	20634830	20821658	603	-2.09	0.98169
ENSG00000141338	ABCA8	17	66843433	66956533	199	-2.0913	0.98175
ENSG00000145936	KCNMB1	5	169781675	169821681	137	-2.0918	0.98177
ENSG00000185565	LSAMP	3	115501235	117721095	5464	-2.0937	0.98186
ENSG00000041802	LSG1	3	194341517	194398206	209	-2.0987	0.98208
ENSG00000164385	C6orf195	6	2602147	2639837	121	-2.0989	0.98209
ENSG00000185792	NLRP9	19	56199798	56254768	147	-2.0995	0.98211
ENSG00000186297	GABRA5	15	27091510	27199354	223	-2.1008	0.98217
ENSG00000054967	RELT	11	73067309	73113519	71	-2.1013	0.98219
ENSG00000116830	TTF2	1	117582925	117655075	169	-2.102	0.98222
ENSG00000064309	CDON	11	125805691	125938230	402	-2.103	0.98227
ENSG00000127903	ZNF835	19	57154020	57188151	126	-2.1037	0.9823
ENSG00000122557	HERPUD2	7	35652269	35740181	178	-2.1097	0.98256
ENSG00000172361	CCDC11	18	47733563	47797892	123	-2.1096	0.98256
ENSG00000240563	L1TD1	1	62640503	62683000	223	-2.1111	0.98262
ENSG00000016402	IL20RA	6	137301108	137371298	113	-2.1125	0.98268
ENSG00000119048	UBE2B	5	133686870	133732683	58	-2.1127	0.98269
ENSG00000140905	GCSH	16	81095566	81135008	131	-2.1136	0.98272
ENSG00000149483	TMEM138	11	61109473	61141981	6	-2.1136	0.98273
ENSG00000162144	CYB561A3	11	61096217	61134771	6	-2.1136	0.98273
ENSG00000159596	TMEM69	1	46132886	46165115	52	-2.1141	0.98275
ENSG00000164815	ORC5	7	103746788	103853495	263	-2.1144	0.98276
ENSG00000115685	PPP1R7	2	242068991	242128067	161	-2.1168	0.98286
ENSG00000105717	PBX4	19	19652522	19734725	107	-2.1252	0.98321
ENSG00000134897	BIVM	13	103431399	103498885	168	-2.1267	0.98328
ENSG00000172020	GAP43	3	115322171	115445337	284	-2.1278	0.98332
ENSG00000177335	C8orf31	8	144100626	144146359	120	-2.1318	0.98349
ENSG00000183160	TMEM119	12	108963622	108997096	92	-2.1323	0.98351
ENSG00000186283	TOR3A	1	179030512	179072158	121	-2.1328	0.98353
ENSG00000141965	FEM1A	19	4771728	4800571	117	-2.1351	0.98362
ENSG00000153823	PID1	2	229695242	230141001	1164	-2.1375	0.98372
ENSG00000160271	RALGDS	9	135953107	136044301	229	-2.14	0.98382
ENSG00000114737	CISH	3	50623921	50654262	31	-2.1427	0.98393
ENSG00000188931	C1orf192	1	161314521	161342664	122	-2.143	0.98395
ENSG00000105507	CABP5	19	48513210	48552310	198	-2.1438	0.98397
ENSG00000126261	UBA2	19	34899257	34965853	109	-2.1436	0.98397
ENSG00000133858	ZFC3H1	12	71983252	72066505	109	-2.1446	0.98401
ENSG00000173614	NMNAT1	1	9983486	10050559	102	-2.1467	0.98409
ENSG00000106608	URGCP	7	43895493	43971010	174	-2.1475	0.98412
ENSG00000107223	EDF1	9	139736571	139765738	21	-2.15	0.98422
ENSG00000138160	KIF11	10	94333043	94420150	255	-2.1542	0.98439
ENSG00000162992	NEUROD1	2	182517815	182550603	38	-2.156	0.98446
ENSG00000127377	CRYGN	7	151105921	151142899	93	-2.1571	0.9845
ENSG00000158552	ZFAND2B	2	220039959	220079373	64	-2.1574	0.98451
ENSG00000177951	BET1L	11	147784	212428	50	-2.1575	0.98452
ENSG00000086289	EPDR1	7	37703446	37996543	916	-2.1582	0.98454
ENSG00000099954	CECR2	22	17820837	18042850	631	-2.1616	0.98468
ENSG00000100479	POLE2	14	50090273	50160140	122	-2.1636	0.98475
ENSG00000053524	MCF2L2	3	182875831	183151566	630	-2.1689	0.98496
ENSG00000182782	HCAR2	12	123165840	123192890	64	-2.1697	0.98499
ENSG00000172421	EFCAB3	17	60427579	60498837	123	-2.1707	0.98502
ENSG00000168925	CTRB1	16	75232898	75263822	166	-2.1752	0.98519
ENSG00000143252	SDHC	1	161264047	161337984	273	-2.1756	0.98521
ENSG00000054965	FAM168A	11	73091532	73314234	261	-2.1795	0.98535
ENSG00000163297	ANTXR2	4	80802303	81051608	528	-2.1856	0.98558
ENSG00000064270	ATP2C2	16	84382133	84502793	792	-2.1889	0.9857
ENSG00000182903	ZNF721	4	399604	497945	229	-2.1896	0.98572
ENSG00000103769	RAB11A	15	65998392	66189329	313	-2.1901	0.98574
ENSG00000170866	LILRA3	19	54779854	54814952	74	-2.1936	0.98587
ENSG00000169567	HINT1	5	130474720	130512428	97	-2.1974	0.98601
ENSG00000112182	BACH2	6	90616248	91011627	642	-2.201	0.98613
ENSG00000100991	TRPC4AP	20	33570207	33685674	266	-2.2054	0.98629
ENSG00000198286	CARD11	7	2925775	3088579	568	-2.2061	0.98631
ENSG00000164161	HHIP	4	145547173	145671423	181	-2.21	0.98645
ENSG00000070413	DGCR2	22	19003795	19114967	320	-2.2148	0.98661
ENSG00000102804	TSC22D1	13	44987655	45156283	263	-2.2148	0.98661
ENSG00000148985	PGAP2	11	3798954	3852601	149	-2.2172	0.9867
ENSG00000182132	KCNIP1	5	169760491	170168636	1221	-2.2178	0.98672
ENSG00000112115	IL17A	6	52031185	52060436	89	-2.2188	0.98675
ENSG00000169248	CXCL11	4	76934835	76967568	135	-2.223	0.98689
ENSG00000160678	S100A1	1	153580402	153609513	53	-2.2297	0.98712
ENSG00000136436	CALCOCO2	17	46888350	46948884	142	-2.2311	0.98716
ENSG00000182885	GPR97	16	57682099	57728975	140	-2.2309	0.98716
ENSG00000164325	TMEM174	5	72449022	72475970	74	-2.2316	0.98718
ENSG00000139631	CSAD	12	53531447	53580135	65	-2.2329	0.98722
ENSG00000183840	GPR39	2	133154147	133409132	629	-2.236	0.98732
ENSG00000137656	BUD13	11	116598886	116648704	140	-2.2363	0.98733
ENSG00000169224	GCSAML	1	247650360	247745992	242	-2.2373	0.98737
ENSG00000188263	IL17REL	22	50412942	50456088	95	-2.2385	0.98741
ENSG00000162591	MEGF6	1	3386484	3533059	396	-2.2392	0.98743
ENSG00000146247	PHIP	6	79625584	79792953	262	-2.2434	0.98756
ENSG00000164054	SHISA5	3	48489197	48547259	58	-2.2436	0.98757
ENSG00000117859	OSBPL9	1	52022851	52259889	211	-2.2524	0.98785
ENSG00000112339	HBS1L	6	135261516	135429194	307	-2.2528	0.98786
ENSG00000175040	CHST2	3	142818173	142846800	50	-2.2568	0.98799
ENSG00000107560	RAB11FIP2	10	119744427	119811114	50	-2.2579	0.98802
ENSG00000179142	CYP11B2	8	143971975	144004259	100	-2.258	0.98803
ENSG00000160349	LCN1	9	138393284	138423378	56	-2.2585	0.98804
ENSG00000070476	ZXDC	3	126136444	126199762	203	-2.2626	0.98817
ENSG00000170956	CEACAM3	19	42280369	42320591	54	-2.2668	0.9883
ENSG00000184792	OSBP2	22	31069769	31308811	506	-2.2672	0.98831
ENSG00000183287	CCBE1	18	57078172	57369612	942	-2.2681	0.98834
ENSG00000138646	HERC5	4	89358268	89432314	29	-2.2684	0.98835
ENSG00000125510	OPRL1	20	62691526	62736996	87	-2.2699	0.98839
ENSG00000164049	FBXW12	3	48393709	48447666	92	-2.2703	0.98841
ENSG00000123843	C4BPB	1	207242187	207278338	55	-2.2716	0.98845
ENSG00000070601	FRMPD1	9	37630997	37751901	373	-2.2757	0.98857
ENSG00000205336	GPR56	16	57624564	57703944	286	-2.2792	0.98867
ENSG00000101230	ISM1	20	13182418	13286298	365	-2.2806	0.98872
ENSG00000110427	KIAA1549L	11	33543618	33700648	280	-2.2808	0.98872
ENSG00000153107	ANAPC1	2	112503848	112647267	150	-2.2824	0.98877
ENSG00000079931	MOXD1	6	132597194	132727684	257	-2.2832	0.98879
ENSG00000107338	SHB	9	37899131	38074210	306	-2.2833	0.98879
ENSG00000125571	IL37	2	113650548	113681459	103	-2.2845	0.98883
ENSG00000109519	GRPEL1	4	7040633	7074924	63	-2.2903	0.989
ENSG00000078295	ADCY2	5	7376321	7835194	975	-2.2947	0.98913
ENSG00000082512	TRAF5	1	211479957	211553288	116	-2.2956	0.98915
ENSG00000151224	MAT1A	10	82011576	82054440	163	-2.2962	0.98917
ENSG00000197429	IPP	1	46139996	46221322	128	-2.2962	0.98917
ENSG00000130513	GDF15	19	18465541	18504986	112	-2.2968	0.98918
ENSG00000167088	SNRPD1	18	19172228	19215417	49	-2.2968	0.98918
ENSG00000130173	C19orf80	19	11328178	11357619	57	-2.301	0.9893
ENSG00000166035	LIPC	15	58682768	58866151	552	-2.3022	0.98934
ENSG00000106701	FSD1L	9	108190077	108319714	213	-2.3025	0.98935
ENSG00000134884	ARGLU1	13	107174021	107225512	54	-2.3057	0.98944
ENSG00000106631	MYL7	7	44158463	44185931	66	-2.3063	0.98945
ENSG00000064547	LPAR2	19	19714477	19744739	47	-2.3082	0.98951
ENSG00000125845	BMP2	20	6728311	6765927	98	-2.3094	0.98954
ENSG00000155367	PPM1J	1	113232616	113263099	54	-2.312	0.98961
ENSG00000019102	VSIG2	11	124597368	124627134	43	-2.313	0.98964
ENSG00000128283	CDC42EP1	22	37936454	37970412	70	-2.3167	0.98974
ENSG00000188076	SCGB1C1	11	173080	199573	3	-2.3181	0.98978
ENSG00000138399	FASTKD1	2	170366259	170435385	141	-2.3191	0.9898
ENSG00000168876	ANKRD49	11	94206795	94237749	44	-2.3249	0.98996
ENSG00000148300	REXO4	9	136251186	136288164	144	-2.3278	0.99004
ENSG00000100664	EIF5	14	103779881	103816362	112	-2.3308	0.99012
ENSG00000129596	CDO1	5	115120430	115157651	53	-2.3326	0.99017
ENSG00000060069	CTDP1	18	77419801	77519510	344	-2.3347	0.99022
ENSG00000115091	ACTR3	2	114627537	114725173	280	-2.3352	0.99023
ENSG00000186638	KIF24	9	34232379	34334198	175	-2.3355	0.99024
ENSG00000169855	ROBO1	3	78626390	79821965	2126	-2.3375	0.99029
ENSG00000186439	TRDN	6	123517483	123963238	1151	-2.3383	0.99031
ENSG00000145337	PYURF	4	89422136	89449964	11	-2.3443	0.99047
ENSG00000179934	CCR8	3	39351197	39380171	50	-2.3477	0.99055
ENSG00000100281	HMGXB4	22	35633445	35696800	119	-2.3492	0.99059
ENSG00000138735	PDE5A	4	120395550	120555146	387	-2.3522	0.99067
ENSG00000103994	ZNF106	15	42685021	42788321	132	-2.3534	0.9907
ENSG00000183654	MARCH11	5	16047248	16185871	195	-2.354	0.99071
ENSG00000100568	VTI1B	14	68093792	68146548	95	-2.3546	0.99073
ENSG00000164023	SGMS2	4	108725719	108841203	208	-2.3556	0.99075
ENSG00000204839	MROH6	8	144628357	144660141	117	-2.3604	0.99087
ENSG00000124493	GRM4	6	33969628	34128399	375	-2.3618	0.99091
ENSG00000075303	SLC25A40	7	87442883	87510672	96	-2.3706	0.99112
ENSG00000165006	UBAP1	9	34159003	34257521	171	-2.3712	0.99114
ENSG00000111049	MYF5	12	81090691	81118452	52	-2.3777	0.99129
ENSG00000149564	ESAM	11	124602026	124637186	50	-2.3795	0.99133
ENSG00000169484	OR4K14	14	20462419	20488352	94	-2.3804	0.99135
ENSG00000023734	STRAP	12	16015325	16061412	23	-2.3839	0.99144
ENSG00000177082	WDR73	15	85165999	85202574	75	-2.3843	0.99144
ENSG00000138166	DUSP5	10	112237596	112276302	58	-2.3896	0.99157
ENSG00000145384	FABP2	4	120218405	120248545	113	-2.3895	0.99157
ENSG00000143624	INTS3	1	153680543	153751555	86	-2.3937	0.99166
ENSG00000170289	CNGB3	8	87546205	87760903	545	-2.3966	0.99173
ENSG00000186272	ZNF17	19	57902531	57938307	52	-2.4024	0.99186
ENSG00000159267	HLCS	21	38103189	38367536	726	-2.404	0.99189
ENSG00000203805	PPAPDC1A	10	122196466	122354367	488	-2.4043	0.9919
ENSG00000150753	CCT5	5	10230033	10271524	206	-2.4115	0.99206
ENSG00000182318	ZSCAN22	19	58818385	58858698	73	-2.414	0.99211
ENSG00000226479	TMEM185B	2	120958854	120985984	48	-2.4151	0.99213
ENSG00000164241	C5orf63	5	126358250	126414184	72	-2.4192	0.99222
ENSG00000138738	PRDM5	4	121586074	121849025	916	-2.4204	0.99225
ENSG00000138798	EGF	4	110814040	110938422	215	-2.4208	0.99226
ENSG00000109917	ZNF259	11	116628436	116663766	81	-2.4241	0.99233
ENSG00000132671	SSTR4	20	22996057	23022314	76	-2.432	0.99249
ENSG00000169245	CXCL10	4	76922273	76949650	69	-2.4395	0.99265
ENSG00000115598	IL1RL2	2	102783433	102861462	250	-2.442	0.9927
ENSG00000144452	ABCA12	2	215776266	216008151	384	-2.4479	0.99282
ENSG00000169019	COMMD8	4	47432885	47470736	83	-2.4483	0.99282
ENSG00000122863	CHST3	10	73704123	73778322	198	-2.4563	0.99298
ENSG00000139988	RDH12	14	68148603	68206169	138	-2.465	0.99315
ENSG00000181817	LSM10	1	36836839	36868493	70	-2.4661	0.99317
ENSG00000107295	SH3GL2	9	17559080	17802127	947	-2.4683	0.99321
ENSG00000164761	TNFRSF11B	8	119915796	119969439	157	-2.4699	0.99324
ENSG00000072042	RDH11	14	68123518	68167531	73	-2.4762	0.99336
ENSG00000206077	ZDHHC11B	5	690475	772067	11	-2.477	0.99338
ENSG00000105835	NAMPT	7	105868731	105931772	119	-2.4788	0.99341
ENSG00000165506	DNAAF2	14	50071892	50106948	93	-2.4808	0.99345
ENSG00000213638	ADAT3	19	1885377	1918444	87	-2.4812	0.99345
ENSG00000152766	ANKRD22	10	90561889	90616575	110	-2.4826	0.99348
ENSG00000171700	RGS19	20	62684534	62716323	67	-2.4853	0.99353
ENSG00000239474	KLHL41	2	170346212	170387772	81	-2.4862	0.99354
ENSG00000162433	AK4	1	65593232	65702828	211	-2.4927	0.99366
ENSG00000170340	B3GNT2	2	62403248	62456866	71	-2.4945	0.99369
ENSG00000095383	TBC1D2	9	100941311	101022915	333	-2.5005	0.9938
ENSG00000134901	KDELC1	13	103416631	103456357	73	-2.5038	0.99386
ENSG00000168288	MMADHC	2	150406148	150449330	75	-2.5083	0.99393
ENSG00000179152	TCAIM	3	44359611	44455943	154	-2.5145	0.99404
ENSG00000159618	GPR114	16	57556333	57630593	200	-2.5203	0.99414
ENSG00000164096	C4orf3	4	120198207	120230600	75	-2.5282	0.99427
ENSG00000204397	CARD16	11	104892053	104977158	213	-2.5292	0.99428
ENSG00000184599	FAM19A3	1	113243041	113274857	48	-2.5294	0.99429
ENSG00000189171	S100A13	1	153571263	153611568	65	-2.5327	0.99434
ENSG00000169427	KCNK9	8	140593081	140720299	309	-2.5358	0.99439
ENSG00000117625	RCOR3	1	211411719	211494727	162	-2.537	0.99441
ENSG00000137752	CASP1	11	104876170	104977158	242	-2.5402	0.99446
ENSG00000100284	TOM1	22	35675268	35748985	171	-2.5414	0.99448
ENSG00000110243	APOA5	11	116640083	116668136	60	-2.5506	0.99462
ENSG00000115421	PAPOLG	2	60963365	61034220	147	-2.5503	0.99462
ENSG00000110048	OSBP	11	59321871	59388617	90	-2.5524	0.99465
ENSG00000109851	DBX1	11	20157701	20187159	81	-2.5627	0.99481
ENSG00000170955	PRKCDBP	11	6320176	6346877	74	-2.5773	0.99502
ENSG00000131127	ZNF141	4	311603	383653	172	-2.5789	0.99504
ENSG00000116962	NID1	1	236119130	236233462	234	-2.5911	0.99522
ENSG00000166313	APBB1	11	6396355	6445644	94	-2.5912	0.99522
ENSG00000168300	PCMTD1	8	52710140	52816735	340	-2.5922	0.99523
ENSG00000173451	THAP2	12	72036789	72079419	40	-2.5978	0.99531
ENSG00000142347	MYO1F	19	8565674	8647461	179	-2.6017	0.99536
ENSG00000171208	NETO2	16	47091614	47182908	42	-2.6035	0.99539
ENSG00000198818	SFT2D1	6	166713216	166761079	139	-2.6067	0.99543
ENSG00000196917	HCAR1	12	123084824	123220390	259	-2.608	0.99545
ENSG00000124092	CTCFL	20	56051035	56105708	182	-2.6116	0.99549
ENSG00000141052	MYOCD	17	12549207	12677266	318	-2.612	0.9955
ENSG00000123836	PFKFB2	1	207202801	207259369	58	-2.6184	0.99558
ENSG00000135736	CCDC102A	16	57526090	57575511	140	-2.6217	0.99563
ENSG00000131016	AKAP12	6	151541134	151684692	467	-2.6327	0.99576
ENSG00000197938	OR5H2	3	97981732	98007676	118	-2.6363	0.99581
ENSG00000227500	SCAMP4	19	1885213	1931016	116	-2.6388	0.99584
ENSG00000100403	ZC3H7B	22	41677526	41761151	91	-2.6675	0.99618
ENSG00000154330	PGM5	9	70923224	71150977	212	-2.6869	0.99639
ENSG00000132199	ENOSF1	18	650324	717676	261	-2.6945	0.99648
ENSG00000177947	ODF3	11	176738	205261	28	-2.7071	0.99661
ENSG00000226976	COX6A1P2	6	36992607	37018177	96	-2.7265	0.9968
ENSG00000105784	RUNDC3B	7	87236864	87466611	265	-2.7375	0.9969
ENSG00000133794	ARNTL	11	13278199	13413813	259	-2.7555	0.99707
ENSG00000151150	ANK3	10	61766056	62498248	1995	-2.7566	0.99708
ENSG00000152518	ZFP36L2	2	43429541	43458748	63	-2.763	0.99714
ENSG00000153233	PTPRR	12	71011853	71319623	781	-2.7784	0.99727
ENSG00000104499	GML	8	143895663	144002922	362	-2.796	0.99741
ENSG00000104518	GSDMD	8	144615377	144650232	138	-2.7974	0.99742
ENSG00000158201	ABHD3	18	19210858	19289766	84	-2.8122	0.99754
ENSG00000105355	PLIN3	19	4818353	4872780	196	-2.8406	0.99775
ENSG00000133101	CCNA1	13	36985967	37022019	58	-2.8467	0.99779
ENSG00000173404	INSM1	20	20328765	20356590	33	-2.8483	0.9978
ENSG00000171695	C20orf201	20	62694733	62720712	47	-2.8607	0.99789
ENSG00000213585	VDAC1	5	133287606	133345824	101	-2.8662	0.99792
ENSG00000163554	SPTA1	1	158560496	158661488	200	-2.8705	0.99795
ENSG00000144583	MARCH4	2	217102588	217241750	298	-2.8872	0.99806
ENSG00000101638	ST8SIA5	18	44239081	44344220	330	-2.9288	0.9983
ENSG00000173769	TOPAZ1	3	44263378	44378590	215	-2.971	0.99852
ENSG00000127329	PTPRB	12	70890630	71036220	493	-2.9792	0.99855
ENSG00000186350	RXRA	9	137188944	137337431	307	-3.0095	0.99869
ENSG00000167383	ZNF229	19	44901685	44957766	229	-3.0829	0.99898
ENSG00000011028	MRC2	17	60684762	60775958	90	-3.1128	0.99907
ENSG00000174989	FBXW8	12	117328761	117473953	197	-3.1185	0.99909
ENSG00000131196	NFATC1	18	77135856	77294325	619	-3.244	0.99941
ENSG00000106789	CORO2A	9	100863257	100959922	295	-3.9269	0.99996
ENSG00000127334	DYRK2	12	68022118	68064186	69	-4.7016	1

### Sheet: S4
gene	gene_name	pvalue	n	n_indep	p_i_best	t_i_best	p_i_worst	t_i_worst	eigen_max	eigen_min	eigen_min_kept	z_min	z_max	z_mean	z_sd
ENSG00000183578.6	TNFAIP8L3	0.000133	2	1	0.000133	Cortex	0.000133	Cortex	1	1	1	-3.82061	-3.51896	-3.66979	0.213298
ENSG00000197119.12	SLC25A29	0.000172	3	2	0.000172	Cortex	0.000705	Cerebellum	1.48396	0.516039	0.516039	3.29155	3.75747	3.4789	0.24599
ENSG00000064102.14	INTS13	0.000407	3	1	0.000407	Hippocampus	0.000407	Hippocampus	1	1	1	-3.53573	-0.420864	-2.2592	1.63166
ENSG00000187954.12	CYHR1	0.000685	4	2	0.000135	Cerebellum	0.554305	Hippocampus	1.14745	0.852553	0.852553	-3.81723	-0.465049	-1.76729	1.57738
ENSG00000273487.1	RP4-621B10.8	0.000691	7	4	0.0165373	Cortex	0.999415	Cerebellum	3.17508	0.184905	0.184905	-1.16439	2.39684	0.24181	1.11731
ENSG00000183346.6	C10orf107	0.000978	11	2	0.000364	Cortex	0.108891	Amygdala	4.40357	0.0163358	0.410417	-3.5967	-1.6032	-3.08208	0.703998
ENSG00000134030.13	CTIF	0.00100865	4	3	5.56e-05	Hypothalamus	0.230388	Cerebellum	1.8019	0.446599	0.446599	0.992413	4.03079	1.88819	1.43515
ENSG00000188958.9	UTS2B	0.00114721	2	1	0.00114721	Amygdala	0.00114721	Amygdala	1	1	1	-3.26692	-3.25169	-3.2593	0.0107682
ENSG00000279325.1	RP11-24H2.3	0.00116932	2	1	0.00116932	Amygdala	0.00116932	Amygdala	1	1	1	3.11447	3.24626	3.18037	0.0931877
ENSG00000105523.3	FAM83E	0.00122524	6	3	0.000214	Cerebellum	0.105075	Amygdala	2.40364	0.182289	0.182289	1.62073	3.70139	2.82155	0.86433
ENSG00000167702.11	KIFC2	0.00142738	5	3	0.000296	Cortex	0.727299	Cerebellum	1.91271	0.326906	0.326906	-3.61895	-0.348721	-1.72246	1.42171
ENSG00000272335.1	RP11-53O19.3	0.00163061	6	1	0.00169479	Amygdala	0.00243192	Hypothalamus	2.90928	0.00509588	2.90928	-3.13908	-1.82805	-2.7	0.618259
ENSG00000249459.8	ZNF286B	0.00175536	1	1	0.00175536	Cerebellum	0.00175536	Cerebellum	1	1	1	3.12878	3.12878	3.12878	NA
ENSG00000198420.9	TCAF1	0.00179084	2	2	0.0344871	Hippocampus	0.185102	Cerebellum	1.52473	0.475273	0.475273	-2.11433	1.32521	-0.39456	2.43212
ENSG00000186564.5	FOXD2	0.00181469	1	1	0.00181469	Hippocampus	0.00181469	Hippocampus	1	1	1	-3.11899	-3.11899	-3.11899	NA
ENSG00000262521.1	AJ003147.8	0.00200188	2	1	0.00200188	Cerebellum	0.00200188	Cerebellum	1	1	1	-3.08995	-2.67245	-2.8812	0.295218
ENSG00000274560.1	RP11-285E23.2	0.00202157	2	1	0.00202157	Amygdala	0.00202157	Amygdala	1	1	1	-0.0151834	3.08705	1.53593	2.19361
ENSG00000185963.13	BICD2	0.00208749	6	2	0.000457	Hypothalamus	0.00199895	Cerebellum	1.91057	0.0894305	0.0894305	2.94497	3.53547	3.28972	0.24578
ENSG00000179935.9	LINC00652	0.00214193	2	2	0.00425089	Cortex	0.130296	Amygdala	1.1703	0.8297	0.8297	-2.85892	1.51294	-0.672991	3.09137
ENSG00000127366.5	TAS2R5	0.00214437	5	3	0.000793	Amygdala	0.203684	Cerebellum	1.58172	0.436838	0.436838	1.18196	3.35517	1.69247	0.931517
ENSG00000273674.4	CTD-2378E12.1	0.00219317	10	4	9.71e-05	Hypothalamus	0.130105	Cortex	3.77074	0.0623826	0.202707	0.767797	3.89763	2.46733	0.996585
ENSG00000122882.10	ECD	0.0023613	2	1	0.0023613	Amygdala	0.0023613	Amygdala	1	1	1	2.58913	3.04057	2.81485	0.319214
ENSG00000198563.13	DDX39B	0.00252432	3	2	0.000875	Cortex	0.0326476	Cerebellum	1.38003	0.61997	0.61997	1.42769	3.32799	2.29736	0.960323
ENSG00000119147.9	C2orf40	0.00260292	7	3	0.00104941	Cortex	0.772419	Hippocampus	2.90239	0.0018733	0.517228	-3.27693	0.289212	-0.876433	1.14265
ENSG00000273032.1	DGCR9	0.00267563	9	4	0.0395129	Amygdala	0.772955	Cortex	3.68937	0.0513178	0.223373	-2.05881	0.644459	-0.800162	0.768826
ENSG00000085840.12	ORC1	0.00268841	2	1	0.00268841	Amygdala	0.00268841	Amygdala	1	1	1	0.9672	3.00129	1.98424	1.43832
ENSG00000145358.6	DDIT4L	0.00311179	5	2	0.00123734	Cerebellum	0.241913	Hippocampus	1.03613	0.963875	0.963875	-1.77445	3.23013	0.18682	1.96211
ENSG00000161328.10	LRRC56	0.00321541	8	4	0.00312655	Cerebellum	0.428945	Hippocampus	2.5007	0.171934	0.171934	-1.13206	2.95501	1.23032	1.249
ENSG00000172650.13	AGAP5	0.00336667	1	1	0.00336667	Cortex	0.00336667	Cortex	1	1	1	-2.93211	-2.93211	-2.93211	NA
ENSG00000140521.12	POLG	0.0034196	2	2	0.00109955	Cerebellum	0.0258388	Cortex	1.82731	0.172688	0.172688	-3.26373	-2.22863	-2.74618	0.731931
ENSG00000156170.12	NDUFAF6	0.00381876	7	4	0.00131021	Hypothalamus	0.172626	Amygdala	3.92244	0.0732595	0.196008	-3.21373	-1.36382	-2.09379	0.687787
ENSG00000157103.10	SLC6A1	0.00414303	1	1	0.00414303	Hippocampus	0.00414303	Hippocampus	1	1	1	-2.86706	-2.86706	-2.86706	NA
ENSG00000185670.7	ZBTB3	0.00419358	1	1	0.00419358	Hippocampus	0.00419358	Hippocampus	1	1	1	-2.86322	-2.86322	-2.86322	NA
ENSG00000166159.10	LRTM2	0.00420835	3	2	0.0121322	Hippocampus	0.0538941	Cerebellum	1.08785	0.912152	0.912152	-2.50827	1.92769	0.261849	2.41537
ENSG00000213551.4	DNAJC9	0.00425616	1	1	0.00425616	Cortex	0.00425616	Cortex	1	1	1	2.85852	2.85852	2.85852	NA
ENSG00000087191.12	PSMC5	0.00430913	9	3	0.0109149	Hypothalamus	0.88564	Cortex	3.2407	0.0432027	0.216988	0.143823	2.54541	1.43215	0.706781
ENSG00000267127.7	RP11-795F19.5	0.00436319	8	2	0.00154513	Cortex	0.0992317	Cerebellum	2.62105	0.0493188	0.329631	1.64859	3.16607	2.47305	0.550286
ENSG00000258130.7	RP11-347C12.3	0.00436474	1	1	0.00436474	Cortex	0.00436474	Cortex	1	1	1	-2.85052	-2.85052	-2.85052	NA
ENSG00000160961.11	ZNF333	0.00439729	4	3	0.000673	Hippocampus	0.0810657	Amygdala	1.84196	0.384427	0.384427	1.74454	3.40016	2.58837	0.748401
ENSG00000096093.15	EFHC1	0.00449933	2	1	0.00449933	Cortex	0.00449933	Cortex	1	1	1	-3.04395	-2.84085	-2.9424	0.143611
ENSG00000213246.6	SUPT4H1	0.00465489	8	3	0.00602412	Cerebellum	0.692958	Hypothalamus	1.85351	0.193551	0.193551	-0.394845	2.74647	1.17924	0.898335
ENSG00000152767.16	FARP1	0.00488157	2	2	0.00111817	Cerebellum	0.867787	Hypothalamus	1.00386	0.99614	0.99614	-0.16647	3.25897	1.54625	2.42215
ENSG00000156475.18	PPP2R2B	0.00493979	4	1	0.00493979	Cortex	0.00493979	Cortex	1	1	1	-3.24556	1.07483	-1.12053	2.22242
ENSG00000140287.10	HDC	0.0051243	3	2	0.00154107	Hippocampus	0.126332	Cortex	1.26334	0.736657	0.736657	-3.16684	1.52873	-0.348606	2.48517
ENSG00000100504.16	PYGL	0.00529743	4	2	0.00444629	Cortex	0.587262	Cerebellum	1.618	0.381998	0.381998	-2.84463	-0.542808	-1.38601	1.00731
ENSG00000274698.1	RP11-71L14.4	0.0053354	1	1	0.0053354	Cerebellum	0.0053354	Cerebellum	1	1	1	2.78605	2.78605	2.78605	NA
ENSG00000140522.11	RLBP1	0.00560899	5	2	0.00129725	Cortex	0.186883	Amygdala	1.36912	0.63088	0.63088	-3.21659	-0.417782	-1.97015	1.16056
ENSG00000159674.11	SPON2	0.00602183	6	2	0.0015138	Cerebellum	0.22662	Cortex	1.25822	0.741777	0.741777	-3.17203	0.229856	-1.20343	1.27106
ENSG00000187889.12	C1orf168	0.00626128	2	1	0.00626128	Cerebellum	0.00626128	Cerebellum	1	1	1	2.1179	2.73378	2.42584	0.435491
ENSG00000198948.11	MFAP3L	0.00633799	3	2	0.00185943	Cerebellum	0.448723	Hippocampus	1.03062	0.969384	0.969384	0.757545	3.11181	1.97188	1.1789
ENSG00000196776.14	CD47	0.00638653	2	1	0.00638653	Cerebellum	0.00638653	Cerebellum	1	1	1	-0.112412	2.72725	1.30742	2.00794
ENSG00000148219.16	ASTN2	0.00650026	3	1	0.00650026	Cerebellum	0.00650026	Cerebellum	1	1	1	-1.8905	2.72142	1.12475	2.61279
ENSG00000170175.10	CHRNB1	0.00703648	9	3	0.00926926	Cerebellum	0.694591	Hypothalamus	4.17875	0.0683614	0.214648	0.392632	2.84386	1.90061	0.807628
ENSG00000038210.12	PI4K2B	0.00707244	4	2	0.00262585	Cerebellum	0.372238	Amygdala	1.01027	0.989734	0.989734	-0.717713	3.00845	1.50481	1.76526
ENSG00000265478.2	CTD-2145A24.5	0.0070928	3	1	0.0070928	Hypothalamus	0.0070928	Hypothalamus	1	1	1	-2.69246	0.618481	-1.23996	1.69239
ENSG00000140525.17	FANCI	0.00717497	3	2	0.00347332	Cortex	0.355594	Hippocampus	1.07788	0.922115	0.922115	-2.92241	0.923793	-1.47084	2.08934
ENSG00000144231.10	POLR2D	0.00735973	9	2	0.00397073	Hippocampus	0.147486	Hypothalamus	3.59771	0.0412218	0.253109	-2.88048	-1.44847	-2.22482	0.513452
ENSG00000198168.8	SVIP	0.00756912	7	3	0.0118307	Cerebellum	0.71546	Hypothalamus	1.8047	0.194134	0.194134	-2.51715	-0.08429	-1.12539	0.856569
ENSG00000030582.17	GRN	0.00759783	4	1	0.00759783	Cortex	0.00759783	Cortex	1	1	1	-2.66944	-1.40114	-1.81058	0.587963
ENSG00000125861.14	GFRA4	0.00796832	2	1	0.00796832	Cortex	0.00796832	Cortex	1	1	1	-2.8317	-2.65341	-2.74255	0.126068
ENSG00000176920.11	FUT2	0.0080532	2	1	0.0080532	Hippocampus	0.0080532	Hippocampus	1	1	1	1.85606	2.64983	2.25294	0.561283
ENSG00000153037.13	SRP19	0.0080758	4	2	0.00190645	Hypothalamus	0.195144	Cortex	1.42207	0.577926	0.577926	0.815186	3.10443	1.81979	0.999008
ENSG00000214087.8	ARL16	0.00808986	11	1	0.00404065	Cortex	0.0184455	Cerebellum	4.84963	0.0103207	4.84963	-2.87497	-1.97532	-2.53306	0.249736
ENSG00000171853.15	TRAPPC12	0.00821913	10	4	0.00723254	Hippocampus	0.455936	Cortex	2.56244	0.290996	0.290996	-2.68594	0.745556	-1.15774	0.90308
ENSG00000125843.10	AP5S1	0.00824346	2	1	0.00824346	Cerebellum	0.00824346	Cerebellum	1	1	1	0.900684	2.64193	1.77131	1.23125
ENSG00000164329.13	PAPD4	0.00845185	1	1	0.00845185	Cerebellum	0.00845185	Cerebellum	1	1	1	2.63347	2.63347	2.63347	NA
ENSG00000079335.18	CDC14A	0.0086835	1	1	0.0086835	Hypothalamus	0.0086835	Hypothalamus	1	1	1	2.62427	2.62427	2.62427	NA
ENSG00000249203.1	RP11-473L15.3	0.0087632	2	1	0.0087632	Hippocampus	0.0087632	Hippocampus	1	1	1	-2.62116	-0.821467	-1.72131	1.27257
ENSG00000188215.9	DCUN1D3	0.00882407	2	1	0.00882407	Cerebellum	0.00882407	Cerebellum	1	1	1	-2.6188	-2.27179	-2.44529	0.245373
ENSG00000189362.11	NEMP2	0.00883165	1	1	0.00883165	Cerebellum	0.00883165	Cerebellum	1	1	1	2.6185	2.6185	2.6185	NA
ENSG00000076604.14	TRAF4	0.00885591	3	1	0.00885591	Hippocampus	0.00885591	Hippocampus	1	1	1	-2.61757	-1.04366	-2.02831	0.858224
ENSG00000138670.17	RASGEF1B	0.00886513	4	1	0.00886513	Cerebellum	0.00886513	Cerebellum	1	1	1	-0.685897	2.61721	1.05262	1.66154
ENSG00000154265.15	ABCA5	0.00894547	2	1	0.00894547	Cerebellum	0.00894547	Cerebellum	1	1	1	1.45374	2.61413	2.03394	0.82052
ENSG00000115866.10	DARS	0.00904025	2	1	0.00904025	Cerebellum	0.00904025	Cerebellum	1	1	1	2.61053	3.08038	2.84546	0.332238
ENSG00000049239.12	H6PD	0.00907072	8	3	0.084635	Hippocampus	0.480025	Cortex	3.13272	0.0892857	0.338891	-0.706262	1.7244	0.876755	0.829921
ENSG00000196968.10	FUT11	0.00907334	6	3	0.00136287	Hypothalamus	0.00989236	Cerebellum	2.29117	0.163577	0.163577	1.99915	3.2024	2.61763	0.397459
ENSG00000047365.11	ARAP2	0.00909808	2	1	0.00909808	Cortex	0.00909808	Cortex	1	1	1	-2.60835	-0.288905	-1.44863	1.64009
ENSG00000234572.1	LINC01800	0.00911095	1	1	0.00911095	Hypothalamus	0.00911095	Hypothalamus	1	1	1	2.60786	2.60786	2.60786	NA
ENSG00000184058.12	TBX1	0.00920039	1	1	0.00920039	Hippocampus	0.00920039	Hippocampus	1	1	1	-2.60452	-2.60452	-2.60452	NA
ENSG00000102572.14	STK24	0.00925828	2	1	0.00925828	Cerebellum	0.00925828	Cerebellum	1	1	1	2.1267	2.60237	2.36453	0.336345
ENSG00000005189.19	AC004381.6	0.00946642	2	1	0.00946642	Cerebellum	0.00946642	Cerebellum	1	1	1	-2.8875	-2.59473	-2.74112	0.207015
ENSG00000175643.8	RMI2	0.00952011	11	2	0.114043	Hippocampus	0.903194	Cerebellum	4.58629	0.0267413	0.199599	-2.04923	0.121627	-0.90632	0.619782
ENSG00000162521.18	RBBP4	0.0096262	1	1	0.0096262	Cortex	0.0096262	Cortex	1	1	1	2.58898	2.58898	2.58898	NA
ENSG00000134744.13	ZCCHC11	0.00963569	10	1	0.00550865	Hypothalamus	0.0226872	Cerebellum	4.76427	0.00893158	4.76427	2.04343	2.80235	2.43043	0.302437
ENSG00000213420.7	GPC2	0.00965722	8	3	0.0287813	Hypothalamus	0.868169	Cortex	2.35234	0.275654	0.275654	-0.183479	2.18647	0.456281	0.899161
ENSG00000240707.2	LINC01168	0.00975152	5	1	0.00677341	Amygdala	0.0162495	Cortex	1.95538	0.0446227	1.95538	-2.92402	-1.58824	-2.30498	0.554877
ENSG00000109047.7	RCVRN	0.00980972	11	1	0.0044471	Hippocampus	0.0284676	Hypothalamus	4.72864	0.0261691	4.72864	-2.93154	-2.07466	-2.57565	0.27539
ENSG00000131094.3	C1QL1	0.00986925	1	1	0.00986925	Cerebellum	0.00986925	Cerebellum	1	1	1	2.58038	2.58038	2.58038	NA
ENSG00000146242.8	TPBG	0.00994039	3	2	0.00611535	Cerebellum	0.0856194	Cortex	1.15641	0.843594	0.843594	-2.74153	0.565276	-1.29841	1.69304
ENSG00000164483.16	SAMD3	0.00998336	1	1	0.00998336	Cortex	0.00998336	Cortex	1	1	1	2.57641	2.57641	2.57641	NA
ENSG00000106404.13	CLDN15	0.0101932	11	2	0.0177671	Cortex	0.264476	Cerebellum	4.62835	0.00971067	0.203318	-2.93732	-0.517741	-1.85653	0.73172
ENSG00000167601.11	AXL	0.0105562	4	3	0.0329024	Cerebellum	0.145961	Hippocampus	1.71337	0.55637	0.55637	-2.13327	1.45395	-0.323331	1.82545
ENSG00000122641.10	INHBA	0.0106402	1	1	0.0106402	Cortex	0.0106402	Cortex	1	1	1	-2.5543	-2.5543	-2.5543	NA
ENSG00000165480.15	SKA3	0.0107814	1	1	0.0107814	Hippocampus	0.0107814	Hippocampus	1	1	1	2.5497	2.5497	2.5497	NA
ENSG00000187105.8	HEATR4	0.0107835	3	1	0.0107835	Cortex	0.0107835	Cortex	1	1	1	1.31517	2.54964	1.76418	0.682551
ENSG00000173406.15	DAB1	0.0110531	2	1	0.0110531	Cerebellum	0.0110531	Cerebellum	1	1	1	2.28908	2.54102	2.41505	0.178142
ENSG00000130699.18	TAF4	0.0117036	2	1	0.0117036	Cerebellum	0.0117036	Cerebellum	1	1	1	-2.52096	-1.61747	-2.06921	0.638862
ENSG00000197302.10	ZNF720	0.011765	7	4	0.00957239	Cerebellum	0.416638	Cortex	2.87946	0.133879	0.133879	-2.5909	-0.812268	-1.88963	0.679946
ENSG00000162714.12	ZNF496	0.0119289	8	2	0.00286254	Hippocampus	0.0124886	Cortex	3.42052	0.0532769	0.442294	-3.04299	-2.49782	-2.74436	0.231762
ENSG00000157110.15	RBPMS	0.012531	1	1	0.012531	Cerebellum	0.012531	Cerebellum	1	1	1	-2.49683	-2.49683	-2.49683	NA
ENSG00000159339.13	PADI4	0.012569	4	1	0.00901182	Amygdala	0.0194367	Cortex	1.96581	0.0341937	1.96581	2.32073	2.61161	2.45315	0.14633
ENSG00000108774.14	RAB5C	0.0127044	4	2	0.00356164	Cortex	0.0406332	Amygdala	1.56461	0.435388	0.435388	0.861342	2.91458	2.11906	0.913786
ENSG00000204397.7	CARD16	0.0128197	2	1	0.0128197	Cerebellum	0.0128197	Cerebellum	1	1	1	-2.48874	-2.14985	-2.31929	0.239635
ENSG00000188368.9	PRR19	0.013031	1	1	0.013031	Cerebellum	0.013031	Cerebellum	1	1	1	2.48292	2.48292	2.48292	NA
ENSG00000185298.12	CCDC137	0.0131804	7	3	0.00361567	Cortex	0.293788	Hypothalamus	2.50002	0.144643	0.144643	1.04985	2.90988	1.94284	0.745832
ENSG00000172059.10	KLF11	0.0135267	2	1	0.0135267	Cerebellum	0.0135267	Cerebellum	1	1	1	-2.46959	-1.06644	-1.76802	0.992175
ENSG00000141198.14	TOM1L1	0.013614	2	1	0.013614	Hypothalamus	0.013614	Hypothalamus	1	1	1	-2.46729	-0.889517	-1.6784	1.11565
ENSG00000166800.9	LDHAL6A	0.0136339	10	2	0.299347	Cerebellum	0.502964	Hypothalamus	4.43651	0.0832107	0.250258	-1.37061	0.8896	-0.541914	0.704871
ENSG00000164221.12	CCDC112	0.0137275	1	1	0.0137275	Cerebellum	0.0137275	Cerebellum	1	1	1	2.46432	2.46432	2.46432	NA
ENSG00000181450.17	ZNF678	0.013777	3	1	0.013777	Cortex	0.013777	Cortex	1	1	1	-2.46303	-0.601553	-1.4601	0.939097
ENSG00000135336.14	ORC3	0.0140978	2	1	0.0140978	Cerebellum	0.0140978	Cerebellum	1	1	1	-0.032822	2.45476	1.21097	1.75899
ENSG00000177150.12	FAM210A	0.0141678	1	1	0.0141678	Cerebellum	0.0141678	Cerebellum	1	1	1	2.45298	2.45298	2.45298	NA
ENSG00000063046.17	EIF4B	0.0141713	5	3	0.0789695	Hippocampus	0.389225	Cerebellum	1.96682	0.468821	0.468821	-1.49026	1.7567	-0.163698	1.22889
ENSG00000230415.1	LINC01786	0.0142413	1	1	0.0142413	Cortex	0.0142413	Cortex	1	1	1	-2.45112	-2.45112	-2.45112	NA
ENSG00000071462.11	WBSCR22	0.0143468	6	2	0.00585748	Cerebellum	0.213726	Cortex	1.69727	0.302727	0.302727	0.0162817	2.75565	1.54205	0.989928
ENSG00000159228.12	CBR1	0.014523	10	4	0.0342118	Cerebellum	0.835453	Hippocampus	4.08109	0.086248	0.185089	0.207714	2.11757	1.15672	0.716167
ENSG00000163468.14	CCT3	0.0145838	2	1	0.0145838	Cerebellum	0.0145838	Cerebellum	1	1	1	-2.44255	-1.83563	-2.13909	0.429158
ENSG00000113282.13	CLINT1	0.0146013	1	1	0.0146013	Amygdala	0.0146013	Amygdala	1	1	1	-2.44212	-2.44212	-2.44212	NA
ENSG00000141503.15	MINK1	0.014619	2	1	0.014619	Cerebellum	0.014619	Cerebellum	1	1	1	2.17834	2.44168	2.31001	0.186209
ENSG00000228392.1	RP11-343J18.1	0.0146789	2	1	0.0146789	Hippocampus	0.0146789	Hippocampus	1	1	1	1.2792	2.44021	1.8597	0.820955
ENSG00000213973.8	ZNF99	0.015085	1	1	0.015085	Cerebellum	0.015085	Cerebellum	1	1	1	-2.43033	-2.43033	-2.43033	NA
ENSG00000274265.4	CH17-189H20.1	0.0150912	8	3	0.00440849	Cortex	0.181448	Hypothalamus	1.64544	0.304898	0.304898	-2.13024	2.84735	0.231694	1.70321
ENSG00000154719.13	MRPL39	0.0152449	5	2	0.101907	Amygdala	0.592297	Cerebellum	1.70582	0.294179	0.294179	-1.63568	0.535511	-0.929702	0.854672
ENSG00000171786.5	NHLH1	0.0153598	2	1	0.0153598	Cerebellum	0.0153598	Cerebellum	1	1	1	-2.42378	-0.889309	-1.65655	1.08504
ENSG00000103264.17	FBXO31	0.0153799	2	1	0.0153799	Cerebellum	0.0153799	Cerebellum	1	1	1	2.08032	2.42331	2.25181	0.242528
ENSG00000258472.8	RP11-192H23.4	0.0154438	5	2	0.00598383	Hypothalamus	0.0424022	Cortex	1.45042	0.549584	0.549584	1.74486	2.74867	2.22988	0.412066
ENSG00000170921.15	TANC2	0.0154467	2	1	0.0154467	Cerebellum	0.0154467	Cerebellum	1	1	1	2.42173	2.69884	2.56029	0.195947
ENSG00000282876.1	RP1-138B7.7	0.0156674	3	1	0.0156674	Hypothalamus	0.0156674	Hypothalamus	1	1	1	-0.5381	2.41657	0.650021	1.55995
ENSG00000079691.17	CARMIL1	0.0157324	3	1	0.0157324	Cerebellum	0.0157324	Cerebellum	1	1	1	0.0819214	2.41507	1.30064	1.17006
ENSG00000166848.5	TERF2IP	0.0157929	1	1	0.0157929	Cortex	0.0157929	Cortex	1	1	1	2.41367	2.41367	2.41367	NA
ENSG00000087266.15	SH3BP2	0.0158559	2	1	0.0158559	Amygdala	0.0158559	Amygdala	1	1	1	-2.41222	1.08545	-0.663385	2.47322
ENSG00000173267.13	SNCG	0.0158644	4	2	0.00443643	Cortex	0.0278598	Cerebellum	1.65702	0.342985	0.342985	0.200005	2.84534	1.70244	1.12978
ENSG00000179284.5	DAND5	0.0159425	2	1	0.0159425	Cerebellum	0.0159425	Cerebellum	1	1	1	-2.41023	-1.49742	-1.95382	0.645456
ENSG00000215045.8	GRID2IP	0.0162466	2	1	0.0162466	Cortex	0.0162466	Cortex	1	1	1	1.41504	2.40333	1.90918	0.698823
ENSG00000155016.17	CYP2U1	0.0162709	2	1	0.0162709	Cerebellum	0.0162709	Cerebellum	1	1	1	-2.40278	-1.3391	-1.87094	0.752139
ENSG00000117640.17	MTFR1L	0.0165225	5	2	0.0431296	Cortex	0.535586	Cerebellum	1.53876	0.461239	0.461239	-0.619501	2.02245	0.437376	1.11914
ENSG00000156711.16	MAPK13	0.016645	7	2	0.00756598	Cerebellum	0.829444	Cortex	1.9962	0.0538736	0.949927	-2.67085	0.722974	-0.991503	1.4459
ENSG00000152284.4	TCF7L1	0.0166694	2	1	0.0166694	Cerebellum	0.0166694	Cerebellum	1	1	1	2.39392	2.39921	2.39656	0.00373905
ENSG00000107537.13	PHYH	0.0166752	2	1	0.0166752	Cerebellum	0.0166752	Cerebellum	1	1	1	-2.39379	-1.16852	-1.78116	0.8664
ENSG00000108384.14	RAD51C	0.0167045	9	2	0.0450956	Hypothalamus	0.511816	Amygdala	4.71123	0.013294	0.17212	0.656013	2.00376	1.62735	0.387742
ENSG00000073146.15	MOV10L1	0.0169148	5	2	0.024985	Cortex	0.0273519	Hypothalamus	1.21259	0.787405	0.787405	-2.50653	-1.2426	-1.98738	0.499552
ENSG00000161798.6	AQP5	0.0172407	11	4	0.0494121	Hypothalamus	0.896593	Cortex	3.85966	0.04672	0.160384	-1.96502	0.941904	-0.491443	0.720183
ENSG00000100083.18	GGA1	0.0172952	1	1	0.0172952	Cortex	0.0172952	Cortex	1	1	1	-2.38037	-2.38037	-2.38037	NA
ENSG00000099377.13	HSD3B7	0.0174445	2	1	0.0174445	Cortex	0.0174445	Cortex	1	1	1	1.19116	2.3772	1.78418	0.83866
ENSG00000232104.3	RFX3-AS1	0.0177113	2	2	0.00824525	Cerebellum	0.681423	Cortex	1.2289	0.771104	0.771104	-0.410522	2.64186	1.11567	2.15836
ENSG00000271952.1	LINC01954	0.0177574	8	3	0.00997722	Cortex	0.685642	Hippocampus	2.13329	0.320798	0.320798	-0.404776	2.57662	1.15358	0.87525
ENSG00000121716.20	PILRB	0.0178951	11	1	0.0156358	Cortex	0.0214704	Cerebellum	4.96048	0.00179628	4.96048	-2.41731	-2.22874	-2.33314	0.0584824
ENSG00000126785.12	RHOJ	0.017908	1	1	0.017908	Cortex	0.017908	Cortex	1	1	1	2.36752	2.36752	2.36752	NA
ENSG00000074416.13	MGLL	0.018009	2	1	0.018009	Cerebellum	0.018009	Cerebellum	1	1	1	0.367933	2.36543	1.36668	1.41245
ENSG00000117054.13	ACADM	0.0180124	2	1	0.0180124	Cerebellum	0.0180124	Cerebellum	1	1	1	-2.36536	-1.45915	-1.91226	0.64079
ENSG00000139163.15	ETNK1	0.0180949	1	1	0.0180949	Amygdala	0.0180949	Amygdala	1	1	1	-2.36367	-2.36367	-2.36367	NA
ENSG00000008118.9	CAMK1G	0.0181372	1	1	0.0181372	Cerebellum	0.0181372	Cerebellum	1	1	1	2.3628	2.3628	2.3628	NA
ENSG00000213523.10	SRA1	0.0182684	11	4	0.004	Hypothalamus	0.707154	Amygdala	3.75933	0.115604	0.16703	0.375681	2.87816	1.63416	0.60913
ENSG00000168228.14	ZCCHC4	0.0183537	2	2	0.0588138	Cerebellum	0.112948	Cortex	1.24149	0.758514	0.758514	-1.58508	1.88958	0.152252	2.45696
ENSG00000101444.12	AHCY	0.0184034	2	1	0.0184034	Hypothalamus	0.0184034	Hypothalamus	1	1	1	-2.3574	0.0176126	-1.16989	1.67939
ENSG00000179071.4	CCDC89	0.0185456	2	1	0.0185456	Cerebellum	0.0185456	Cerebellum	1	1	1	0.950658	2.35454	1.6526	0.992695
ENSG00000112759.16	SLC29A1	0.0186463	2	1	0.0186463	Cerebellum	0.0186463	Cerebellum	1	1	1	-2.35253	-0.5653	-1.45891	1.26376
ENSG00000122687.17	MRM2	0.0187752	11	2	0.0162633	Cerebellum	0.251084	Cortex	4.60062	0.0281424	0.1704	-0.367312	2.40295	1.32042	0.71587
ENSG00000126106.13	TMEM53	0.0190348	3	2	0.0144502	Cerebellum	0.263321	Cortex	1.10885	0.891152	0.891152	-1.11858	2.44587	0.27031	1.908
ENSG00000087302.8	C14orf166	0.0191524	2	1	0.0191524	Cerebellum	0.0191524	Cerebellum	1	1	1	0.753359	2.34255	1.54796	1.12373
ENSG00000145850.8	TIMD4	0.0192211	2	2	0.0128912	Hypothalamus	0.0208576	Cortex	1.46128	0.53872	0.53872	-2.48676	-2.31055	-2.39866	0.124598
ENSG00000035403.17	VCL	0.0193021	2	1	0.0193021	Cortex	0.0193021	Cortex	1	1	1	1.83757	2.33964	2.0886	0.355023
ENSG00000048162.20	NOP16	0.0194433	2	1	0.0194433	Hypothalamus	0.0194433	Hypothalamus	1	1	1	-2.33692	-1.10694	-1.72193	0.869725
ENSG00000196177.12	ACADSB	0.0197024	2	1	0.0197024	Cerebellum	0.0197024	Cerebellum	1	1	1	1.36722	2.33197	1.8496	0.682176
ENSG00000096696.13	DSP	0.0200499	2	1	0.0200499	Cerebellum	0.0200499	Cerebellum	1	1	1	-2.32541	-1.0162	-1.67081	0.925752
ENSG00000114656.10	KIAA1257	0.0202144	2	1	0.0202144	Cortex	0.0202144	Cortex	1	1	1	0.679437	2.32234	1.50089	1.16171
ENSG00000146834.13	MEPCE	0.0205252	4	1	0.0177707	Hypothalamus	0.0251458	Hippocampus	1.9796	0.0204044	1.9796	0.797736	2.41234	1.9549	0.774961
ENSG00000100749.7	VRK1	0.0207461	2	1	0.0207461	Cortex	0.0207461	Cortex	1	1	1	2.31257	2.51672	2.41464	0.144351
ENSG00000085514.15	PILRA	0.02087	11	1	0.0180137	Cortex	0.0271714	Amygdala	4.96748	0.000792	4.96748	-2.54342	-2.14842	-2.34444	0.112855
ENSG00000198785.4	GRIN3A	0.020964	2	1	0.020964	Cerebellum	0.020964	Cerebellum	1	1	1	-2.30863	-1.08143	-1.69503	0.867762
ENSG00000261617.1	LINC02177	0.0211511	6	4	0.050647	Hypothalamus	0.791913	Amygdala	2.71979	0.305201	0.305201	-1.95446	1.19133	-0.016449	1.17328
ENSG00000117569.18	PTBP2	0.0214442	4	1	0.0214442	Cerebellum	0.0214442	Cerebellum	1	1	1	0.265792	2.30007	1.08792	0.905253
ENSG00000224531.5	SMIM13	0.0214509	2	1	0.0214509	Hippocampus	0.0214509	Hippocampus	1	1	1	-2.29995	0.656466	-0.821744	2.0905
ENSG00000086666.18	ZFAND6	0.0214566	4	2	0.00711674	Cerebellum	0.589642	Hypothalamus	1.04586	0.954145	0.954145	-1.46588	2.69133	0.953696	1.84818
ENSG00000186648.14	CARMIL3	0.021669	2	1	0.021669	Cerebellum	0.021669	Cerebellum	1	1	1	1.79598	2.29612	2.04605	0.353652
ENSG00000204967.10	PCDHA4	0.0217152	2	1	0.0217152	Cerebellum	0.0217152	Cerebellum	1	1	1	-0.724722	2.29531	0.785295	2.13549
ENSG00000115761.15	NOL10	0.0217333	7	2	0.0101899	Hypothalamus	0.0980661	Hippocampus	3.74334	0.0222621	0.171021	-2.56932	-0.210197	-1.97861	0.834705
ENSG00000196914.8	ARHGEF12	0.0218404	2	1	0.0218404	Cerebellum	0.0218404	Cerebellum	1	1	1	2.29313	2.53478	2.41396	0.170871
ENSG00000149089.12	APIP	0.0219081	11	1	0.0174034	Amygdala	0.0283098	Hippocampus	4.91352	0.0145084	4.91352	-2.7894	-2.12654	-2.36143	0.187091
ENSG00000143153.12	ATP1B1	0.0219742	5	2	0.00843776	Cerebellum	0.186364	Cortex	1.7213	0.2787	0.2787	0.616398	2.7634	1.79239	0.906015
ENSG00000179912.20	R3HDM2	0.0220362	2	1	0.0220362	Cerebellum	0.0220362	Cerebellum	1	1	1	-2.28974	-1.84797	-2.06886	0.312382
ENSG00000133247.13	KMT5C	0.0224863	3	1	0.0224863	Cerebellum	0.0224863	Cerebellum	1	1	1	-0.543723	2.28205	0.479699	1.56566
ENSG00000267289.1	CTD-2623N2.11	0.0226024	10	3	0.0117167	Hypothalamus	0.488782	Cerebellum	3.44825	0.0739427	0.161802	0.321124	2.52056	1.50705	0.696032
ENSG00000131808.10	FSHB	0.0227174	2	1	0.0227174	Hypothalamus	0.0227174	Hypothalamus	1	1	1	2.27815	2.48331	2.38073	0.145065
ENSG00000094916.15	CBX5	0.0229507	2	1	0.0229507	Hippocampus	0.0229507	Hippocampus	1	1	1	0.276356	2.27425	1.2753	1.41273
ENSG00000233198.3	RNF224	0.0229556	4	1	0.0229556	Cerebellum	0.0229556	Cerebellum	1	1	1	-2.27417	-0.97407	-1.38844	0.606194
ENSG00000173535.13	TNFRSF10C	0.0230967	10	2	0.023343	Cortex	0.404503	Hypothalamus	4.51092	0.0355749	0.253747	-2.26777	-0.833606	-1.88546	0.516683
ENSG00000121297.6	TSHZ3	0.0231301	1	1	0.0231301	Cerebellum	0.0231301	Cerebellum	1	1	1	2.27128	2.27128	2.27128	NA
ENSG00000134759.13	ELP2	0.0232345	3	2	0.0245102	Cerebellum	0.197585	Hypothalamus	1.12028	0.879722	0.879722	-1.28846	2.24904	0.953548	1.94946
ENSG00000188981.10	MSANTD1	0.0232366	4	1	0.0232366	Cerebellum	0.0232366	Cerebellum	1	1	1	-0.157172	2.26952	1.44453	1.08802
ENSG00000135454.13	B4GALNT1	0.0232544	3	1	0.0232544	Cortex	0.0232544	Cortex	1	1	1	0.489326	2.26923	1.10691	1.00726
ENSG00000164244.20	PRRC1	0.024178	1	1	0.024178	Cerebellum	0.024178	Cerebellum	1	1	1	2.25429	2.25429	2.25429	NA
ENSG00000176909.11	MAMSTR	0.0243289	10	5	0.00415798	Hypothalamus	0.851803	Amygdala	3.17132	0.145416	0.145416	-0.42357	2.86592	1.17912	1.01797
ENSG00000239732.3	TLR9	0.0245172	3	2	0.0153682	Cerebellum	0.584551	Amygdala	1.26817	0.731832	0.731832	-2.42358	0.546749	-0.72373	1.53101
ENSG00000175806.14	MSRA	0.0246378	3	2	0.0253044	Amygdala	0.0298171	Hippocampus	1.31291	0.687094	0.687094	-2.23672	-2.17251	-2.20246	0.0323222
ENSG00000036530.8	CYP46A1	0.0247933	2	1	0.0247933	Cerebellum	0.0247933	Cerebellum	1	1	1	2.24461	2.32604	2.28532	0.0575825
ENSG00000221995.5	TIAF1	0.0247937	11	2	0.0110779	Cortex	0.252617	Hippocampus	4.55208	0.0413433	0.224692	-2.54023	-1.14402	-1.96123	0.39139
ENSG00000133835.14	HSD17B4	0.0249834	2	1	0.0249834	Amygdala	0.0249834	Amygdala	1	1	1	-2.24166	1.72204	-0.259808	2.80276
ENSG00000273145.1	CITF22-92A6.1	0.0252915	1	1	0.0252915	Cerebellum	0.0252915	Cerebellum	1	1	1	-2.23692	-2.23692	-2.23692	NA
ENSG00000271945.1	RP11-354K4.2	0.025383	1	1	0.025383	Hypothalamus	0.025383	Hypothalamus	1	1	1	2.23552	2.23552	2.23552	NA
ENSG00000144909.7	OSBPL11	0.0254358	7	4	0.0129507	Amygdala	0.557464	Cortex	2.4983	0.398865	0.398865	-2.48512	0.586613	-0.95827	0.938669
ENSG00000134779.14	TPGS2	0.0254673	8	3	0.0782817	Hippocampus	0.9422	Cortex	2.09439	0.11149	0.11149	-1.76074	1.15034	-0.0762955	1.00543
ENSG00000178033.5	FAM26E	0.0254712	1	1	0.0254712	Hippocampus	0.0254712	Hippocampus	1	1	1	-2.23418	-2.23418	-2.23418	NA
ENSG00000090382.6	LYZ	0.025772	5	3	0.00397957	Cortex	0.128394	Cerebellum	2.19225	0.239677	0.239677	-2.87978	-1.52047	-2.12683	0.644287
ENSG00000108474.16	PIGL	0.0257871	2	1	0.0257871	Hypothalamus	0.0257871	Hypothalamus	1	1	1	-2.2294	-0.602904	-1.41615	1.15011
ENSG00000235209.1	CTA-150C2.13	0.0257928	11	3	0.278823	Hippocampus	0.871014	Hypothalamus	4.32983	0.0200321	0.164184	-0.691287	1.08297	0.232147	0.521365
ENSG00000135083.14	CCNJL	0.02586	2	1	0.02586	Cortex	0.02586	Cortex	1	1	1	-2.22831	-0.00497567	-1.11664	1.57213
ENSG00000077238.13	IL4R	0.0259959	1	1	0.0259959	Cerebellum	0.0259959	Cerebellum	1	1	1	-2.22627	-2.22627	-2.22627	NA
ENSG00000186897.4	C1QL4	0.0260078	3	3	0.0324172	Hypothalamus	0.21156	Hippocampus	1.91555	0.229842	0.229842	1.24929	2.13923	1.83317	0.505852
ENSG00000183741.11	CBX6	0.0261412	2	1	0.0261412	Cortex	0.0261412	Cortex	1	1	1	2.22411	3.79289	3.0085	1.10929
ENSG00000179774.8	ATOH7	0.0263604	2	1	0.0263604	Cerebellum	0.0263604	Cerebellum	1	1	1	-2.22086	-1.89481	-2.05783	0.230554
ENSG00000272343.1	RP11-140I16.3	0.0264384	1	1	0.0264384	Hypothalamus	0.0264384	Hypothalamus	1	1	1	2.21971	2.21971	2.21971	NA
ENSG00000278266.1	RP11-575F12.3	0.0266465	1	1	0.0266465	Amygdala	0.0266465	Amygdala	1	1	1	-2.21666	-2.21666	-2.21666	NA
ENSG00000162688.16	AGL	0.0266508	5	4	0.00177077	Cerebellum	0.327517	Amygdala	2.82192	0.137801	0.137801	-3.12621	1.34428	0.236592	1.89181
ENSG00000093072.15	CECR1	0.0266696	9	3	0.00582006	Cortex	0.462303	Amygdala	4.02612	0.0160341	0.395431	-2.75775	-0.524761	-2.02051	0.879811
ENSG00000229654.1	RP1-60O19.2	0.0269055	11	4	0.0224375	Amygdala	0.853083	Hippocampus	3.93028	0.0366918	0.182838	-2.28288	0.185187	-1.14587	0.695485
ENSG00000107130.9	NCS1	0.0269948	2	2	0.00814572	Cerebellum	0.837118	Cortex	1.09991	0.900091	0.900091	-2.64597	0.205582	-1.22019	2.01635
ENSG00000135823.13	STX6	0.0270493	10	3	0.177342	Amygdala	0.798631	Hippocampus	3.84453	0.0312337	0.153173	-0.25512	1.34898	0.387748	0.531364
ENSG00000047457.13	CP	0.0270587	3	1	0.0270587	Cortex	0.0270587	Cortex	1	1	1	1.03764	2.54942	1.93258	0.793333
ENSG00000144228.8	SPOPL	0.0273678	1	1	0.0273678	Cerebellum	0.0273678	Cerebellum	1	1	1	2.20623	2.20623	2.20623	NA
ENSG00000119725.18	ZNF410	0.0274042	2	1	0.0274042	Cerebellum	0.0274042	Cerebellum	1	1	1	0.814437	2.20571	1.51007	0.983779
ENSG00000204963.5	PCDHA7	0.027426	8	3	0.00720339	Cortex	0.448317	Cerebellum	2.07515	0.332097	0.332097	-2.68729	-0.695747	-1.19669	0.674138
ENSG00000111224.13	PARP11	0.0276377	4	1	0.0172871	Cerebellum	0.0468209	Cortex	1.96715	0.032847	1.96715	-2.38054	-1.95631	-2.12977	0.197704
ENSG00000073578.16	SDHA	0.0278867	3	1	0.0278867	Cortex	0.0278867	Cortex	1	1	1	-2.19888	1.03313	-0.719423	1.63322
ENSG00000183696.13	UPP1	0.0282362	2	1	0.0282362	Cerebellum	0.0282362	Cerebellum	1	1	1	2.19399	2.38423	2.28911	0.134523
ENSG00000169967.16	MAP3K2	0.0282376	2	1	0.0282376	Cortex	0.0282376	Cortex	1	1	1	-2.19397	-1.38649	-1.79023	0.570974
ENSG00000177182.10	CLVS1	0.0282712	2	1	0.0282712	Cerebellum	0.0282712	Cerebellum	1	1	1	-2.1935	-1.90053	-2.04702	0.20716
ENSG00000138472.10	GUCA1C	0.0282779	2	1	0.0282779	Cortex	0.0282779	Cortex	1	1	1	2.19341	3.06668	2.63005	0.617498
ENSG00000106609.16	TMEM248	0.0283152	2	1	0.0283152	Cerebellum	0.0283152	Cerebellum	1	1	1	0.644097	2.19289	1.41849	1.09516
ENSG00000172478.17	C2orf54	0.0284717	3	3	0.218699	Hypothalamus	0.670921	Cerebellum	1.84974	0.305552	0.305552	-1.06475	1.23	-0.0865461	1.18419
ENSG00000136235.15	GPNMB	0.0284783	9	2	0.112345	Cortex	0.93254	Amygdala	4.64397	0.00340229	0.20542	-1.58774	0.0846495	-0.811085	0.432763
ENSG00000188747.8	NOXA1	0.028568	3	3	0.00757442	Hypothalamus	0.0228809	Amygdala	2.08711	0.40071	0.40071	2.27542	2.67047	2.46867	0.197667
ENSG00000158825.5	CDA	0.0287251	6	2	0.2556	Cortex	0.804736	Cerebellum	2.80416	0.0543698	0.141474	-1.13685	0.247223	-0.464761	0.510437
ENSG00000205609.12	EIF3CL	0.0288325	1	1	0.0288325	Amygdala	0.0288325	Amygdala	1	1	1	-2.18577	-2.18577	-2.18577	NA
ENSG00000145388.14	METTL14	0.0288334	4	1	0.0288334	Cerebellum	0.0288334	Cerebellum	1	1	1	-0.0287734	2.18576	1.03183	0.908301
ENSG00000185940.10	KRTAP5-5	0.0288903	2	1	0.0288903	Cerebellum	0.0288903	Cerebellum	1	1	1	1.78438	2.18498	1.98468	0.283264
ENSG00000178952.10	TUFM	0.0291075	7	2	0.0461551	Amygdala	0.730823	Hypothalamus	3.59809	0.0345219	0.304363	-2.484	-0.34403	-1.77395	0.677248
ENSG00000144035.3	NAT8	0.0292355	4	1	0.0273754	Cerebellum	0.034136	Cortex	1.96711	0.032893	1.96711	-2.20612	-2.03132	-2.13626	0.0795916
ENSG00000274225.1	KB-68A7.1	0.0292543	2	1	0.0292543	Hypothalamus	0.0292543	Hypothalamus	1	1	1	-2.18004	-1.95991	-2.06998	0.155658
ENSG00000119414.11	PPP6C	0.0293394	4	1	0.0293394	Cortex	0.0293394	Cortex	1	1	1	1.34096	2.1789	1.89157	0.385558
ENSG00000185028.3	LRRC14B	0.0294126	1	1	0.0294126	Cerebellum	0.0294126	Cerebellum	1	1	1	2.17791	2.17791	2.17791	NA
ENSG00000197894.10	ADH5	0.0296014	8	3	0.0107811	Cortex	0.693084	Hypothalamus	2.41104	0.0475594	0.614398	-1.33074	2.54971	0.390378	1.21775
ENSG00000156787.16	TBC1D31	0.0300029	6	2	0.0222102	Hippocampus	0.0227938	Cortex	1.4849	0.5151	0.5151	-2.3904	-0.780382	-1.96562	0.598954
ENSG00000172167.7	MTBP	0.0300153	10	1	0.0155261	Hypothalamus	0.0661032	Cerebellum	3.86239	0.0184488	3.86239	-0.467244	2.41987	1.74522	0.829706
ENSG00000123384.13	LRP1	0.0301332	1	1	0.0301332	Hippocampus	0.0301332	Hippocampus	1	1	1	2.16834	2.16834	2.16834	NA
ENSG00000168333.13	C8orf22	0.0302643	1	1	0.0302643	Hypothalamus	0.0302643	Hypothalamus	1	1	1	2.16661	2.16661	2.16661	NA
ENSG00000135632.11	SMYD5	0.0302801	8	4	0.00118491	Cerebellum	0.062194	Hypothalamus	3.32326	0.154198	0.154198	-3.24249	-0.845834	-2.14964	0.743475
ENSG00000129226.13	CD68	0.0304137	1	1	0.0304137	Cerebellum	0.0304137	Cerebellum	1	1	1	-2.16466	-2.16466	-2.16466	NA
ENSG00000166206.14	GABRB3	0.03046	1	1	0.03046	Cerebellum	0.03046	Cerebellum	1	1	1	-2.16406	-2.16406	-2.16406	NA
ENSG00000257194.2	RP11-567C2.1	0.0305546	2	1	0.0305546	Cortex	0.0305546	Cortex	1	1	1	1.05061	2.16283	1.60672	0.786452
ENSG00000203877.8	RIPPLY2	0.0305921	2	1	0.0305921	Amygdala	0.0305921	Amygdala	1	1	1	-2.16234	2.4546	0.146131	3.26467
ENSG00000154642.10	C21orf91	0.0306112	2	1	0.0306112	Cerebellum	0.0306112	Cerebellum	1	1	1	2.16209	2.23773	2.19991	0.0534829
ENSG00000120471.15	TP53AIP1	0.030633	1	1	0.030633	Cortex	0.030633	Cortex	1	1	1	2.16181	2.16181	2.16181	NA
ENSG00000166478.9	ZNF143	0.0306719	7	3	0.0485645	Amygdala	0.203042	Cerebellum	1.92636	0.2509	0.2509	-1.9724	1.85431	-0.770803	1.61044
ENSG00000204152.10	TIMM23B	0.0307547	10	2	0.180832	Amygdala	0.599007	Cerebellum	4.46446	0.00847818	0.333442	-0.525829	1.53285	0.970115	0.587615
ENSG00000140511.11	HAPLN3	0.0307832	6	3	0.158734	Cortex	0.737472	Cerebellum	2.4708	0.161617	0.161617	-1.40934	0.45112	-0.791174	0.71074
ENSG00000159713.10	TPPP3	0.030865	2	1	0.030865	Cortex	0.030865	Cortex	1	1	1	-0.461297	2.15881	0.848756	1.85269
ENSG00000226742.3	HSBP1L1	0.0308684	2	1	0.0308684	Cerebellum	0.0308684	Cerebellum	1	1	1	0.127243	2.15877	1.143	1.4365
ENSG00000160124.9	CCDC58	0.0310357	3	2	0.0569041	Cerebellum	0.448411	Cortex	1.45433	0.545669	0.545669	-0.758068	1.90405	0.662734	1.3401
ENSG00000070882.12	OSBPL3	0.031194	2	1	0.031194	Cortex	0.031194	Cortex	1	1	1	-2.15459	-0.420062	-1.28733	1.2265
ENSG00000258289.8	CHURC1	0.0312049	9	2	0.136998	Hypothalamus	0.964205	Hippocampus	4.65112	0.0098999	0.192646	-0.135813	1.48707	0.222365	0.50867
ENSG00000184371.13	CSF1	0.0312827	2	1	0.0312827	Amygdala	0.0312827	Amygdala	1	1	1	2.15346	2.32527	2.23936	0.121486
ENSG00000196260.4	SFTA2	0.0312888	5	2	0.012243	Hypothalamus	0.165837	Hippocampus	1.76212	0.237882	0.237882	1.07222	2.50506	1.8777	0.614297
ENSG00000011638.10	TMEM159	0.0313483	7	4	0.00314314	Cerebellum	0.894716	Hippocampus	1.82138	0.354243	0.354243	-2.95338	1.04997	-0.88266	1.35963
ENSG00000164309.14	CMYA5	0.0314414	1	1	0.0314414	Amygdala	0.0314414	Amygdala	1	1	1	-2.15144	-2.15144	-2.15144	NA
ENSG00000101546.12	RBFA	0.031515	4	2	0.276043	Cortex	0.356448	Cerebellum	1.7071	0.292898	0.292898	-1.94074	2.43591	0.0820187	1.97569
ENSG00000189419.6	SPATA41	0.0316781	3	1	0.0316781	Cerebellum	0.0316781	Cerebellum	1	1	1	-1.37683	2.14845	0.544475	1.78394
ENSG00000139726.10	DENR	0.032002	1	1	0.032002	Cerebellum	0.032002	Cerebellum	1	1	1	2.14439	2.14439	2.14439	NA
ENSG00000117983.17	MUC5B	0.0320689	2	1	0.0320689	Cortex	0.0320689	Cortex	1	1	1	1.73943	2.14355	1.94149	0.285753
ENSG00000259834.1	RP11-284N8.3	0.0321442	2	1	0.0321442	Cerebellum	0.0321442	Cerebellum	1	1	1	-2.14261	0.593115	-0.774749	1.93445
ENSG00000111275.12	ALDH2	0.0323198	6	3	0.0418016	Hippocampus	0.448383	Cortex	2.31492	0.220574	0.220574	0.758113	2.03549	1.38205	0.527006
ENSG00000160218.12	TRAPPC10	0.0323928	2	1	0.0323928	Cerebellum	0.0323928	Cerebellum	1	1	1	-2.13953	-1.06491	-1.60222	0.759871
ENSG00000006007.11	GDE1	0.032554	3	2	0.013172	Cerebellum	0.397262	Hypothalamus	1.00305	0.996946	0.996946	-2.47909	0.846521	-1.27477	1.8427
ENSG00000107897.18	ACBD5	0.0326551	2	1	0.0326551	Cerebellum	0.0326551	Cerebellum	1	1	1	-2.1478	-2.1363	-2.14205	0.00813063
ENSG00000182809.10	CRIP2	0.032771	1	1	0.032771	Cortex	0.032771	Cortex	1	1	1	-2.13488	-2.13488	-2.13488	NA
ENSG00000272626.1	RP11-468N14.13	0.0330156	3	1	0.0330156	Cerebellum	0.0330156	Cerebellum	1	1	1	-2.29762	-2.13189	-2.23419	0.0894388
ENSG00000182154.7	MRPL41	0.0333489	3	2	0.146634	Cerebellum	0.423043	Cortex	1.61965	0.380351	0.380351	-0.801153	1.45152	0.527406	1.17954
ENSG00000182158.14	CREB3L2	0.03338	1	1	0.03338	Hypothalamus	0.03338	Hypothalamus	1	1	1	-2.12748	-2.12748	-2.12748	NA
ENSG00000134121.9	CHL1	0.0335512	5	2	0.0489641	Cerebellum	0.241022	Amygdala	1.24494	0.75506	0.75506	-1.9689	0.409021	-0.930193	0.866631
ENSG00000113088.5	GZMK	0.0338316	1	1	0.0338316	Hippocampus	0.0338316	Hippocampus	1	1	1	2.12207	2.12207	2.12207	NA
ENSG00000138092.10	CENPO	0.0338345	4	1	0.0338345	Cortex	0.0338345	Cortex	1	1	1	-2.47542	-0.146489	-1.65517	1.03537
ENSG00000168010.10	ATG16L2	0.0339033	1	1	0.0339033	Cortex	0.0339033	Cortex	1	1	1	-2.12122	-2.12122	-2.12122	NA
ENSG00000144191.11	CNGA3	0.0339607	1	1	0.0339607	Cerebellum	0.0339607	Cerebellum	1	1	1	-2.12054	-2.12054	-2.12054	NA
ENSG00000138193.15	PLCE1	0.0343923	2	1	0.0343923	Cortex	0.0343923	Cortex	1	1	1	-2.11544	-0.977743	-1.54659	0.804475
ENSG00000065518.7	NDUFB4	0.0346999	3	1	0.0346999	Cerebellum	0.0346999	Cerebellum	1	1	1	-2.16557	-1.94157	-2.073	0.116945
ENSG00000255260.1	CTD-3224I3.3	0.0347998	2	1	0.0347998	Cerebellum	0.0347998	Cerebellum	1	1	1	1.16152	2.11068	1.6361	0.671159
ENSG00000268734.1	CTB-61M7.2	0.0348134	2	2	0.0302929	Amygdala	0.484871	Hypothalamus	1.30322	0.696782	0.696782	-0.69849	2.16624	0.733874	2.02567
ENSG00000258135.5	RP11-70F11.11	0.0349019	1	1	0.0349019	Cerebellum	0.0349019	Cerebellum	1	1	1	-2.10949	-2.10949	-2.10949	NA
ENSG00000126581.12	BECN1	0.034914	2	2	0.0172329	Cortex	0.790922	Hippocampus	1.297	0.702995	0.702995	0.265114	2.3817	1.32341	1.49665
ENSG00000138074.14	SLC5A6	0.0349834	3	1	0.0349834	Cerebellum	0.0349834	Cerebellum	1	1	1	-2.10855	0.325802	-0.620753	1.30431
ENSG00000095917.13	TPSD1	0.0353945	10	2	0.00279867	Cortex	0.0687859	Hippocampus	4.45584	0.0383066	0.324867	1.81982	2.98903	2.49987	0.375334
ENSG00000141452.9	C18orf8	0.0356606	6	1	0.033557	Cerebellum	0.0425352	Cortex	1.95461	0.045391	1.95461	1.41026	2.38552	1.97956	0.340418
ENSG00000268573.1	RP11-158H5.7	0.0357419	2	1	0.0357419	Cerebellum	0.0357419	Cerebellum	1	1	1	0.823463	2.09985	1.46166	0.902543
ENSG00000135702.14	CHST5	0.0360177	4	2	0.170633	Cerebellum	0.421371	Cortex	1.63913	0.360872	0.360872	-1.37017	0.804045	-0.0531939	1.00241
ENSG00000178177.15	LCORL	0.0361993	1	1	0.0361993	Cerebellum	0.0361993	Cerebellum	1	1	1	2.09468	2.09468	2.09468	NA
ENSG00000152904.11	GGPS1	0.0362227	5	2	0.0281132	Cortex	0.186274	Cerebellum	1.01159	0.988407	0.988407	-2.31084	-0.893407	-1.56131	0.650904
ENSG00000176014.12	TUBB6	0.0364164	5	2	0.0536864	Hypothalamus	0.198181	Hippocampus	2.04539	0.0491986	0.905411	-1.28675	1.93674	1.04247	1.3792
ENSG00000175928.5	LRRN1	0.0364878	2	1	0.0364878	Cerebellum	0.0364878	Cerebellum	1	1	1	-2.09145	-1.27608	-1.68377	0.576551
ENSG00000173041.11	ZNF680	0.0365253	10	3	0.00373963	Hippocampus	0.0242682	Cortex	4.11825	0.0646112	0.293845	-2.89933	-1.96166	-2.41068	0.296122
ENSG00000272316.1	XXbac-BPGBPG55C20.2	0.0366502	11	2	0.0048941	Amygdala	0.0501607	Cerebellum	4.56224	0.0421267	0.204709	-2.81392	-1.88232	-2.41596	0.278155
ENSG00000166348.18	USP54	0.0367753	1	1	0.0367753	Amygdala	0.0367753	Amygdala	1	1	1	2.08825	2.08825	2.08825	NA
ENSG00000117528.11	ABCD3	0.0368387	1	1	0.0368387	Cortex	0.0368387	Cortex	1	1	1	-2.08755	-2.08755	-2.08755	NA
ENSG00000272650.1	RP11-571I18.4	0.0368475	2	2	0.0292325	Cortex	0.0838636	Cerebellum	1.17948	0.820517	0.820517	-2.18034	-1.7287	-1.95452	0.319359
ENSG00000161958.10	FGF11	0.0369512	3	3	0.00375155	Cortex	0.138247	Hypothalamus	2.08645	0.376578	0.376578	1.48235	2.89833	1.99806	0.782411
ENSG00000272630.1	RP11-344N10.5	0.0370238	4	3	0.0123532	Cerebellum	0.0759975	Hippocampus	1.80193	0.247757	0.247757	-3.75047	-1.7744	-2.57879	0.838673
ENSG00000129194.7	SOX15	0.0371266	2	1	0.0371266	Cortex	0.0371266	Cortex	1	1	1	-2.81003	-2.08437	-2.4472	0.513117
ENSG00000103047.7	TANGO6	0.0371462	1	1	0.0371462	Cerebellum	0.0371462	Cerebellum	1	1	1	2.08415	2.08415	2.08415	NA
ENSG00000132517.14	SLC52A1	0.0374463	1	1	0.0374463	Hippocampus	0.0374463	Hippocampus	1	1	1	-2.08086	-2.08086	-2.08086	NA
ENSG00000166321.13	NUDT13	0.0377701	9	2	0.0118993	Cortex	0.0154707	Hippocampus	2.83615	0.00195157	0.161901	1.1138	2.99333	2.34881	0.577834
ENSG00000166743.9	ACSM1	0.0377794	7	4	0.00525285	Cerebellum	0.126764	Hypothalamus	2.28668	0.37282	0.37282	-2.7911	-1.52699	-2.25961	0.409876
ENSG00000198663.16	C6orf89	0.0378622	5	2	0.016693	Hippocampus	0.540701	Cerebellum	1.56709	0.432914	0.432914	-2.3934	0.401425	-1.11541	1.13911
ENSG00000274400.1	RP11-294N21.3	0.0379535	3	1	0.0379535	Hypothalamus	0.0379535	Hypothalamus	1	1	1	-0.667681	2.07536	0.646639	1.37509
ENSG00000105982.16	RNF32	0.0380534	4	2	0.0194962	Hypothalamus	0.595095	Cerebellum	1.20787	0.792128	0.792128	-2.3359	0.738656	-0.368171	1.40332
ENSG00000100359.20	SGSM3	0.0382103	3	1	0.0382103	Cerebellum	0.0382103	Cerebellum	1	1	1	-2.07983	0.142272	-1.33672	1.28085
ENSG00000165113.12	GKAP1	0.0384318	3	2	0.104851	Hypothalamus	0.774502	Cerebellum	1.69614	0.303856	0.303856	-0.286491	1.62178	0.499444	0.99762
ENSG00000183248.11	PRR36	0.0391607	2	1	0.0391607	Cerebellum	0.0391607	Cerebellum	1	1	1	0.74284	2.06249	1.40267	0.933137
ENSG00000131018.22	SYNE1	0.0391687	4	3	0.0234441	Hypothalamus	0.149416	Cerebellum	1.25035	0.606779	0.606779	-1.47098	2.26612	0.504531	1.674
ENSG00000146090.15	RASGEF1C	0.0392108	4	2	0.0117931	Cerebellum	0.842927	Cortex	1.22144	0.778564	0.778564	0.198151	2.66474	1.44237	1.33053
ENSG00000148337.20	CIZ1	0.0392477	1	1	0.0392477	Hypothalamus	0.0392477	Hypothalamus	1	1	1	-2.06158	-2.06158	-2.06158	NA
ENSG00000136950.13	ARPC5L	0.0392956	4	1	0.0374466	Hypothalamus	0.0417045	Cerebellum	1.99531	0.00469003	1.99531	-2.08086	-1.83684	-1.99829	0.109545
ENSG00000005379.15	TSPOAP1	0.0394351	3	1	0.0394351	Cerebellum	0.0394351	Cerebellum	1	1	1	0.208779	2.05962	1.08199	0.929828
ENSG00000227935.1	RP6-102O10.1	0.0395894	2	1	0.0395894	Cerebellum	0.0395894	Cerebellum	1	1	1	0.258651	2.05801	1.15833	1.27234
ENSG00000137216.18	TMEM63B	0.039658	4	1	0.039658	Cerebellum	0.039658	Cerebellum	1	1	1	-2.05729	0.397045	-1.27014	1.13245
ENSG00000189067.12	LITAF	0.0397981	2	1	0.0397981	Cerebellum	0.0397981	Cerebellum	1	1	1	2.05584	2.43237	2.2441	0.266247
ENSG00000155265.10	GOLGA7B	0.0399537	1	1	0.0399537	Amygdala	0.0399537	Amygdala	1	1	1	-2.05423	-2.05423	-2.05423	NA
ENSG00000179242.15	CDH4	0.0399829	1	1	0.0399829	Cerebellum	0.0399829	Cerebellum	1	1	1	2.05393	2.05393	2.05393	NA
ENSG00000158023.9	WDR66	0.0400316	6	2	0.0112276	Hippocampus	0.119643	Cerebellum	1.63958	0.360416	0.360416	-2.53553	1.01074	-0.896011	1.31262
ENSG00000112619.7	PRPH2	0.0401346	10	1	0.0392938	Hippocampus	0.0487793	Cortex	4.79596	0.00351126	4.79596	1.83908	2.199	2.02728	0.0939443
ENSG00000148481.13	MINDY3	0.0402217	3	2	0.0462075	Cerebellum	0.218297	Amygdala	1.15818	0.841825	0.841825	-1.99349	1.23107	-0.386098	1.6123
ENSG00000124126.13	PREX1	0.0403935	2	1	0.0403935	Cerebellum	0.0403935	Cerebellum	1	1	1	1.7364	2.0497	1.89305	0.221535
ENSG00000115840.13	SLC25A12	0.0404021	6	3	0.00485265	Hippocampus	0.132168	Hypothalamus	3.40455	0.0256717	0.24205	-2.81666	-1.50561	-1.90324	0.481193
ENSG00000153560.11	UBP1	0.0404812	3	1	0.0259978	Cortex	0.0698033	Cerebellum	1.94361	0.0563914	1.94361	1.81318	2.22625	1.97848	0.218529
ENSG00000213341.10	CHUK	0.0405799	2	2	0.028138	Cortex	0.170398	Cerebellum	1.05095	0.949047	0.949047	-2.19536	1.37093	-0.412215	2.52174
ENSG00000254415.3	SIGLEC14	0.0406358	10	5	0.0031328	Hippocampus	0.0471057	Hypothalamus	4.03392	0.160254	0.160254	-2.9544	-1.7042	-2.42944	0.443505
ENSG00000131051.22	RBM39	0.0408013	2	2	0.0156438	Hypothalamus	0.481606	Amygdala	1.01719	0.982807	0.982807	-2.41712	-0.703722	-1.56042	1.21156
ENSG00000163738.18	MTHFD2L	0.0409851	3	1	0.0409851	Cerebellum	0.0409851	Cerebellum	1	1	1	0.987478	2.04368	1.41783	0.554575
ENSG00000066468.22	FGFR2	0.0410354	3	2	0.0545796	Hippocampus	0.113663	Cortex	1.03016	0.969841	0.969841	-1.92221	0.339193	-1.05499	1.21932
ENSG00000122483.17	CCDC18	0.0413283	4	2	0.111693	Cortex	0.535297	Cerebellum	1.90747	0.0925301	0.0925301	-0.410941	1.59063	0.772701	0.887349
ENSG00000133065.10	SLC41A1	0.0414698	5	3	0.0290399	Hippocampus	0.864701	Cerebellum	2.46436	0.145298	0.145298	-2.18294	-0.170393	-1.33375	0.809434
ENSG00000154229.11	PRKCA	0.0415116	7	2	0.0225538	Cerebellum	0.0932473	Cortex	1.28278	0.717224	0.717224	-2.28091	-0.669047	-1.44798	0.634179
ENSG00000133687.15	TMTC1	0.0416883	2	2	0.0177556	Cerebellum	0.276957	Cortex	1.09873	0.901266	0.901266	1.08718	2.37067	1.72893	0.907567
ENSG00000234719.8	NPIPB2	0.0417	11	1	0.0270775	Hypothalamus	0.0886743	Hippocampus	4.79447	0.00955059	4.79447	1.70243	2.2104	1.95244	0.143393
ENSG00000127081.13	ZNF484	0.041761	2	1	0.041761	Cerebellum	0.041761	Cerebellum	1	1	1	2.03589	2.79161	2.41375	0.534372
ENSG00000232956.8	SNHG15	0.0417838	6	4	0.0562458	Hypothalamus	0.368398	Cortex	2.25941	0.242566	0.242566	-1.01467	1.90913	0.564579	1.24168
ENSG00000167397.14	VKORC1	0.0418247	2	1	0.0418247	Cortex	0.0418247	Cortex	1	1	1	-2.03526	-1.19648	-1.61587	0.593109
ENSG00000080573.6	COL5A3	0.0418532	5	2	0.184277	Cerebellum	0.626874	Amygdala	1.73221	0.267795	0.267795	-1.8481	0.486131	-0.886835	0.928018
ENSG00000095485.16	CWF19L1	0.0419645	11	3	0.0159419	Hypothalamus	0.217444	Amygdala	4.28573	0.00567209	0.166464	-2.63208	-1.17331	-2.02727	0.497829
ENSG00000185585.19	OLFML2A	0.0420682	4	1	0.0420682	Cortex	0.0420682	Cortex	1	1	1	-0.419478	2.09554	1.33114	1.18635
ENSG00000075711.20	DLG1	0.0420826	2	1	0.0420826	Cerebellum	0.0420826	Cerebellum	1	1	1	-2.19829	-2.0327	-2.1155	0.117089
ENSG00000039068.18	CDH1	0.0421295	3	1	0.0421295	Hippocampus	0.0421295	Hippocampus	1	1	1	-2.03224	-0.311571	-1.32965	0.902677
ENSG00000163739.4	CXCL1	0.0421876	1	1	0.0421876	Cortex	0.0421876	Cortex	1	1	1	-2.03166	-2.03166	-2.03166	NA
ENSG00000260179.1	RP5-902P8.12	0.0423348	2	1	0.0423348	Cortex	0.0423348	Cortex	1	1	1	1.45203	2.03021	1.74112	0.408836
ENSG00000215859.8	RP6-74O6.2	0.0423862	3	2	0.0119702	Cerebellum	0.40307	Hypothalamus	1.30194	0.69806	0.69806	-2.67408	-0.836151	-2.00775	1.01783
ENSG00000174938.14	SEZ6L2	0.0427129	2	1	0.0427129	Cerebellum	0.0427129	Cerebellum	1	1	1	1.29909	2.02651	1.6628	0.51436
ENSG00000145743.15	FBXL17	0.0427539	3	1	0.0427539	Hypothalamus	0.0427539	Hypothalamus	1	1	1	-2.02611	-0.982911	-1.36723	0.573237
ENSG00000146433.8	TMEM181	0.0427754	5	2	0.0133902	Hippocampus	0.253625	Cerebellum	1.29459	0.705408	0.705408	-0.846771	2.47322	1.24381	1.2617
ENSG00000114423.18	CBLB	0.0428011	2	1	0.0428011	Cerebellum	0.0428011	Cerebellum	1	1	1	-2.02565	-0.883175	-1.45441	0.807849
ENSG00000159921.14	GNE	0.0429361	2	1	0.0429361	Cerebellum	0.0429361	Cerebellum	1	1	1	0.477308	2.02433	1.25082	1.09391
ENSG00000163935.13	SFMBT1	0.0429743	3	1	0.0429743	Cerebellum	0.0429743	Cerebellum	1	1	1	-2.02396	-1.27837	-1.6822	0.376648
ENSG00000108840.15	HDAC5	0.0429781	2	2	0.0121138	Cerebellum	0.782082	Hypothalamus	1.11018	0.88982	0.88982	-2.50881	-0.276607	-1.39271	1.57841
ENSG00000254990.5	RP11-108O10.2	0.0430754	3	1	0.0430754	Cerebellum	0.0430754	Cerebellum	1	1	1	-0.196879	2.02298	1.05263	1.13595
ENSG00000167123.18	CERCAM	0.0431235	2	2	0.0233743	Cerebellum	0.0483659	Cortex	1.44855	0.551448	0.551448	1.97414	2.26726	2.1207	0.207268
ENSG00000068885.14	IFT80	0.0432502	4	2	0.0885405	Cortex	0.667413	Hippocampus	1.83928	0.160724	0.160724	-1.3942	1.70315	0.540009	1.40036
ENSG00000204681.10	GABBR1	0.0432618	6	2	0.0163961	Cerebellum	0.0216463	Cortex	1.76218	0.237821	0.237821	1.84245	2.51768	2.21901	0.27032
ENSG00000183072.9	NKX2-5	0.0434228	2	1	0.0434228	Cerebellum	0.0434228	Cerebellum	1	1	1	2.01962	2.06991	2.04476	0.0355573
ENSG00000165948.10	IFI27L1	0.0436612	7	4	0.0146757	Hippocampus	0.267188	Cortex	4.23761	0.103099	0.14527	1.10956	2.44028	1.66788	0.463868
ENSG00000035115.21	SH3YL1	0.0438434	3	1	0.0438434	Cortex	0.0438434	Cortex	1	1	1	-2.01558	0.951199	-0.714527	1.51664
ENSG00000272541.1	XXbac-BPGBPG55C20.1	0.0438446	11	4	0.00520676	Amygdala	0.717368	Hippocampus	3.69168	0.0861726	0.193376	-0.361979	2.79396	1.33589	0.955616
ENSG00000178188.14	SH2B1	0.0441887	4	2	0.0183604	Cerebellum	0.19904	Hypothalamus	1.20291	0.797086	0.797086	0.539949	2.35827	1.54367	0.804045
ENSG00000197728.9	RPS26	0.044212	11	1	0.0250071	Hypothalamus	0.0930466	Hippocampus	4.81646	0.00874451	4.81646	-2.24129	-1.58144	-1.95207	0.202199
ENSG00000263154.1	RP11-1055B8.2	0.0443617	7	3	0.00726004	Cerebellum	0.178368	Hippocampus	3.25521	0.0922295	0.190124	0.66878	2.68468	1.60509	0.668628
ENSG00000249861.3	LGALS16	0.0448691	1	1	0.0448691	Cerebellum	0.0448691	Cerebellum	1	1	1	-2.00588	-2.00588	-2.00588	NA
ENSG00000070047.11	PHRF1	0.0452506	2	1	0.0452506	Cerebellum	0.0452506	Cerebellum	1	1	1	1.28906	2.00232	1.64569	0.504349
ENSG00000008988.9	RPS20	0.0455056	6	2	0.0169106	Cerebellum	0.109781	Cortex	2.73804	0.0907946	0.171166	1.59918	2.38865	1.92751	0.27238
ENSG00000176390.11	CRLF3	0.0456532	9	4	0.105094	Hypothalamus	0.976975	Cortex	3.15664	0.240316	0.240316	-1.62064	0.388792	-0.500585	0.71985
ENSG00000158406.4	HIST1H4H	0.0457032	1	1	0.0457032	Hypothalamus	0.0457032	Hypothalamus	1	1	1	-1.99812	-1.99812	-1.99812	NA
ENSG00000108591.9	DRG2	0.0457517	5	2	0.0473828	Cortex	0.451344	Hippocampus	2.75787	0.0050111	0.237115	0.201749	1.98286	0.86127	0.668319
ENSG00000133597.10	ADCK2	0.0457556	7	2	0.0146198	Cerebellum	0.593489	Cortex	2.33891	0.0691662	0.591927	-1.95833	2.44166	-0.343394	1.69462
ENSG00000132321.16	IQCA1	0.0460069	3	1	0.0460069	Cortex	0.0460069	Cortex	1	1	1	-0.18038	1.99533	1.09557	1.13559
ENSG00000132561.13	MATN2	0.0461142	2	1	0.0461142	Cortex	0.0461142	Cortex	1	1	1	-1.99435	-1.83547	-1.91491	0.112345
ENSG00000104825.16	NFKBIB	0.0461878	6	3	0.0183766	Hippocampus	0.301507	Cerebellum	1.7261	0.329995	0.329995	-2.35794	1.03321	-1.039	1.15165
ENSG00000163945.15	UVSSA	0.04634	11	3	0.117303	Cerebellum	0.880778	Amygdala	4.22963	0.102512	0.230812	-0.149983	2.57153	1.27656	0.841132
ENSG00000205678.7	TECRL	0.0464489	1	1	0.0464489	Hypothalamus	0.0464489	Hypothalamus	1	1	1	-1.99129	-1.99129	-1.99129	NA
ENSG00000214290.8	COLCA2	0.0465714	5	1	0.0465714	Hypothalamus	0.0465714	Hypothalamus	1	1	1	-1.99018	0.389083	-0.4556	1.03892
ENSG00000275228.1	RP11-370I10.10	0.0465928	4	2	0.0145619	Cortex	0.197613	Cerebellum	1.37364	0.626357	0.626357	-2.44309	-1.28838	-2.03109	0.524274
ENSG00000163743.13	RCHY1	0.046999	4	3	0.254446	Hypothalamus	0.650549	Cortex	2.5283	0.19276	0.19276	-0.793907	1.62911	0.380453	1.18451
ENSG00000168306.12	ACOX2	0.0470086	1	1	0.0470086	Cerebellum	0.0470086	Cerebellum	1	1	1	1.98622	1.98622	1.98622	NA
ENSG00000139531.12	SUOX	0.0470217	9	2	0.0200127	Cortex	0.174732	Hippocampus	4.64554	0.0170475	0.204711	1.35715	2.32611	1.92769	0.330071
ENSG00000079337.15	RAPGEF3	0.0470963	11	4	0.0197317	Cerebellum	0.465459	Hippocampus	4.0746	0.0954973	0.169802	-2.33141	-0.711632	-1.41936	0.635948
ENSG00000196503.3	ARL9	0.0472377	3	1	0.0472377	Cortex	0.0472377	Cortex	1	1	1	0.078512	1.98416	1.11439	0.963623
ENSG00000120915.13	EPHX2	0.0472396	11	3	0.00650177	Cortex	0.208684	Amygdala	4.0374	0.025527	0.322142	-2.72134	-0.662594	-1.51842	0.538703
ENSG00000058404.19	CAMK2B	0.0474914	7	3	0.0055423	Amygdala	0.0364393	Cerebellum	3.41262	0.0794602	0.135452	-3.58816	-2.09199	-2.63717	0.499831
ENSG00000105146.12	AURKC	0.0479588	9	2	0.106443	Cortex	0.563796	Hippocampus	2.8805	0.00691231	0.112583	0.030017	1.61439	0.947837	0.447602
ENSG00000146083.11	RNF44	0.0480453	1	1	0.0480453	Cortex	0.0480453	Cortex	1	1	1	1.97697	1.97697	1.97697	NA
ENSG00000124279.11	FASTKD3	0.0482978	2	1	0.0482978	Cerebellum	0.0482978	Cerebellum	1	1	1	-0.38047	1.97474	0.797135	1.66538
ENSG00000099797.13	TECR	0.0484865	3	1	0.0484865	Cortex	0.0484865	Cortex	1	1	1	-1.97308	-0.604727	-1.48348	0.762678
ENSG00000149600.11	COMMD7	0.0486117	2	1	0.0486117	Cortex	0.0486117	Cortex	1	1	1	-1.97198	-1.33345	-1.65272	0.45151
ENSG00000129595.12	EPB41L4A	0.0486862	5	1	0.0486862	Cortex	0.0486862	Cortex	1	1	1	-0.0416242	2.37329	1.4022	0.926756
ENSG00000123191.14	ATP7B	0.0487342	2	1	0.0487342	Cerebellum	0.0487342	Cerebellum	1	1	1	1.04154	1.97091	1.50623	0.657163
ENSG00000112130.16	RNF8	0.0488615	6	2	0.017086	Cerebellum	0.035094	Amygdala	2.5113	0.0516237	0.437079	-2.44215	-1.92249	-2.22503	0.189378
ENSG00000118733.16	OLFM3	0.0491008	3	1	0.0491008	Cerebellum	0.0491008	Cerebellum	1	1	1	-0.118478	2.2667	1.37198	1.2994
ENSG00000127337.6	YEATS4	0.0492015	11	2	0.017383	Hippocampus	0.329279	Hypothalamus	4.23567	0.0377673	0.575653	-2.37851	-0.0855249	-1.34397	0.595037
ENSG00000169213.6	RAB3B	0.0494065	2	1	0.0494065	Cortex	0.0494065	Cortex	1	1	1	0.789122	1.96507	1.37709	0.831518
ENSG00000138442.9	WDR12	0.0496854	2	1	0.0496854	Amygdala	0.0496854	Amygdala	1	1	1	1.96266	2.03304	1.99785	0.0497675
ENSG00000259005.1	RP3-449M8.6	0.0498471	2	1	0.0498471	Hypothalamus	0.0498471	Hypothalamus	1	1	1	-1.96127	-0.916272	-1.43877	0.738928
ENSG00000119686.9	FLVCR2	0.0499255	2	1	0.0499255	Hippocampus	0.0499255	Hippocampus	1	1	1	-1.9606	0.203566	-0.878518	1.5303
ENSG00000157837.15	SPPL3	0.0500983	7	3	0.0901297	Hippocampus	0.937942	Hypothalamus	3.39632	0.0704131	0.183403	-1.69471	-0.0778573	-1.26748	0.559014
ENSG00000151779.12	NBAS	0.0504261	5	2	0.0112616	Cerebellum	0.033264	Cortex	2.62707	0.0376193	0.335307	-2.70216	-2.06116	-2.32335	0.279465
ENSG00000177595.17	PIDD1	0.0504385	7	3	0.0576242	Amygdala	0.330328	Hippocampus	2.84494	0.0694763	0.420399	-0.973453	1.89855	0.717561	0.935378
ENSG00000204851.6	PNMAL2	0.0505543	3	2	0.0333781	Cortex	0.399601	Cerebellum	1.16133	0.838668	0.838668	0.842334	2.12751	1.37528	0.670059
ENSG00000114933.15	INO80D	0.0507057	4	1	0.0507057	Cerebellum	0.0507057	Cerebellum	1	1	1	0.942062	1.95396	1.30484	0.445882
ENSG00000267440.1	CTC-501O10.1	0.0507156	1	1	0.0507156	Cerebellum	0.0507156	Cerebellum	1	1	1	1.95388	1.95388	1.95388	NA
ENSG00000133069.15	TMCC2	0.0508022	4	1	0.0508022	Cerebellum	0.0508022	Cerebellum	1	1	1	-2.55605	-1.95315	-2.18948	0.260424
ENSG00000102924.11	CBLN1	0.0508022	2	1	0.0508022	Cerebellum	0.0508022	Cerebellum	1	1	1	-1.95315	1.12784	-0.412652	2.17859
ENSG00000108375.12	RNF43	0.0508064	2	2	0.0146804	Cerebellum	0.68228	Amygdala	1.13896	0.861043	0.861043	0.409354	2.44017	1.42476	1.436
ENSG00000144895.11	EIF2A	0.0508637	10	1	0.0371878	Hippocampus	0.169627	Amygdala	4.77984	0.00945085	4.77984	-2.09974	-1.3734	-1.87132	0.263764
ENSG00000133398.3	MED10	0.0509756	6	1	0.0302457	Hypothalamus	0.0823238	Cortex	2.95866	0.00104231	2.95866	0.87167	2.16686	1.65505	0.441065
ENSG00000057663.14	ATG5	0.0510911	1	1	0.0510911	Hypothalamus	0.0510911	Hypothalamus	1	1	1	-1.95071	-1.95071	-1.95071	NA
ENSG00000006025.11	OSBPL7	0.0512101	1	1	0.0512101	Cerebellum	0.0512101	Cerebellum	1	1	1	-1.94972	-1.94972	-1.94972	NA
ENSG00000100364.18	KIAA0930	0.0513118	6	3	0.00562358	Hippocampus	0.114832	Cerebellum	2.32134	0.148625	0.148625	-1.57684	2.76896	0.850048	1.5546
ENSG00000274659.1	RP11-986G18.2	0.0514222	3	2	0.0341364	Cortex	0.299049	Hypothalamus	1.07608	0.923923	0.923923	-2.11846	1.03848	-0.543912	1.57848
ENSG00000277586.2	NEFL	0.0515418	2	1	0.0515418	Cerebellum	0.0515418	Cerebellum	1	1	1	-1.94694	-1.84515	-1.89605	0.0719773
ENSG00000065183.15	WDR3	0.0515912	2	1	0.0515912	Amygdala	0.0515912	Amygdala	1	1	1	-1.94653	-1.21764	-1.58208	0.515403
ENSG00000108684.14	ASIC2	0.0515967	2	1	0.0515967	Cerebellum	0.0515967	Cerebellum	1	1	1	1.90342	1.94648	1.92495	0.0304532
ENSG00000136986.9	DERL1	0.0516404	1	1	0.0516404	Cerebellum	0.0516404	Cerebellum	1	1	1	1.94612	1.94612	1.94612	NA
ENSG00000115593.14	SMYD1	0.0516493	2	1	0.0516493	Hippocampus	0.0516493	Hippocampus	1	1	1	-1.94605	-0.237938	-1.09199	1.20781
ENSG00000162592.9	CCDC27	0.0520487	1	1	0.0520487	Cerebellum	0.0520487	Cerebellum	1	1	1	-1.94273	-1.94273	-1.94273	NA
ENSG00000232859.9	LYRM9	0.0520976	11	2	0.0781177	Hypothalamus	0.763158	Cortex	4.60395	0.0281482	0.183945	-1.76171	-0.301336	-0.702771	0.389682
ENSG00000270000.1	RP3-449M8.9	0.052115	3	1	0.052115	Hypothalamus	0.052115	Hypothalamus	1	1	1	-1.94218	-0.900786	-1.29263	0.566513
ENSG00000135002.11	RFK	0.0521679	4	2	0.0174347	Cortex	0.37444	Cerebellum	1.55071	0.449287	0.449287	-1.01774	3.01358	1.31536	1.79237
ENSG00000162600.11	OMA1	0.0522791	8	3	0.128446	Cerebellum	0.927913	Hippocampus	3.21413	0.105879	0.253951	-1.52026	0.476066	-0.278629	0.749162
ENSG00000012779.10	ALOX5	0.0524849	5	2	0.106654	Cerebellum	0.480471	Cortex	1.52188	0.47812	0.47812	-1.61342	0.458277	-0.609571	0.927791
ENSG00000070081.15	NUCB2	0.052558	2	1	0.052558	Cerebellum	0.052558	Cerebellum	1	1	1	1.66112	1.93854	1.79983	0.196164
ENSG00000068097.14	HEATR6	0.0525717	9	4	0.00559621	Hippocampus	0.158145	Cerebellum	2.80136	0.205862	0.205862	0.960334	2.77055	1.70929	0.535239
ENSG00000160471.12	COX6B2	0.0526934	3	2	0.0425099	Amygdala	0.193793	Cerebellum	1.01551	0.984488	0.984488	0.734333	2.02849	1.35409	0.648809
ENSG00000220201.7	ZGLP1	0.0528035	5	3	0.0139276	Cortex	0.226532	Hypothalamus	3.34215	0.0305245	0.174839	1.20934	2.45912	1.63857	0.51554
ENSG00000205959.3	RP11-689P11.2	0.0529753	11	3	0.0258442	Hippocampus	0.778132	Cerebellum	4.26013	0.0455255	0.220137	0.217045	2.22854	0.856115	0.580042
ENSG00000109610.5	SOD3	0.0531751	2	2	0.0161569	Cerebellum	0.298506	Cortex	1.5333	0.466698	0.466698	1.03964	2.40535	1.7225	0.965702
ENSG00000109066.13	TMEM104	0.0531917	1	1	0.0531917	Cerebellum	0.0531917	Cerebellum	1	1	1	1.93336	1.93336	1.93336	NA
ENSG00000204140.9	CLPSL1	0.0535085	4	2	0.0155722	Cortex	0.0909498	Hippocampus	1.71971	0.280288	0.280288	1.64865	2.41879	1.90469	0.354819
ENSG00000137261.13	KIAA0319	0.0537474	3	2	0.0322902	Hippocampus	0.116293	Cortex	1.22152	0.778483	0.778483	-2.1408	-0.187208	-1.29951	1.0046
ENSG00000170893.3	TRH	0.0538621	2	1	0.0538621	Cerebellum	0.0538621	Cerebellum	1	1	1	-1.92794	-1.32846	-1.6282	0.423896
ENSG00000138767.12	CNOT6L	0.0541872	6	1	0.0338743	Cerebellum	0.0930285	Cortex	1.94894	0.0510638	1.94894	1.65754	2.22797	1.85562	0.251055
ENSG00000183775.10	KCTD16	0.0543096	1	1	0.0543096	Hypothalamus	0.0543096	Hypothalamus	1	1	1	-1.92436	-1.92436	-1.92436	NA
ENSG00000184156.16	KCNQ3	0.0544102	4	1	0.0544102	Cerebellum	0.0544102	Cerebellum	1	1	1	-2.24458	-0.224761	-1.22318	1.00894
ENSG00000146910.12	CNPY1	0.0545155	2	2	0.0918846	Hypothalamus	0.109166	Cerebellum	1.07076	0.929242	0.929242	-1.60195	1.68554	0.0417938	2.32461
ENSG00000158373.8	HIST1H2BD	0.0546218	2	2	0.0159339	Hippocampus	0.549943	Cortex	1.27475	0.725245	0.725245	0.597846	2.41043	1.50414	1.28169
ENSG00000091536.16	MYO15A	0.054684	7	4	0.0225931	Hypothalamus	0.576925	Cerebellum	2.99691	0.163797	0.163797	-2.28025	0.557881	-0.776374	1.05398
ENSG00000102837.6	OLFM4	0.0547555	1	1	0.0547555	Cortex	0.0547555	Cortex	1	1	1	1.92081	1.92081	1.92081	NA
ENSG00000110107.8	PRPF19	0.0549283	1	1	0.0549283	Cerebellum	0.0549283	Cerebellum	1	1	1	-1.91944	-1.91944	-1.91944	NA
ENSG00000259438.1	CTD-2650P22.1	0.0550322	1	1	0.0550322	Amygdala	0.0550322	Amygdala	1	1	1	-1.91862	-1.91862	-1.91862	NA
ENSG00000166557.12	TMED3	0.0551609	2	2	0.0349512	Hippocampus	0.256506	Cortex	1.01234	0.987663	0.987663	-2.10892	1.13469	-0.487118	2.29358
ENSG00000174547.13	MRPL11	0.0552438	1	1	0.0552438	Cortex	0.0552438	Cortex	1	1	1	-1.91695	-1.91695	-1.91695	NA
ENSG00000171045.14	TSNARE1	0.0553494	10	3	0.0119823	Hippocampus	0.274293	Cortex	4.28765	0.0326854	0.227046	1.09323	2.56288	1.79254	0.495644
ENSG00000125755.18	SYMPK	0.0554512	5	3	0.0342695	Cerebellum	0.683941	Cortex	2.30918	0.276179	0.276179	0.407091	2.11689	1.19369	0.769537
ENSG00000204531.17	POU5F1	0.0555441	10	5	0.0504617	Cerebellum	0.811017	Amygdala	3.14125	0.277662	0.277662	-1.51251	1.98912	0.252101	1.35105
ENSG00000120903.12	CHRNA2	0.0557138	2	1	0.0557138	Cerebellum	0.0557138	Cerebellum	1	1	1	-1.91327	-1.5569	-1.73508	0.25199
ENSG00000197785.13	ATAD3A	0.0560845	2	1	0.0560845	Cortex	0.0560845	Cortex	1	1	1	-1.91038	-1.77292	-1.84165	0.0971966
ENSG00000138085.16	ATRAID	0.0561818	7	2	0.141808	Cortex	0.907031	Cerebellum	2.74828	0.078744	0.172973	0.116784	1.94672	1.07829	0.579929
ENSG00000271789.1	RP5-1112D6.7	0.0563834	1	1	0.0563834	Hypothalamus	0.0563834	Hypothalamus	1	1	1	-1.90806	-1.90806	-1.90806	NA
ENSG00000105447.12	GRWD1	0.0566124	5	2	0.0704823	Cortex	0.682133	Cerebellum	1.77532	0.224678	0.224678	-1.8088	-0.409555	-0.98063	0.52172
ENSG00000261090.1	RP11-20G6.2	0.0567218	3	1	0.0567218	Cortex	0.0567218	Cortex	1	1	1	1.03997	1.90545	1.5911	0.478866
ENSG00000141384.12	TAF4B	0.0568187	3	1	0.0568187	Amygdala	0.0568187	Amygdala	1	1	1	-1.9047	0.879986	-0.205589	1.49028
ENSG00000270170.1	NCBP2-AS2	0.0570137	2	1	0.0570137	Hippocampus	0.0570137	Hippocampus	1	1	1	-1.90321	0.75038	-0.576413	1.87637
ENSG00000181852.17	RNF41	0.057014	1	1	0.057014	Cerebellum	0.057014	Cerebellum	1	1	1	-1.9032	-1.9032	-1.9032	NA
ENSG00000274712.1	RP11-147L13.15	0.0573183	6	2	0.021071	Hippocampus	0.221272	Hypothalamus	1.2669	0.733103	0.733103	0.679277	2.44003	1.6123	0.670476
ENSG00000156469.8	MTERF3	0.0574055	1	1	0.0574055	Hypothalamus	0.0574055	Hypothalamus	1	1	1	-1.90021	-1.90021	-1.90021	NA
ENSG00000116127.17	ALMS1	0.0574071	3	2	0.0460762	Hypothalamus	0.214494	Cerebellum	1.03783	0.962166	0.962166	-1.2413	1.99469	0.268867	1.62874
ENSG00000196118.11	CCDC189	0.0574429	5	4	0.0111052	Amygdala	0.177938	Cortex	2.85109	0.176471	0.176471	-2.53937	-1.34713	-1.80639	0.569382
ENSG00000053900.10	ANAPC4	0.0575367	10	4	0.000609	Amygdala	0.136222	Cerebellum	3.35935	0.0910636	0.316786	1.39129	3.908	2.51287	0.847375
ENSG00000204252.13	HLA-DOA	0.0576952	2	1	0.0576952	Cerebellum	0.0576952	Cerebellum	1	1	1	1.84632	1.89801	1.87216	0.0365478
ENSG00000226761.3	TAS2R46	0.0577528	2	1	0.0577528	Cerebellum	0.0577528	Cerebellum	1	1	1	-1.89757	-1.79535	-1.84646	0.0722826
ENSG00000260634.1	RP11-521O16.1	0.057794	7	3	0.0165683	Hypothalamus	0.283718	Cerebellum	2.55119	0.160802	0.160802	0.8602	2.39615	1.37314	0.525672
ENSG00000161395.13	PGAP3	0.057813	4	2	0.0343457	Hypothalamus	0.735005	Cerebellum	1.58424	0.415761	0.415761	0.338475	2.11599	1.30738	0.915766
ENSG00000002016.17	RAD52	0.0579524	8	5	0.00170484	Hypothalamus	0.189687	Amygdala	3.07356	0.167604	0.167604	-3.13735	-1.31151	-2.28202	0.6525
ENSG00000137727.12	ARHGAP20	0.0581196	4	2	0.178963	Cerebellum	0.374038	Cortex	1.55674	0.443261	0.443261	-1.34396	0.888935	-0.182657	1.18072
ENSG00000158062.20	UBXN11	0.0582935	3	2	0.0172553	Cortex	0.0513098	Cerebellum	1.84528	0.154723	0.154723	1.94888	2.38122	2.22559	0.240261
ENSG00000236653.2	LINC01923	0.0583465	1	1	0.0583465	Cortex	0.0583465	Cortex	1	1	1	1.89309	1.89309	1.89309	NA
ENSG00000077616.10	NAALAD2	0.0583777	7	2	0.184038	Cortex	0.640175	Hippocampus	1.70488	0.295117	0.295117	-1.96123	0.467454	-0.842745	0.812744
ENSG00000170832.12	USP32	0.0585597	1	1	0.0585597	Cortex	0.0585597	Cortex	1	1	1	-1.89148	-1.89148	-1.89148	NA
ENSG00000166263.13	STXBP4	0.0588162	6	2	0.0829183	Cortex	0.963636	Cerebellum	1.67105	0.328951	0.328951	-1.83816	0.0455915	-1.0709	0.680126
ENSG00000149554.12	CHEK1	0.0588508	5	4	0.0839568	Cortex	0.942873	Cerebellum	2.92315	0.220253	0.220253	-1.72818	1.38792	0.168382	1.19633
ENSG00000168906.12	MAT2A	0.0589036	2	1	0.0589036	Cerebellum	0.0589036	Cerebellum	1	1	1	-1.88891	-1.06892	-1.47892	0.57982
ENSG00000164346.9	NSA2	0.0590898	11	1	0.0413582	Cortex	0.0718419	Cerebellum	4.97913	0.00137587	4.97913	-2.03992	-1.6546	-1.84461	0.0943338
ENSG00000076067.12	RBMS2	0.0593098	2	1	0.0593098	Cerebellum	0.0593098	Cerebellum	1	1	1	-1.88589	-0.166403	-1.02615	1.21586
ENSG00000112306.7	RPS12	0.0596062	3	1	0.0596062	Hippocampus	0.0596062	Hippocampus	1	1	1	0.556849	1.8837	1.16041	0.671477
ENSG00000171811.13	CFAP46	0.0598012	4	3	0.0456192	Amygdala	0.43465	Cerebellum	1.50532	0.504129	0.504129	0.780018	1.9989	1.36852	0.679716
ENSG00000057593.13	F7	0.059863	7	3	0.0726717	Cerebellum	0.63702	Cortex	1.64852	0.479006	0.479006	-1.55819	1.79489	-0.28712	1.28276
ENSG00000106400.11	ZNHIT1	0.0598671	2	1	0.0598671	Cerebellum	0.0598671	Cerebellum	1	1	1	0.950574	1.88177	1.41617	0.658456
ENSG00000005007.12	UPF1	0.0600205	1	1	0.0600205	Cerebellum	0.0600205	Cerebellum	1	1	1	1.88064	1.88064	1.88064	NA
ENSG00000066382.16	MPPED2	0.0600435	2	1	0.0600435	Hippocampus	0.0600435	Hippocampus	1	1	1	0.733026	1.88047	1.30675	0.811368
ENSG00000263033.2	RP11-396B14.2	0.0600992	6	3	0.0688572	Hippocampus	0.917258	Cerebellum	1.86922	0.463931	0.463931	-1.81936	0.103888	-1.14377	0.910073
ENSG00000240771.6	ARHGEF25	0.0601402	1	1	0.0601402	Amygdala	0.0601402	Amygdala	1	1	1	1.87976	1.87976	1.87976	NA
ENSG00000106683.14	LIMK1	0.060344	1	1	0.060344	Cerebellum	0.060344	Cerebellum	1	1	1	-1.87827	-1.87827	-1.87827	NA
ENSG00000115129.13	TP53I3	0.0603922	7	1	0.0518284	Hippocampus	0.0687477	Hypothalamus	3.92185	0.0118792	3.92185	-1.94456	-1.05599	-1.62759	0.347332
ENSG00000115825.9	PRKD3	0.0604692	7	4	0.0382981	Cerebellum	0.770702	Hypothalamus	3.07016	0.138815	0.138815	-2.07165	0.291457	-0.876445	0.702388
ENSG00000100376.11	FAM118A	0.0605253	11	1	0.0336415	Cerebellum	0.123055	Hippocampus	4.80375	0.014025	4.80375	1.54208	2.17219	1.83901	0.205044
ENSG00000127419.16	TMEM175	0.0605694	5	2	0.252225	Cortex	0.932373	Cerebellum	1.89211	0.107888	0.107888	-1.14496	-0.0848602	-0.650572	0.455695
ENSG00000196562.14	SULF2	0.0606674	1	1	0.0606674	Hypothalamus	0.0606674	Hypothalamus	1	1	1	1.87591	1.87591	1.87591	NA
ENSG00000115107.19	STEAP3	0.0607165	3	1	0.0607165	Cerebellum	0.0607165	Cerebellum	1	1	1	0.662536	1.87555	1.46189	0.692403
ENSG00000273011.1	RP11-728K20.3	0.0608169	5	2	0.0186737	Amygdala	0.260839	Cortex	2.44819	0.0491683	0.502643	-2.35198	-1.12441	-1.52471	0.494374
ENSG00000204290.10	BTNL2	0.0608658	4	2	0.0234089	Hippocampus	0.0386677	Cortex	1.69783	0.302166	0.302166	0.220274	2.2667	1.48636	0.923579
ENSG00000254054.2	RP11-156K13.3	0.0608759	5	2	0.0181061	Hippocampus	0.64882	Hypothalamus	1.23767	0.762326	0.762326	0.455402	2.36344	1.14011	0.761277
ENSG00000166888.11	STAT6	0.0609424	4	1	0.0609424	Cerebellum	0.0609424	Cerebellum	1	1	1	0.23568	1.87391	0.933695	0.791684
ENSG00000182199.10	SHMT2	0.0611976	1	1	0.0611976	Cortex	0.0611976	Cortex	1	1	1	-1.87207	-1.87207	-1.87207	NA
ENSG00000161036.12	LRWD1	0.0612635	6	3	0.019693	Hippocampus	0.362542	Cerebellum	2.54253	0.138992	0.138992	-2.33215	-0.910531	-1.29773	0.542786
ENSG00000115423.18	DNAH6	0.0614235	5	2	0.0224226	Cerebellum	0.201882	Amygdala	1.3063	0.693696	0.693696	-2.57942	-1.24955	-1.96339	0.64807
ENSG00000179299.16	NSUN7	0.0614241	3	1	0.0614241	Hypothalamus	0.0614241	Hypothalamus	1	1	1	-0.133824	1.87043	0.620293	1.09031
ENSG00000078142.12	PIK3C3	0.0614707	5	1	0.0629399	Cortex	0.0675126	Cerebellum	1.94443	0.0555711	1.94443	-2.01144	-1.70389	-1.83025	0.118762
ENSG00000134318.13	ROCK2	0.0618492	2	1	0.0618492	Cerebellum	0.0618492	Cerebellum	1	1	1	-1.86738	-0.944277	-1.40583	0.652729
ENSG00000183020.13	AP2A2	0.0618573	9	3	0.0206149	Hippocampus	0.27527	Cerebellum	3.28155	0.0123342	0.503797	-0.955524	2.4732	1.55274	1.02829
ENSG00000179295.17	PTPN11	0.0619193	1	1	0.0619193	Hypothalamus	0.0619193	Hypothalamus	1	1	1	1.86687	1.86687	1.86687	NA
ENSG00000139173.9	TMEM117	0.0619478	1	1	0.0619478	Hippocampus	0.0619478	Hippocampus	1	1	1	-1.86667	-1.86667	-1.86667	NA
ENSG00000058335.15	RASGRF1	0.0619566	3	1	0.0619566	Cerebellum	0.0619566	Cerebellum	1	1	1	-2.09034	-1.5056	-1.82085	0.295043
ENSG00000100156.10	SLC16A8	0.0621111	4	2	0.0288583	Hippocampus	0.0349767	Amygdala	1.66147	0.338531	0.338531	1.68081	2.18542	1.99569	0.222148
ENSG00000186468.12	RPS23	0.0621342	11	1	0.044205	Cortex	0.0848223	Hypothalamus	4.82458	0.0203588	4.82458	0.939022	2.01214	1.71076	0.290348
ENSG00000225916.1	AC007879.4	0.0623266	1	1	0.0623266	Hippocampus	0.0623266	Hippocampus	1	1	1	-1.86396	-1.86396	-1.86396	NA
ENSG00000187778.13	MCRS1	0.0625363	1	1	0.0625363	Hippocampus	0.0625363	Hippocampus	1	1	1	-1.86247	-1.86247	-1.86247	NA
ENSG00000232386.9	RP11-66B24.2	0.0626432	1	1	0.0626432	Cerebellum	0.0626432	Cerebellum	1	1	1	-1.86172	-1.86172	-1.86172	NA
ENSG00000032742.17	IFT88	0.0626565	9	1	0.0551357	Hippocampus	0.0747152	Cortex	2.91662	0.0272818	2.91662	-2.95479	-0.552225	-1.71327	0.675657
ENSG00000167671.11	UBXN6	0.0626842	10	3	0.0114751	Cerebellum	0.862002	Amygdala	3.875	0.021039	0.190673	-2.52789	0.742423	-0.601055	0.902858
ENSG00000168434.12	COG7	0.0627135	1	1	0.0627135	Cerebellum	0.0627135	Cerebellum	1	1	1	1.86122	1.86122	1.86122	NA
ENSG00000173281.4	PPP1R3B	0.0629171	1	1	0.0629171	Hippocampus	0.0629171	Hippocampus	1	1	1	-1.85978	-1.85978	-1.85978	NA
ENSG00000137713.15	PPP2R1B	0.062952	10	4	0.00326969	Hippocampus	0.0380106	Hypothalamus	3.86058	0.0990299	0.261516	-2.94118	-1.26469	-2.16326	0.439733
ENSG00000179979.8	CRIPAK	0.0630105	11	3	0.0121228	Cerebellum	0.101102	Hypothalamus	4.21335	0.0854376	0.174083	0.445521	3.18083	1.78689	0.836464
ENSG00000196209.12	SIRPB2	0.0630794	6	3	0.0102559	Amygdala	0.339567	Hypothalamus	2.27881	0.275904	0.275904	0.74495	2.56708	1.29754	0.691451
ENSG00000165632.7	TAF3	0.063159	3	1	0.063159	Amygdala	0.063159	Amygdala	1	1	1	-1.85807	-0.655026	-1.19095	0.612159
ENSG00000272369.1	RP11-446N19.1	0.063313	1	1	0.063313	Amygdala	0.063313	Amygdala	1	1	1	-1.85699	-1.85699	-1.85699	NA
ENSG00000283538.1	RP11-180P8.1	0.0633363	2	1	0.0633363	Hypothalamus	0.0633363	Hypothalamus	1	1	1	0.754885	1.85682	1.30585	0.779188
ENSG00000143178.12	TBX19	0.0637528	3	1	0.0637528	Hippocampus	0.0637528	Hippocampus	1	1	1	1.27228	1.8539	1.65423	0.330893
ENSG00000148187.17	MRRF	0.0638302	1	1	0.0638302	Cortex	0.0638302	Cortex	1	1	1	-1.85336	-1.85336	-1.85336	NA
ENSG00000204316.12	MRPL38	0.0638623	2	1	0.0638623	Cerebellum	0.0638623	Cerebellum	1	1	1	-1.85314	-0.755079	-1.30411	0.776446
ENSG00000147852.15	VLDLR	0.0639019	1	1	0.0639019	Cortex	0.0639019	Cortex	1	1	1	-1.85286	-1.85286	-1.85286	NA
ENSG00000081842.17	PCDHA6	0.0642605	4	2	0.0379411	Cortex	0.293672	Cerebellum	1.81182	0.188183	0.188183	-2.07549	-0.286354	-1.13086	0.733125
ENSG00000026508.17	CD44	0.0642709	3	1	0.0642709	Hippocampus	0.0642709	Hippocampus	1	1	1	-1.8503	1.58406	0.0300128	1.74027
ENSG00000169291.9	SHE	0.0643557	1	1	0.0643557	Hippocampus	0.0643557	Hippocampus	1	1	1	-1.84971	-1.84971	-1.84971	NA
ENSG00000136521.12	NDUFB5	0.0644601	2	1	0.0644601	Cerebellum	0.0644601	Cerebellum	1	1	1	-1.84898	-1.41504	-1.63201	0.306843
ENSG00000177519.3	RPRM	0.0645312	1	1	0.0645312	Hypothalamus	0.0645312	Hypothalamus	1	1	1	1.84849	1.84849	1.84849	NA
ENSG00000280789.1	PAGR1	0.0645808	1	1	0.0645808	Cerebellum	0.0645808	Cerebellum	1	1	1	1.84815	1.84815	1.84815	NA
ENSG00000127311.9	HELB	0.0647712	10	2	0.0203182	Hippocampus	0.0742771	Cortex	4.67979	0.0185118	0.187371	1.7849	2.32042	2.10993	0.176479
ENSG00000280798.1	LINC00294	0.0648012	5	2	0.0193386	Hippocampus	0.0415671	Cerebellum	1.861	0.138998	0.138998	0.158093	2.48342	1.52707	1.06498
ENSG00000241945.7	PWP2	0.0648129	11	1	0.02725	Cortex	0.111332	Hypothalamus	4.85951	0.0102744	4.85951	1.37658	2.20792	1.69409	0.220307
ENSG00000118680.12	MYL12B	0.0650086	1	1	0.0650086	Hypothalamus	0.0650086	Hypothalamus	1	1	1	-1.8452	-1.8452	-1.8452	NA
ENSG00000153721.18	CNKSR3	0.065063	3	2	0.0215466	Cerebellum	0.551005	Cortex	1.07393	0.926068	0.926068	-2.29827	0.181606	-0.904305	1.26831
ENSG00000112761.20	WISP3	0.0652998	2	1	0.0652998	Cerebellum	0.0652998	Cerebellum	1	1	1	-0.0778057	1.8432	0.882697	1.35836
ENSG00000123240.16	OPTN	0.0653072	4	2	0.0789722	Cortex	0.217175	Cerebellum	1.16246	0.837537	0.837537	-1.75668	1.23407	-0.110237	1.28583
ENSG00000196990.8	FAM163B	0.0653314	2	1	0.0653314	Cerebellum	0.0653314	Cerebellum	1	1	1	1.84298	2.41341	2.1282	0.403352
ENSG00000198189.10	HSD17B11	0.065341	2	1	0.065341	Hippocampus	0.065341	Hippocampus	1	1	1	1.74878	1.84292	1.79585	0.0665674
ENSG00000066651.18	TRMT11	0.0653546	6	3	0.00874055	Hippocampus	0.0579803	Cerebellum	2.35982	0.205185	0.205185	-2.62204	-1.37849	-1.93284	0.495777
ENSG00000243725.6	TTC4	0.0653695	7	2	0.022616	Cortex	0.597439	Hippocampus	1.43238	0.567619	0.567619	-0.028631	2.27986	0.655211	0.813185
ENSG00000133983.14	COX16	0.0654892	5	3	0.00797442	Hippocampus	0.278515	Hypothalamus	3.39485	0.0580984	0.181339	1.08366	2.65315	2.02173	0.575967
ENSG00000111711.9	GOLT1B	0.0654967	2	1	0.0654967	Cortex	0.0654967	Cortex	1	1	1	-1.84185	-1.43483	-1.63834	0.287808
ENSG00000168275.14	COA6	0.0655215	7	4	0.0167258	Cerebellum	0.986191	Cortex	2.92253	0.17584	0.17584	-0.293987	2.39268	0.234064	0.961744
ENSG00000089220.4	PEBP1	0.0655276	10	4	0.00935986	Hypothalamus	0.722918	Amygdala	4.02469	0.0179126	0.154603	-1.1605	2.59862	1.09792	1.05103
ENSG00000109854.13	HTATIP2	0.0658268	8	2	0.0323956	Cortex	0.209417	Hippocampus	3.74448	0.00898039	0.208166	0.867957	2.13949	1.37659	0.383566
ENSG00000173214.5	MFSD4B	0.0660842	3	2	0.0253743	Cerebellum	0.0365065	Cortex	1.73537	0.264629	0.264629	1.19589	2.23566	1.84093	0.563268
ENSG00000177697.17	CD151	0.066174	10	2	0.020721	Cortex	0.126971	Hypothalamus	4.33852	0.0227818	0.509282	1.24508	2.31303	1.73796	0.308672
ENSG00000128298.16	BAIAP2L2	0.0662125	5	2	0.0629801	Cerebellum	0.428148	Hippocampus	1.2955	0.704502	0.704502	-1.85933	1.1796	0.33971	1.24327
ENSG00000111728.10	ST8SIA1	0.066462	4	1	0.066462	Cerebellum	0.066462	Cerebellum	1	1	1	-1.83529	-0.348821	-1.14906	0.685566
ENSG00000042445.13	RETSAT	0.0666767	5	2	0.0225349	Cortex	0.497896	Hypothalamus	1.47468	0.525316	0.525316	-2.28123	-0.677804	-1.26222	0.682593
ENSG00000168961.16	LGALS9	0.0670578	3	2	0.0211562	Amygdala	0.156886	Cortex	1.50116	0.498844	0.498844	-2.30518	-1.41562	-1.81447	0.45184
ENSG00000128272.14	ATF4	0.0670699	6	3	0.0878106	Hippocampus	0.991126	Hypothalamus	2.57567	0.0999184	0.0999184	-1.79645	0.256776	-0.873731	0.909533
ENSG00000187627.14	RGPD1	0.0672265	1	1	0.0672265	Cerebellum	0.0672265	Cerebellum	1	1	1	-1.83016	-1.83016	-1.83016	NA
ENSG00000135248.15	FAM71F1	0.0673236	6	4	0.118139	Hypothalamus	0.814851	Cortex	2.80361	0.13581	0.13581	-0.421721	1.56263	0.658442	0.707563
ENSG00000152348.15	ATG10	0.0673361	11	1	0.0370591	Hippocampus	0.199352	Cerebellum	4.58314	0.0427088	4.58314	-2.26318	-1.2834	-1.80972	0.257558
ENSG00000152926.14	ZNF117	0.0674405	11	4	0.023312	Hypothalamus	0.744021	Hippocampus	4.00089	0.069224	0.135554	-2.26828	-0.326533	-1.02987	0.557689
ENSG00000204256.12	BRD2	0.0676775	6	1	0.0676775	Cerebellum	0.0676775	Cerebellum	1	1	1	-1.82715	1.3462	-0.70826	1.15772
ENSG00000155897.9	ADCY8	0.0676798	2	2	0.0822146	Amygdala	0.170633	Cortex	1.09274	0.907263	0.907263	1.37017	1.73798	1.55408	0.260078
ENSG00000002587.9	HS3ST1	0.0676804	1	1	0.0676804	Cerebellum	0.0676804	Cerebellum	1	1	1	-1.82713	-1.82713	-1.82713	NA
ENSG00000104442.9	ARMC1	0.0676843	11	3	0.310991	Cerebellum	0.843678	Amygdala	4.17955	0.0690212	0.242075	-1.01314	1.31655	0.195097	0.66623
ENSG00000145545.11	SRD5A1	0.0679493	5	3	0.0131903	Cortex	0.342003	Hippocampus	2.49678	0.138599	0.138599	0.841488	2.47859	1.76266	0.805719
ENSG00000160221.16	C21orf33	0.0679494	11	1	0.0606467	Hippocampus	0.0905478	Amygdala	4.81172	0.00666038	4.81172	1.5368	1.88118	1.7467	0.115022
ENSG00000257354.2	RP11-631N16.2	0.0681379	5	3	0.009456	Cortex	0.151477	Hypothalamus	2.04391	0.427341	0.427341	1.43433	2.59511	2.0732	0.50603
ENSG00000169896.16	ITGAM	0.0682036	3	1	0.0682036	Hippocampus	0.0682036	Hippocampus	1	1	1	-1.82366	-0.547041	-1.27458	0.656753
ENSG00000013375.15	PGM3	0.0682431	3	1	0.0682431	Hypothalamus	0.0682431	Hypothalamus	1	1	1	-1.99157	-1.78653	-1.86717	0.109301
ENSG00000175538.10	KCNE3	0.0682646	2	2	0.0529654	Cortex	0.124348	Cerebellum	1.14236	0.857635	0.857635	1.53678	1.9352	1.73599	0.281729
ENSG00000170458.13	CD14	0.0683051	1	1	0.0683051	Cerebellum	0.0683051	Cerebellum	1	1	1	-1.82299	-1.82299	-1.82299	NA
ENSG00000104852.14	SNRNP70	0.0684304	1	1	0.0684304	Cerebellum	0.0684304	Cerebellum	1	1	1	-1.82216	-1.82216	-1.82216	NA
ENSG00000176658.16	MYO1D	0.0684474	1	1	0.0684474	Cerebellum	0.0684474	Cerebellum	1	1	1	1.82205	1.82205	1.82205	NA
ENSG00000250934.1	RP11-71E19.1	0.0684527	2	1	0.0684527	Cerebellum	0.0684527	Cerebellum	1	1	1	-1.82202	-1.50103	-1.66152	0.22697
ENSG00000119820.10	YIPF4	0.0684826	6	3	0.057892	Cerebellum	0.256436	Amygdala	1.46587	0.617873	0.617873	-1.48658	1.89651	-0.634138	1.26899
ENSG00000104140.6	RHOV	0.0685116	5	2	0.0213494	Cortex	0.0467354	Cerebellum	1.90949	0.09051	0.09051	1.4628	2.30175	1.9355	0.354634
ENSG00000011260.13	UTP18	0.0687228	9	3	0.0167871	Cortex	0.232414	Hippocampus	3.2015	0.0762342	0.198804	1.19416	2.39134	1.52801	0.384593
ENSG00000124839.12	RAB17	0.0689058	3	1	0.0689058	Cortex	0.0689058	Cortex	1	1	1	-1.81904	-1.29025	-1.55087	0.264474
ENSG00000011478.11	QPCTL	0.0689404	3	1	0.0689404	Hypothalamus	0.0689404	Hypothalamus	1	1	1	-1.81881	0.347994	-0.643409	1.09506
ENSG00000128731.15	HERC2	0.0689948	2	1	0.0689948	Cortex	0.0689948	Cortex	1	1	1	-0.44652	1.81845	0.685967	1.60158
ENSG00000115380.19	EFEMP1	0.0690406	5	2	0.0317478	Cortex	0.0834814	Amygdala	1.44959	0.550405	0.550405	1.05976	2.14757	1.6389	0.431357
ENSG00000141378.14	PTRH2	0.0692548	1	1	0.0692548	Cerebellum	0.0692548	Cerebellum	1	1	1	-1.81675	-1.81675	-1.81675	NA
ENSG00000167081.16	PBX3	0.0692776	2	1	0.0692776	Cortex	0.0692776	Cortex	1	1	1	0.413384	1.81661	1.11499	0.992227
ENSG00000103199.13	ZNF500	0.0693498	11	4	0.0223115	Hippocampus	0.41362	Amygdala	4.01434	0.119212	0.232831	-2.28502	-0.791126	-1.54954	0.565296
ENSG00000245556.2	SCAMP1-AS1	0.069461	4	1	0.069461	Cerebellum	0.069461	Cerebellum	1	1	1	1.22385	1.93108	1.59858	0.330901
ENSG00000136169.16	SETDB2	0.0694991	7	4	0.0542014	Cerebellum	0.921713	Hypothalamus	2.25187	0.12416	0.12416	-0.221129	1.92522	0.535784	0.717336
ENSG00000204390.9	HSPA1L	0.0695815	2	1	0.0695815	Cerebellum	0.0695815	Cerebellum	1	1	1	-1.81463	-1.48192	-1.64827	0.235259
ENSG00000131100.12	ATP6V1E1	0.0697458	3	2	0.173441	Cerebellum	0.637987	Cortex	1.67029	0.329706	0.329706	-0.470515	1.36123	0.561108	0.937559
ENSG00000141293.15	SKAP1	0.0697503	2	1	0.0697503	Cortex	0.0697503	Cortex	1	1	1	-1.81353	0.981384	-0.416072	1.9763
ENSG00000108559.11	NUP88	0.0697636	7	4	0.129548	Cerebellum	0.926574	Cortex	3.20679	0.120855	0.120855	-1.93388	0.176769	-0.758009	0.799045
ENSG00000125651.13	GTF2F1	0.0698923	1	1	0.0698923	Cortex	0.0698923	Cortex	1	1	1	-1.81261	-1.81261	-1.81261	NA
ENSG00000146707.14	POMZP3	0.0700056	11	1	0.0701267	Hypothalamus	0.0937869	Amygdala	4.69606	0.0167484	4.69606	-2.24631	-1.67172	-1.832	0.162411
ENSG00000147642.16	SYBU	0.0700917	2	1	0.0700917	Cerebellum	0.0700917	Cerebellum	1	1	1	-1.81132	-1.5559	-1.68361	0.180609
ENSG00000075043.18	KCNQ2	0.0700993	4	2	0.0228378	Hippocampus	0.673304	Cerebellum	1.02392	0.976076	0.976076	-2.27614	0.652748	-0.25434	1.36136
ENSG00000165406.15	2008-03-01	0.0701819	8	4	0.0131344	Cortex	0.40839	Cerebellum	1.7624	0.440952	0.440952	-1.01102	2.4801	0.929776	1.38277
ENSG00000089280.18	FUS	0.0702314	1	1	0.0702314	Amygdala	0.0702314	Amygdala	1	1	1	1.81042	1.81042	1.81042	NA
ENSG00000124459.11	ZNF45	0.0704633	5	3	0.160171	Cortex	0.911604	Hypothalamus	1.8537	0.190622	0.190622	-1.4045	0.578915	-0.0536759	0.80191
ENSG00000266490.1	CTD-2349P21.9	0.0705363	9	3	0.0222069	Cerebellum	0.115151	Hippocampus	3.33847	0.0604701	0.181299	0.427345	3.23923	1.90201	0.790283
ENSG00000196476.11	C20orf96	0.0705673	2	1	0.0705673	Cerebellum	0.0705673	Cerebellum	1	1	1	-1.80825	-1.02034	-1.4143	0.557136
ENSG00000162542.13	TMCO4	0.0705969	2	1	0.0705969	Cortex	0.0705969	Cortex	1	1	1	-1.80806	0.360295	-0.723883	1.53326
ENSG00000270076.1	AF131215.8	0.0707458	1	1	0.0707458	Cerebellum	0.0707458	Cerebellum	1	1	1	-1.80711	-1.80711	-1.80711	NA
ENSG00000131558.14	EXOC4	0.0708046	6	3	0.00968588	Cortex	0.0274014	Hippocampus	2.55226	0.177136	0.177136	-2.58685	-2.20575	-2.41173	0.125771
ENSG00000158711.13	ELK4	0.0708666	1	1	0.0708666	Cerebellum	0.0708666	Cerebellum	1	1	1	-1.80633	-1.80633	-1.80633	NA
ENSG00000213445.9	SIPA1	0.0709163	2	1	0.0709163	Hypothalamus	0.0709163	Hypothalamus	1	1	1	-1.08969	1.80601	0.35816	2.04757
ENSG00000136802.11	LRRC8A	0.070966	2	1	0.070966	Cerebellum	0.070966	Cerebellum	1	1	1	1.8057	1.93155	1.86862	0.088994
ENSG00000167183.2	PRR15L	0.0710651	1	1	0.0710651	Cerebellum	0.0710651	Cerebellum	1	1	1	-1.80506	-1.80506	-1.80506	NA
ENSG00000138031.14	ADCY3	0.07111	5	2	0.0227051	Cerebellum	0.0662877	Cortex	1.71025	0.289745	0.289745	-2.27836	-0.514687	-1.49345	0.69289
ENSG00000160336.14	ZNF761	0.0712476	6	3	0.163109	Hypothalamus	0.505544	Cortex	2.2465	0.256582	0.256582	-1.39469	0.665792	-0.43846	0.809063
ENSG00000267372.2	AC005330.2	0.0714671	1	1	0.0714671	Hypothalamus	0.0714671	Hypothalamus	1	1	1	-1.8025	-1.8025	-1.8025	NA
ENSG00000213918.10	DNASE1	0.0714894	2	1	0.0714894	Cerebellum	0.0714894	Cerebellum	1	1	1	-1.80236	-1.68655	-1.74445	0.0818876
ENSG00000132669.12	RIN2	0.0716257	1	1	0.0716257	Hippocampus	0.0716257	Hippocampus	1	1	1	1.80149	1.80149	1.80149	NA
ENSG00000177700.5	POLR2L	0.0716808	1	1	0.0716808	Hippocampus	0.0716808	Hippocampus	1	1	1	1.80114	1.80114	1.80114	NA
ENSG00000167703.14	SLC43A2	0.0718267	2	1	0.0718267	Hypothalamus	0.0718267	Hypothalamus	1	1	1	-1.80022	-1.45377	-1.62699	0.244975
ENSG00000206561.12	COLQ	0.0718765	2	1	0.0718765	Cerebellum	0.0718765	Cerebellum	1	1	1	1.62465	1.7999	1.71227	0.123924
ENSG00000055118.14	KCNH2	0.0720543	2	1	0.0720543	Cerebellum	0.0720543	Cerebellum	1	1	1	1.7331	1.79878	1.76594	0.0464398
ENSG00000116678.19	LEPR	0.0721164	4	2	0.138166	Cortex	0.317271	Cerebellum	1.40457	0.595434	0.595434	-1.29469	1.48266	-0.365672	1.26003
ENSG00000086506.2	HBQ1	0.0721637	4	1	0.0721637	Cerebellum	0.0721637	Cerebellum	1	1	1	0.0154536	1.79808	1.03348	0.829419
ENSG00000271576.1	RP11-486G15.2	0.0722641	2	1	0.0722641	Cortex	0.0722641	Cortex	1	1	1	-1.79745	2.32272	0.262636	2.9134
ENSG00000197142.10	ACSL5	0.0722976	2	1	0.0722976	Cerebellum	0.0722976	Cerebellum	1	1	1	1.2048	1.79724	1.50102	0.418915
ENSG00000198826.10	ARHGAP11A	0.0729934	4	2	0.0245998	Cortex	0.218494	Hippocampus	1.37076	0.629244	0.629244	-0.037174	2.24763	1.30297	0.985318
ENSG00000062370.16	ZNF112	0.0730073	1	1	0.0730073	Cerebellum	0.0730073	Cerebellum	1	1	1	-1.79278	-1.79278	-1.79278	NA
ENSG00000141646.13	SMAD4	0.0731548	2	1	0.0731548	Cerebellum	0.0731548	Cerebellum	1	1	1	-1.79186	-0.141273	-0.966568	1.16714
ENSG00000168924.14	LETM1	0.0733559	1	1	0.0733559	Cerebellum	0.0733559	Cerebellum	1	1	1	-1.79061	-1.79061	-1.79061	NA
ENSG00000119314.15	PTBP3	0.0733624	3	1	0.0733624	Cerebellum	0.0733624	Cerebellum	1	1	1	-1.79057	0.460745	-0.654583	1.1258
ENSG00000106268.15	NUDT1	0.0733794	1	1	0.0733794	Cerebellum	0.0733794	Cerebellum	1	1	1	-1.79046	-1.79046	-1.79046	NA
ENSG00000160588.9	MPZL3	0.0734178	1	1	0.0734178	Hypothalamus	0.0734178	Hypothalamus	1	1	1	1.79022	1.79022	1.79022	NA
ENSG00000152219.4	ARL14EP	0.0737546	8	3	0.0106973	Hypothalamus	0.219204	Hippocampus	2.95254	0.0191637	0.293604	1.22865	3.19154	2.14468	0.587577
ENSG00000159423.16	ALDH4A1	0.0737635	6	4	0.0497828	Hypothalamus	0.977245	Hippocampus	3.11395	0.159441	0.159441	-0.40603	1.96183	0.227658	0.911719
ENSG00000115844.10	DLX2	0.0740765	1	1	0.0740765	Cortex	0.0740765	Cortex	1	1	1	1.78614	1.78614	1.78614	NA
ENSG00000165474.5	GJB2	0.0741003	5	3	0.197993	Hippocampus	0.624664	Cerebellum	2.41188	0.168099	0.168099	-1.28729	0.639814	-0.13276	0.765822
ENSG00000011198.7	ABHD5	0.0741391	1	1	0.0741391	Hippocampus	0.0741391	Hippocampus	1	1	1	1.78575	1.78575	1.78575	NA
ENSG00000168148.3	HIST3H3	0.0744483	1	1	0.0744483	Cerebellum	0.0744483	Cerebellum	1	1	1	-1.78385	-1.78385	-1.78385	NA
ENSG00000130175.9	PRKCSH	0.0744986	1	1	0.0744986	Cerebellum	0.0744986	Cerebellum	1	1	1	1.78354	1.78354	1.78354	NA
ENSG00000177600.8	RPLP2	0.0745787	1	1	0.0745787	Hippocampus	0.0745787	Hippocampus	1	1	1	1.78305	1.78305	1.78305	NA
ENSG00000104231.10	ZFAND1	0.0747808	9	4	0.148561	Hippocampus	0.827488	Cortex	2.86956	0.107313	0.107313	-1.44463	0.715542	-0.22276	0.728262
ENSG00000118804.8	STBD1	0.0748809	9	4	0.0708821	Hypothalamus	0.77497	Cerebellum	3.74081	0.122493	0.211705	-0.900298	1.80623	0.609159	0.845567
ENSG00000141433.12	ADCYAP1	0.0749417	2	1	0.0749417	Cerebellum	0.0749417	Cerebellum	1	1	1	-1.78082	-0.393312	-1.08707	0.981117
ENSG00000085276.17	MECOM	0.0750491	2	1	0.0750491	Cortex	0.0750491	Cortex	1	1	1	-1.78016	-1.50509	-1.64263	0.194504
ENSG00000143631.10	FLG	0.0751888	8	2	0.0397596	Hippocampus	0.24656	Hypothalamus	3.65875	0.0676315	0.179118	1.15875	2.05624	1.45664	0.310545
ENSG00000125450.10	NUP85	0.0753937	11	1	0.0546794	Cortex	0.0927412	Cerebellum	4.85637	0.00305001	4.85637	1.40303	2.06556	1.72612	0.170881
ENSG00000108468.14	CBX1	0.0754089	3	2	0.0451283	Cortex	0.0622958	Hippocampus	1.45174	0.54826	0.54826	-2.00346	-1.7197	-1.86245	0.141884
ENSG00000147408.14	CSGALNACT1	0.0755012	10	3	0.158219	Hypothalamus	0.858069	Hippocampus	4.03613	0.0486815	0.344462	-1.88614	0.913338	-0.690932	0.835238
ENSG00000078487.17	ZCWPW1	0.0755736	11	2	0.0173994	Hypothalamus	0.217224	Cerebellum	4.22289	0.0131607	0.67244	-2.41484	-1.23394	-2.03981	0.376023
ENSG00000272282.1	LINC02084	0.0757208	2	1	0.0757208	Cerebellum	0.0757208	Cerebellum	1	1	1	-2.188	-1.77607	-1.98204	0.291273
ENSG00000135437.9	RDH5	0.0758683	8	2	0.0256246	Hippocampus	0.079492	Amygdala	3.72405	0.0380043	0.141297	0.566633	2.23185	1.65053	0.486092
ENSG00000173212.4	MAB21L3	0.0759694	2	1	0.0759694	Cerebellum	0.0759694	Cerebellum	1	1	1	-1.77457	-1.12408	-1.44932	0.459967
ENSG00000153975.9	ZUFSP	0.0760775	2	2	0.0455285	Cerebellum	0.425483	Cortex	1.7523	0.247705	0.247705	-1.99974	-0.796945	-1.39834	0.850503
ENSG00000158623.14	COPG2	0.0761752	2	1	0.0761752	Cerebellum	0.0761752	Cerebellum	1	1	1	-1.77332	-1.62305	-1.69819	0.106257
ENSG00000173960.13	UBXN2A	0.076292	2	2	0.0234825	Hippocampus	0.718409	Cerebellum	1.10738	0.892618	0.892618	-2.26549	-0.360586	-1.31304	1.34697
ENSG00000143258.15	USP21	0.0763466	1	1	0.0763466	Cerebellum	0.0763466	Cerebellum	1	1	1	1.77229	1.77229	1.77229	NA
ENSG00000117411.16	B4GALT2	0.0763688	1	1	0.0763688	Hippocampus	0.0763688	Hippocampus	1	1	1	1.77216	1.77216	1.77216	NA
ENSG00000104044.15	OCA2	0.0766099	2	1	0.0766099	Cortex	0.0766099	Cortex	1	1	1	-1.7707	-0.753594	-1.26215	0.719205
ENSG00000169744.12	LDB2	0.0766109	2	1	0.0766109	Cerebellum	0.0766109	Cerebellum	1	1	1	0.0923585	1.7707	0.931528	1.18677
ENSG00000167434.9	CA4	0.0766163	2	1	0.0766163	Hippocampus	0.0766163	Hippocampus	1	1	1	-1.77067	-0.515502	-1.14308	0.887534
ENSG00000165905.17	LARGE2	0.076671	1	1	0.076671	Cortex	0.076671	Cortex	1	1	1	-1.77034	-1.77034	-1.77034	NA
ENSG00000182993.3	C12orf60	0.0768211	11	3	0.0245601	Hypothalamus	0.173669	Hippocampus	4.49625	0.0369502	0.156097	-2.24825	-1.24247	-1.79723	0.308797
ENSG00000116396.14	KCNC4	0.0771016	3	2	0.0881855	Cortex	0.922818	Cerebellum	1.62502	0.374979	0.374979	-0.614286	1.70505	0.331292	1.21751
ENSG00000163072.15	NOSTRIN	0.0772541	3	1	0.0772541	Cortex	0.0772541	Cortex	1	1	1	-1.76685	0.0897511	-0.536551	1.06552
ENSG00000136881.11	BAAT	0.0772825	9	4	0.00736662	Hippocampus	0.462281	Cortex	3.083	0.153256	0.153256	-2.6798	-0.202658	-1.18501	0.707455
ENSG00000185404.16	SP140L	0.0773099	1	1	0.0773099	Amygdala	0.0773099	Amygdala	1	1	1	1.76651	1.76651	1.76651	NA
ENSG00000170681.6	MURC	0.077319	2	1	0.077319	Cerebellum	0.077319	Cerebellum	1	1	1	-0.268055	1.76646	0.749201	1.43862
ENSG00000163155.11	LYSMD1	0.0773325	2	2	0.0256634	Cerebellum	0.0733471	Cortex	1.88182	0.118181	0.118181	1.79067	2.23127	2.01097	0.311553
ENSG00000085377.13	PREP	0.077443	1	1	0.077443	Amygdala	0.077443	Amygdala	1	1	1	-1.76572	-1.76572	-1.76572	NA
ENSG00000272908.1	RP11-121A8.1	0.0775194	3	1	0.0713517	Amygdala	0.088814	Hippocampus	1.97109	0.0289081	1.97109	-1.80323	-0.100011	-1.20164	0.955392
ENSG00000163083.5	INHBB	0.0775528	1	1	0.0775528	Cortex	0.0775528	Cortex	1	1	1	1.76507	1.76507	1.76507	NA
ENSG00000260077.1	RP11-254F7.2	0.0776657	8	3	0.0317221	Cerebellum	0.720708	Hippocampus	2.04585	0.353211	0.353211	-2.1479	0.550553	-0.657607	0.820414
ENSG00000162461.7	SLC25A34	0.0776737	11	2	0.0277459	Amygdala	0.179612	Hippocampus	4.56034	0.0098638	0.263856	1.34195	2.20086	1.89348	0.2697
ENSG00000177873.12	ZNF619	0.0779577	3	1	0.0779577	Cerebellum	0.0779577	Cerebellum	1	1	1	1.76266	2.42192	1.98647	0.377158
ENSG00000183336.8	BOLA2	0.0780506	11	3	0.22625	Hippocampus	0.921866	Cerebellum	4.20604	0.0663292	0.254342	-0.601622	1.21007	0.401757	0.571905
ENSG00000263464.2	PPIAL4C	0.0780746	1	1	0.0780746	Cerebellum	0.0780746	Cerebellum	1	1	1	-1.76197	-1.76197	-1.76197	NA
ENSG00000122417.15	ODF2L	0.0781079	11	4	0.0341557	Cerebellum	0.430468	Hypothalamus	4.34959	0.0540474	0.148508	0.788392	2.11823	1.47293	0.395697
ENSG00000175221.14	MED16	0.0782594	4	2	0.0234086	Cortex	0.778811	Hypothalamus	2.26871	0.0605466	0.67074	-2.2667	-0.280869	-1.61815	0.904815
ENSG00000168116.13	KIAA1586	0.0782877	6	2	0.0343721	Cortex	0.402175	Cerebellum	3.52877	0.0262057	0.37839	0.837742	2.11568	1.28155	0.448643
ENSG00000132702.12	HAPLN2	0.0783285	1	1	0.0783285	Hypothalamus	0.0783285	Hypothalamus	1	1	1	1.76047	1.76047	1.76047	NA
ENSG00000169231.13	THBS3	0.0783585	7	3	0.0659648	Hippocampus	0.632998	Cortex	2.03844	0.284817	0.284817	-0.676042	1.83866	0.302041	0.929581
ENSG00000121064.12	SCPEP1	0.0784132	2	1	0.0784132	Cerebellum	0.0784132	Cerebellum	1	1	1	-1.75997	1.30132	-0.229322	2.16466
ENSG00000198931.10	APRT	0.07842	5	2	0.0241347	Cortex	0.291983	Amygdala	1.43531	0.564689	0.564689	-2.25498	0.328435	-0.865644	1.16502
ENSG00000230876.6	LINC00486	0.0785176	4	3	0.220482	Cortex	0.623707	Hippocampus	2.09751	0.247842	0.247842	-1.22525	0.490603	-0.459749	0.722435
ENSG00000085721.12	RRN3	0.0786287	7	4	0.0454019	Cerebellum	0.883587	Hypothalamus	2.1685	0.275294	0.275294	-2.00091	0.432809	-1.05124	0.964911
ENSG00000117013.14	KCNQ4	0.0786578	2	1	0.0786578	Cerebellum	0.0786578	Cerebellum	1	1	1	-1.80646	-1.75853	-1.7825	0.0338959
ENSG00000185666.14	SYN3	0.0786701	4	2	0.0326893	Cortex	0.866134	Cerebellum	1.249	0.750996	0.750996	-2.45088	0.168571	-1.34573	1.19498
ENSG00000140090.17	SLC24A4	0.0786877	2	1	0.0786877	Cerebellum	0.0786877	Cerebellum	1	1	1	1.60644	1.75835	1.6824	0.107415
ENSG00000163453.11	IGFBP7	0.0787815	5	2	0.0335834	Cortex	0.0740007	Amygdala	1.54346	0.456539	0.456539	-2.20884	-1.10555	-1.80341	0.434527
ENSG00000178821.12	TMEM52	0.0788141	1	1	0.0788141	Cerebellum	0.0788141	Cerebellum	1	1	1	-1.75761	-1.75761	-1.75761	NA
ENSG00000136560.13	TANK	0.0788908	2	1	0.0788908	Hippocampus	0.0788908	Hippocampus	1	1	1	-1.75716	-0.393452	-1.07531	0.964286
ENSG00000205060.10	SLC35B4	0.0792067	3	1	0.0792067	Cerebellum	0.0792067	Cerebellum	1	1	1	-1.75531	1.16082	0.0415972	1.57175
ENSG00000177465.4	ACOT4	0.0792074	8	3	0.0231576	Amygdala	0.460081	Hypothalamus	2.31183	0.277901	0.277901	-0.0432621	2.27083	1.00678	0.687125
ENSG00000173611.17	SCAI	0.0796995	3	2	0.0245993	Hippocampus	0.172498	Cortex	1.63591	0.364093	0.364093	0.410219	2.24764	1.34069	0.918935
ENSG00000162390.17	ACOT11	0.0801194	2	1	0.0801194	Cortex	0.0801194	Cortex	1	1	1	-2.26773	-1.74999	-2.00886	0.366095
ENSG00000167371.17	PRRT2	0.0802377	3	2	0.0911769	Amygdala	0.12391	Cerebellum	1.03487	0.965126	0.965126	0.74629	1.68922	1.32469	0.506544
ENSG00000122512.14	PMS2	0.0802542	11	3	0.0647974	Hippocampus	0.97487	Amygdala	3.89879	0.0994447	0.416176	-0.867275	1.84665	0.477856	0.795355
ENSG00000150456.10	EEF1AKMT1	0.0802733	3	1	0.0802733	Cortex	0.0802733	Cortex	1	1	1	-1.7491	0.421138	-0.463064	1.13956
ENSG00000115504.14	EHBP1	0.0804526	1	1	0.0804526	Hypothalamus	0.0804526	Hypothalamus	1	1	1	1.74807	1.74807	1.74807	NA
ENSG00000104381.12	GDAP1	0.0807085	2	2	0.0298778	Cortex	0.321869	Cerebellum	1.65272	0.347278	0.347278	0.990624	2.17171	1.58116	0.835151
ENSG00000272915.1	RP11-62J1.4	0.0807376	3	3	0.0245815	Cerebellum	0.801837	Cortex	1.5975	0.4593	0.4593	-0.25097	2.24792	1.38741	1.41948
ENSG00000197857.13	ZNF44	0.0809449	5	2	0.0402755	Hippocampus	0.359354	Cerebellum	1.00493	0.995069	0.995069	-2.05091	2.39748	0.407056	1.65202
ENSG00000198482.11	ZNF808	0.0810551	1	1	0.0810551	Hypothalamus	0.0810551	Hypothalamus	1	1	1	1.7446	1.7446	1.7446	NA
ENSG00000175868.13	CALCB	0.0812495	2	1	0.0812495	Cerebellum	0.0812495	Cerebellum	1	1	1	-1.76917	-1.74348	-1.75632	0.0181626
ENSG00000143768.12	LEFTY2	0.0814303	5	3	0.0144036	Hypothalamus	0.814876	Cortex	1.44702	0.548819	0.548819	0.23414	2.44704	1.06269	0.830319
ENSG00000151292.17	CSNK1G3	0.0814569	4	1	0.0814569	Cerebellum	0.0814569	Cerebellum	1	1	1	0.557417	1.74229	1.22005	0.509795
ENSG00000145354.9	CISD2	0.0815308	3	2	0.0256824	Cerebellum	0.083291	Hypothalamus	1.82459	0.175408	0.175408	-2.23098	-1.7319	-1.92438	0.2684
ENSG00000164898.12	FMC1	0.0818442	3	1	0.0818442	Amygdala	0.0818442	Amygdala	1	1	1	0.121002	2.33243	1.39784	1.14475
ENSG00000144218.18	AFF3	0.0818875	8	3	0.0602662	Cortex	0.524575	Cerebellum	3.28307	0.0810217	0.181061	-0.484137	1.92088	1.01784	0.835952
ENSG00000100084.14	HIRA	0.0819547	3	2	0.0408524	Cortex	0.336973	Hippocampus	1.02658	0.973416	0.973416	-1.58746	2.04503	-0.167533	1.94163
ENSG00000206530.10	CFAP44	0.0820037	3	1	0.0820037	Cerebellum	0.0820037	Cerebellum	1	1	1	0.982497	1.73918	1.45423	0.411472
ENSG00000148832.15	PAOX	0.0820325	5	4	0.0538069	Hypothalamus	0.893357	Cortex	2.20425	0.324063	0.324063	-0.696942	1.92839	0.76199	1.03773
ENSG00000135447.16	PPP1R1A	0.0822272	2	1	0.0822272	Hypothalamus	0.0822272	Hypothalamus	1	1	1	-2.38715	1.73791	-0.324623	2.91686
ENSG00000124466.8	LYPD3	0.0827538	1	1	0.0827538	Hippocampus	0.0827538	Hippocampus	1	1	1	-1.73493	-1.73493	-1.73493	NA
ENSG00000178537.9	SLC25A20	0.0828075	1	1	0.0828075	Cerebellum	0.0828075	Cerebellum	1	1	1	-1.73462	-1.73462	-1.73462	NA
ENSG00000240038.6	AMY2B	0.0829547	5	3	0.375949	Hypothalamus	0.579261	Cortex	2.44321	0.192658	0.192658	-0.554464	1.43129	0.610061	0.730364
ENSG00000074755.14	ZZEF1	0.0831334	2	1	0.0831334	Cortex	0.0831334	Cortex	1	1	1	1.66993	1.73279	1.70136	0.0444507
ENSG00000138686.9	BBS7	0.0832835	6	2	0.0261418	Hypothalamus	0.0943968	Cerebellum	1.70205	0.297951	0.297951	-1.25155	2.2241	1.36608	1.29806
ENSG00000168938.5	PPIC	0.0833103	2	1	0.0833103	Amygdala	0.0833103	Amygdala	1	1	1	-1.73179	-0.315095	-1.02344	1.00176
ENSG00000100351.16	GRAP2	0.0834918	1	1	0.0834918	Amygdala	0.0834918	Amygdala	1	1	1	1.73078	1.73078	1.73078	NA
ENSG00000128891.15	C15orf57	0.083574	11	2	0.0675794	Cortex	0.346894	Cerebellum	4.74929	0.00711689	0.16668	-1.8278	-0.589545	-1.12431	0.324571
ENSG00000103502.13	CDIPT	0.0837715	2	1	0.0837715	Cerebellum	0.0837715	Cerebellum	1	1	1	1.47874	1.72921	1.60397	0.177112
ENSG00000173068.17	BNC2	0.0839877	1	1	0.0839877	Hypothalamus	0.0839877	Hypothalamus	1	1	1	1.728	1.728	1.728	NA
ENSG00000066136.20	NFYC	0.0844525	3	1	0.0844525	Cerebellum	0.0844525	Cerebellum	1	1	1	-1.72542	-1.18585	-1.52594	0.295996
ENSG00000253288.1	RP11-238K6.1	0.0844658	4	2	0.237592	Cortex	0.311141	Hippocampus	1.51221	0.487792	0.487792	-1.18103	1.01283	-0.162931	0.906336
ENSG00000122484.8	RPAP2	0.0845991	1	1	0.0845991	Hypothalamus	0.0845991	Hypothalamus	1	1	1	1.7246	1.7246	1.7246	NA
ENSG00000225870.1	LINC00368	0.0846085	1	1	0.0846085	Amygdala	0.0846085	Amygdala	1	1	1	-1.72455	-1.72455	-1.72455	NA
ENSG00000163879.10	DNALI1	0.0847124	8	3	0.0782178	Hypothalamus	0.394018	Cortex	2.07064	0.0921797	0.0921797	-2.11041	1.08695	-0.782078	1.0738
ENSG00000115306.15	SPTBN1	0.0847502	10	5	0.208	Amygdala	0.854976	Hippocampus	3.50681	0.20197	0.20197	-1.10653	2.3418	0.0687286	1.33527
ENSG00000180210.14	F2	0.0850297	2	1	0.0850297	Cerebellum	0.0850297	Cerebellum	1	1	1	1.1064	1.72222	1.41431	0.435454
ENSG00000226690.7	AC005281.1	0.0851319	2	2	0.0582172	Hypothalamus	0.28465	Hippocampus	1.04556	0.954438	0.954438	-1.06993	1.89406	0.412063	2.09586
ENSG00000115053.15	NCL	0.0851515	4	1	0.0851515	Cerebellum	0.0851515	Cerebellum	1	1	1	-1.94599	-0.841666	-1.53933	0.482061
ENSG00000157782.9	CABP1	0.0851634	2	1	0.0851634	Hypothalamus	0.0851634	Hypothalamus	1	1	1	0.165219	1.72148	0.94335	1.10044
ENSG00000068903.19	SIRT2	0.0851821	2	1	0.0851821	Cerebellum	0.0851821	Cerebellum	1	1	1	1.35812	1.72138	1.53975	0.256864
ENSG00000163605.14	PPP4R2	0.0852131	3	1	0.0852131	Cerebellum	0.0852131	Cerebellum	1	1	1	0.289613	1.72121	0.983896	0.716767
ENSG00000205882.8	DEFB134	0.085267	4	2	0.0264872	Cerebellum	0.104492	Cortex	1.73111	0.26889	0.26889	-2.21899	-1.62346	-1.85634	0.254429
ENSG00000115368.9	WDR75	0.0853117	7	2	0.0127992	Hypothalamus	0.132889	Hippocampus	3.68076	0.0250241	0.216115	-2.48931	-1.26375	-1.97483	0.461578
ENSG00000136247.14	ZDHHC4	0.0853793	4	2	0.0338496	Cortex	0.0749819	Cerebellum	1.59366	0.406336	0.406336	-2.12186	-0.822658	-1.48243	0.580297
ENSG00000205181.5	LINC00654	0.0853813	7	4	0.0366793	Cortex	0.90084	Hippocampus	2.84668	0.130738	0.130738	-2.08932	0.42147	-0.398484	0.826709
ENSG00000171970.12	ZNF57	0.0855994	2	1	0.0855994	Cerebellum	0.0855994	Cerebellum	1	1	1	-1.71908	-1.10035	-1.40972	0.43751
ENSG00000083067.22	TRPM3	0.0856375	4	2	0.0523004	Cerebellum	0.128565	Cortex	1.24801	0.751991	0.751991	1.51254	1.94065	1.62247	0.212144
ENSG00000226380.9	AC058791.1	0.0857302	6	3	0.033145	Cerebellum	0.232445	Hypothalamus	2.70944	0.12278	0.12278	-2.13032	-0.565397	-1.39501	0.58397
ENSG00000185250.15	PPIL6	0.0857659	7	4	0.120325	Cortex	0.948706	Cerebellum	2.59726	0.23159	0.23159	-1.55341	1.15947	-0.201376	0.9136
ENSG00000225924.2	RP1-111D6.4	0.085826	1	1	0.085826	Hippocampus	0.085826	Hippocampus	1	1	1	-1.71784	-1.71784	-1.71784	NA
ENSG00000130717.12	UCK1	0.0859894	7	4	0.113358	Hippocampus	0.991301	Cortex	2.09034	0.11038	0.11038	-1.04139	2.09407	0.952028	1.08613
ENSG00000106823.12	ECM2	0.0860758	4	2	0.0504624	Cortex	0.0974652	Hippocampus	1.34975	0.650255	0.650255	1.65727	3.49704	2.1976	0.876865
ENSG00000180423.4	HARBI1	0.0861192	1	1	0.0861192	Hippocampus	0.0861192	Hippocampus	1	1	1	1.71623	1.71623	1.71623	NA
ENSG00000132563.15	REEP2	0.0861624	3	3	0.107604	Amygdala	0.524546	Cerebellum	1.51195	0.523551	0.523551	-1.2788	1.60906	0.322203	1.46934
ENSG00000085382.11	HACE1	0.0862171	6	3	0.0386813	Cerebellum	0.245477	Hippocampus	2.68195	0.104344	0.104344	1.16141	2.06756	1.70082	0.355085
ENSG00000038002.8	AGA	0.0862484	11	1	0.0458399	Hypothalamus	0.154569	Cerebellum	4.70289	0.0223994	4.70289	1.09872	1.99686	1.58552	0.258
ENSG00000173065.13	FAM222B	0.0862703	1	1	0.0862703	Cerebellum	0.0862703	Cerebellum	1	1	1	1.71541	1.71541	1.71541	NA
ENSG00000105866.13	SP4	0.086458	1	1	0.086458	Cerebellum	0.086458	Cerebellum	1	1	1	-1.71439	-1.71439	-1.71439	NA
ENSG00000259384.6	GH1	0.0865034	1	1	0.0865034	Hippocampus	0.0865034	Hippocampus	1	1	1	-1.71414	-1.71414	-1.71414	NA
ENSG00000108465.14	CDK5RAP3	0.0865752	11	4	0.00954141	Hippocampus	0.35036	Amygdala	4.09654	0.0516635	0.150061	-2.59202	-0.910553	-1.5431	0.527851
ENSG00000143633.12	C1orf131	0.0865806	1	1	0.0865806	Cerebellum	0.0865806	Cerebellum	1	1	1	1.71372	1.71372	1.71372	NA
ENSG00000108578.14	BLMH	0.0867893	3	2	0.165664	Amygdala	0.576546	Cerebellum	1.59541	0.404586	0.404586	-1.38627	0.666501	-0.0537773	1.15524
ENSG00000171772.15	SYCE1	0.0868194	7	4	0.00956864	Cortex	0.183261	Hypothalamus	3.67946	0.0988808	0.234119	1.33078	2.66866	2.06927	0.560586
ENSG00000114439.18	BBX	0.0868868	2	2	0.044448	Amygdala	0.401828	Cerebellum	1.04036	0.959635	0.959635	-0.83836	2.00984	0.585741	2.01398
ENSG00000255374.3	TAS2R43	0.0869898	2	1	0.0869898	Cerebellum	0.0869898	Cerebellum	1	1	1	-1.71149	-1.7077	-1.7096	0.00268265
ENSG00000143294.14	PRCC	0.0870842	3	2	0.106317	Cerebellum	0.167172	Amygdala	1.07566	0.924342	0.924342	-1.38135	1.61497	0.141028	1.49875
ENSG00000189120.4	SP6	0.0873086	4	2	0.0702659	Cortex	0.0820902	Hippocampus	1.29228	0.707723	0.707723	-1.81019	0.483716	-0.690253	1.25439
ENSG00000257017.8	HP	0.0873538	2	2	0.0719292	Amygdala	0.371318	Cortex	1.85982	0.140176	0.140176	0.894007	1.79957	1.34679	0.640327
ENSG00000188343.12	FAM92A	0.0876068	2	1	0.0876068	Hippocampus	0.0876068	Hippocampus	1	1	1	-0.839491	1.70816	0.434334	1.80146
ENSG00000127914.16	AKAP9	0.0876567	1	1	0.0876567	Cerebellum	0.0876567	Cerebellum	1	1	1	-1.70789	-1.70789	-1.70789	NA
ENSG00000061987.14	MON2	0.0877556	1	1	0.0877556	Hypothalamus	0.0877556	Hypothalamus	1	1	1	-1.70736	-1.70736	-1.70736	NA
ENSG00000010539.11	ZNF200	0.087761	6	2	0.0284415	Cerebellum	0.0873278	Cortex	1.84294	0.157057	0.157057	-2.19114	0.0737266	-1.40637	0.80498
ENSG00000029639.10	TFB1M	0.0878971	3	2	0.0319346	Cortex	0.162471	Hypothalamus	1.79548	0.204517	0.204517	1.39681	2.14523	1.78802	0.375366
ENSG00000246640.1	RP11-1094H24.4	0.0879976	2	1	0.0879976	Amygdala	0.0879976	Amygdala	1	1	1	-1.70606	-1.21467	-1.46036	0.347465
ENSG00000249709.7	ZNF564	0.0880439	3	1	0.0823505	Hypothalamus	0.095609	Cerebellum	1.99077	0.0092317	1.99077	-1.78349	-1.66652	-1.72908	0.0589076
ENSG00000168216.10	LMBRD1	0.0881421	3	2	0.0413432	Cerebellum	0.732845	Cortex	1.23053	0.769474	0.769474	-2.04007	0.341343	-1.2069	1.34212
ENSG00000197905.8	TEAD4	0.0881871	2	1	0.0881871	Cerebellum	0.0881871	Cerebellum	1	1	1	0.845952	1.70504	1.2755	0.607466
ENSG00000183090.5	FREM3	0.088227	2	1	0.088227	Cortex	0.088227	Cortex	1	1	1	0.483508	1.70483	1.09417	0.863602
ENSG00000196072.11	BLOC1S2	0.0883131	10	2	0.207901	Hippocampus	0.558419	Cerebellum	4.41791	0.00860623	0.475361	-0.729224	1.27355	0.70092	0.758516
ENSG00000197879.14	MYO1C	0.0883469	1	1	0.0883469	Cerebellum	0.0883469	Cerebellum	1	1	1	1.70418	1.70418	1.70418	NA
ENSG00000105696.8	TMEM59L	0.0885307	2	2	0.0637886	Cerebellum	0.411354	Cortex	1.18675	0.813246	0.813246	0.821513	1.85365	1.33758	0.729834
ENSG00000174282.11	ZBTB4	0.0886142	1	1	0.0886142	Cortex	0.0886142	Cortex	1	1	1	-1.70275	-1.70275	-1.70275	NA
ENSG00000155506.16	LARP1	0.0888688	2	2	0.0303531	Hippocampus	0.819388	Hypothalamus	1.27837	0.721627	0.721627	0.228332	2.16545	1.19689	1.36975
ENSG00000173599.13	PC	0.0889902	1	1	0.0889902	Cerebellum	0.0889902	Cerebellum	1	1	1	-1.70075	-1.70075	-1.70075	NA
ENSG00000181789.14	COPG1	0.0890941	1	1	0.0890941	Cerebellum	0.0890941	Cerebellum	1	1	1	-1.7002	-1.7002	-1.7002	NA
ENSG00000163320.10	CGGBP1	0.0892403	8	2	0.14337	Amygdala	0.766891	Cortex	2.70659	0.0869055	0.206501	-1.88195	-0.296444	-1.25205	0.479264
ENSG00000204421.2	LY6G6C	0.089294	1	1	0.089294	Cortex	0.089294	Cortex	1	1	1	1.69913	1.69913	1.69913	NA
ENSG00000234807.5	LINC01135	0.0893683	2	2	0.255326	Amygdala	0.483879	Cerebellum	1.64618	0.353816	0.353816	-0.700077	1.13751	0.218716	1.29937
ENSG00000198598.6	MMP17	0.0894004	2	1	0.0894004	Cerebellum	0.0894004	Cerebellum	1	1	1	-1.69857	-1.39881	-1.54869	0.211965
ENSG00000086619.13	ERO1B	0.0894069	10	3	0.0244796	Hypothalamus	0.24801	Cerebellum	4.46121	0.0438379	0.16011	-0.0783548	2.24952	1.07149	0.593647
ENSG00000145198.14	VWA5B2	0.089409	7	3	0.0327634	Hypothalamus	0.156668	Cortex	2.60426	0.0870242	0.0870242	-2.13497	-1.32824	-1.80477	0.329332
ENSG00000196151.10	WDSUB1	0.0894601	11	1	0.0566804	Amygdala	0.270122	Cortex	4.63961	0.0328387	4.63961	-2.50394	-1.10278	-1.77228	0.346555
ENSG00000135999.11	EPC2	0.0895735	2	2	0.0510169	Cerebellum	0.142655	Hippocampus	1.25082	0.749185	0.749185	1.46598	1.95134	1.70866	0.343202
ENSG00000172728.15	FUT10	0.0895978	6	2	0.012237	Cerebellum	0.0975823	Cortex	2.70957	0.0869875	0.203439	0.917088	3.32589	1.91292	0.862907
ENSG00000177370.4	TIMM22	0.0901623	8	3	0.0159482	Hippocampus	0.35153	Cortex	1.98165	0.321538	0.321538	0.820553	2.4101	1.47532	0.559545
ENSG00000103091.14	WDR59	0.0902329	3	1	0.0902329	Cerebellum	0.0902329	Cerebellum	1	1	1	-0.534091	1.69417	0.924118	1.26351
ENSG00000158296.13	SLC13A3	0.0903806	8	2	0.084152	Hippocampus	0.695845	Cortex	3.56909	0.0153179	0.305291	-1.72709	-0.326917	-0.739151	0.447949
ENSG00000172794.19	RAB37	0.0904788	4	2	0.0669957	Cortex	0.277011	Cerebellum	1.06267	0.937329	0.937329	-1.08706	1.8317	0.196447	1.45754
ENSG00000162929.13	KIAA1841	0.0904971	1	1	0.0904971	Cerebellum	0.0904971	Cerebellum	1	1	1	1.69278	1.69278	1.69278	NA
ENSG00000173621.8	LRFN4	0.0905113	1	1	0.0905113	Cerebellum	0.0905113	Cerebellum	1	1	1	-1.69271	-1.69271	-1.69271	NA
ENSG00000153237.17	CCDC148	0.0906271	5	3	0.0278509	Cortex	0.60481	Hypothalamus	1.76302	0.311013	0.311013	-0.517495	2.19938	0.574902	1.03503
ENSG00000181333.11	HEPHL1	0.0907063	1	1	0.0907063	Cerebellum	0.0907063	Cerebellum	1	1	1	-1.69168	-1.69168	-1.69168	NA
ENSG00000275409.1	RP11-131L12.4	0.0907085	8	4	0.0132467	Amygdala	0.828697	Hypothalamus	2.82884	0.248714	0.248714	-2.47707	-0.213074	-0.845658	0.766269
ENSG00000271855.1	RP11-214N9.1	0.0907372	5	4	0.0372147	Cerebellum	0.393872	Hypothalamus	1.74893	0.501547	0.501547	-2.45486	1.73636	-0.940568	1.64198
ENSG00000077463.14	SIRT6	0.0908271	10	2	0.133707	Hippocampus	0.976214	Cerebellum	4.34393	0.000221	0.499421	-0.634273	1.49964	-0.120933	0.600492
ENSG00000100599.15	RIN3	0.0908835	5	2	0.0321592	Cerebellum	0.391958	Cortex	1.57331	0.426691	0.426691	-2.14243	-0.856072	-1.35865	0.538662
ENSG00000173950.15	XXYLT1	0.0910509	7	4	0.0207141	Cerebellum	0.602369	Hippocampus	2.79618	0.201287	0.201287	0.520997	2.31316	1.26337	0.559771
ENSG00000270697.1	RP11-381K20.4	0.091151	1	1	0.091151	Hippocampus	0.091151	Hippocampus	1	1	1	1.68936	1.68936	1.68936	NA
ENSG00000136425.12	CIB2	0.0912581	10	3	0.023012	Hippocampus	0.801286	Cerebellum	4.05438	0.0478076	0.186398	0.251684	2.27323	1.57038	0.570588
ENSG00000132109.9	TRIM21	0.0912608	2	1	0.0912608	Cerebellum	0.0912608	Cerebellum	1	1	1	-1.68878	-1.04938	-1.36908	0.452127
ENSG00000183617.4	MRPL54	0.0914372	6	2	0.0927324	Cortex	0.470566	Cerebellum	1.85747	0.142535	0.142535	-1.68116	-0.377706	-0.855994	0.461777
ENSG00000100867.14	DHRS2	0.091685	2	1	0.091685	Cortex	0.091685	Cortex	1	1	1	-2.2779	1.68658	-0.295662	2.80331
ENSG00000086598.10	TMED2	0.0917304	3	2	0.0290284	Cerebellum	0.11109	Cortex	1.76215	0.237846	0.237846	1.21474	2.1831	1.66372	0.488002
ENSG00000181163.13	NPM1	0.091937	2	1	0.091937	Cerebellum	0.091937	Cerebellum	1	1	1	-1.68527	1.79988	0.0573083	2.46437
ENSG00000137804.12	NUSAP1	0.0919764	11	1	0.0556616	Cortex	0.131566	Hypothalamus	4.82296	0.00500574	4.82296	1.42775	1.91368	1.64827	0.133547
ENSG00000124523.15	SIRT5	0.0920129	6	1	0.0713926	Cerebellum	0.121987	Cortex	1.97599	0.0240081	1.97599	-2.40468	-0.914329	-1.74317	0.495734
ENSG00000172123.12	SLFN12	0.092177	1	1	0.092177	Cerebellum	0.092177	Cerebellum	1	1	1	-1.68402	-1.68402	-1.68402	NA
ENSG00000114166.7	KAT2B	0.0921798	3	1	0.0921798	Hippocampus	0.0921798	Hippocampus	1	1	1	0.775983	1.68401	1.35905	0.506053
ENSG00000103549.21	RNF40	0.0923984	5	2	0.0290994	Cerebellum	0.0748505	Cortex	1.82656	0.17344	0.17344	1.06212	2.20776	1.74938	0.481241
ENSG00000196071.4	OR2L13	0.0924004	11	4	0.00972184	Cerebellum	0.120869	Amygdala	4.18053	0.112774	0.166794	1.48172	2.58557	2.18424	0.383246
ENSG00000112335.14	SNX3	0.092437	1	1	0.092437	Cortex	0.092437	Cortex	1	1	1	-1.68268	-1.68268	-1.68268	NA
ENSG00000182263.13	FIGN	0.0926635	2	1	0.0926635	Cerebellum	0.0926635	Cerebellum	1	1	1	-1.68151	1.20306	-0.239224	2.0397
ENSG00000227733.9	RP4-565E6.1	0.0926939	9	2	0.0253999	Amygdala	0.121171	Cortex	4.53579	0.00725169	0.24567	-2.32104	-1.19425	-1.96458	0.370261
ENSG00000273009.1	RP11-352G9.1	0.0927629	2	1	0.0927629	Cerebellum	0.0927629	Cerebellum	1	1	1	-1.681	-1.50987	-1.59544	0.121007
ENSG00000159692.15	CTBP1	0.0927772	3	1	0.0927772	Cerebellum	0.0927772	Cerebellum	1	1	1	-1.68093	-0.00718158	-0.593832	0.942438
ENSG00000129103.17	SUMF2	0.0927979	8	3	0.160939	Hypothalamus	0.888232	Cortex	2.70973	0.11122	0.11122	-1.415	-0.140541	-1.0014	0.512601
ENSG00000101181.17	MTG2	0.0929126	7	3	0.0889844	Hippocampus	0.962169	Cortex	1.83248	0.478454	0.478454	-0.60027	1.70078	0.58529	0.859301
ENSG00000161544.9	CYGB	0.0930784	1	1	0.0930784	Hypothalamus	0.0930784	Hypothalamus	1	1	1	-1.67938	-1.67938	-1.67938	NA
ENSG00000241106.6	HLA-DOB	0.0931548	11	1	0.0623809	Hypothalamus	0.126993	Amygdala	4.82454	0.0140571	4.82454	-1.86358	-1.52607	-1.65628	0.105294
ENSG00000167797.7	CDK2AP2	0.0931639	1	1	0.0931639	Hippocampus	0.0931639	Hippocampus	1	1	1	1.67894	1.67894	1.67894	NA
ENSG00000278535.4	DHRS11	0.0933123	10	1	0.0652705	Hypothalamus	0.156492	Hippocampus	4.90978	0.00853836	4.90978	-1.8434	-1.41697	-1.71825	0.12617
ENSG00000262655.3	SPON1	0.093365	3	2	0.108138	Cerebellum	0.131584	Cortex	1.02376	0.976237	0.976237	1.38661	1.60662	1.50037	0.110196
ENSG00000109323.8	MANBA	0.0934571	6	3	0.0356251	Cortex	0.188183	Amygdala	1.81066	0.195238	0.195238	-2.17054	1.32229	-0.347781	1.77112
ENSG00000054793.13	ATP9A	0.0935936	3	1	0.0935936	Cortex	0.0935936	Cortex	1	1	1	-0.43605	1.67674	0.324726	1.17394
ENSG00000142765.17	SYTL1	0.0936575	2	1	0.0936575	Cerebellum	0.0936575	Cerebellum	1	1	1	1.51649	1.67641	1.59645	0.113082
ENSG00000161654.9	LSM12	0.0938803	1	1	0.0938803	Amygdala	0.0938803	Amygdala	1	1	1	-1.67528	-1.67528	-1.67528	NA
ENSG00000272720.1	CTA-228A9.3	0.0940133	4	2	0.0320218	Hippocampus	0.556225	Hypothalamus	1.10641	0.893595	0.893595	0.588458	2.14414	1.50648	0.714539
ENSG00000187166.1	H1FNT	0.0940826	6	2	0.0311196	Cerebellum	0.085566	Cortex	1.864	0.135997	0.135997	-2.15554	0.516212	-1.32562	1.09131
ENSG00000076685.18	NT5C2	0.0940854	4	2	0.248009	Cortex	0.414563	Cerebellum	1.58587	0.414128	0.414128	-0.81589	1.1552	0.411494	0.864057
ENSG00000101052.12	IFT52	0.0948053	5	3	0.0453021	Cerebellum	0.560737	Amygdala	1.92669	0.380145	0.380145	-2.00184	0.581748	-0.813373	1.09531
ENSG00000104611.11	SH2D4A	0.0948119	2	1	0.0948119	Cerebellum	0.0948119	Cerebellum	1	1	1	-1.67054	0.34774	-0.661402	1.42714
ENSG00000138778.11	CENPE	0.0949098	4	2	0.0425745	Hippocampus	0.168329	Cerebellum	1.31795	0.682048	0.682048	0.857303	2.02786	1.33648	0.507766
ENSG00000161513.11	FDXR	0.0950378	3	1	0.0950378	Cortex	0.0950378	Cortex	1	1	1	1.42384	1.6694	1.56981	0.129179
ENSG00000198937.8	CCDC167	0.0953135	11	3	0.00644705	Cerebellum	0.106798	Amygdala	4.02754	0.0803652	0.203574	-2.72413	-1.61275	-2.31172	0.3359
ENSG00000103023.11	PRSS54	0.0953187	3	1	0.0953187	Cortex	0.0953187	Cortex	1	1	1	-1.66799	-0.191697	-1.04999	0.766919
ENSG00000167984.17	NLRC3	0.095338	11	2	0.0275954	Hippocampus	0.139599	Cerebellum	4.52567	0.0313095	0.237314	1.45236	2.26072	1.90323	0.268618
ENSG00000263956.6	NBPF11	0.0953909	8	3	0.0122151	Hippocampus	0.143838	Hypothalamus	3.33264	0.0695382	0.168125	-2.63866	-1.25823	-2.09361	0.496668
ENSG00000261037.1	CTC-471C19.1	0.0954996	6	3	0.0396836	Hypothalamus	0.180382	Cortex	1.5254	0.475098	0.475098	-2.05703	0.325706	-1.33636	0.869565
ENSG00000048462.10	TNFRSF17	0.0955805	3	1	0.0955805	Cerebellum	0.0955805	Cerebellum	1	1	1	0.758556	1.66667	1.34875	0.511628
ENSG00000156574.9	NODAL	0.0957213	7	3	0.0119755	Hippocampus	0.236648	Cerebellum	2.10846	0.351414	0.351414	-3.49425	-0.398961	-1.91612	1.03716
ENSG00000064932.15	SBNO2	0.0957745	2	1	0.0957745	Cerebellum	0.0957745	Cerebellum	1	1	1	0.696066	1.66569	1.18088	0.68563
ENSG00000103995.13	CEP152	0.095783	3	1	0.095783	Cortex	0.095783	Cortex	1	1	1	-1.66565	-0.697118	-1.03327	0.548023
ENSG00000170011.13	MYRIP	0.0958184	3	1	0.0958184	Cerebellum	0.0958184	Cerebellum	1	1	1	0.182398	1.84112	1.22966	0.911199
ENSG00000142669.14	SH3BGRL3	0.0962891	1	1	0.0962891	Cerebellum	0.0962891	Cerebellum	1	1	1	1.66312	1.66312	1.66312	NA
ENSG00000168917.8	SLC35G2	0.096349	3	1	0.096349	Cerebellum	0.096349	Cerebellum	1	1	1	-2.04495	-0.96921	-1.55899	0.545334
ENSG00000133466.13	C1QTNF6	0.0963896	11	2	0.338825	Hypothalamus	0.928622	Amygdala	4.69299	0.0275758	0.159082	-0.956489	0.568438	-0.581629	0.475608
ENSG00000182004.12	SNRPE	0.0964869	7	3	0.0384298	Hypothalamus	0.720085	Amygdala	4.37439	0.00182215	0.169822	-2.07024	-0.358345	-1.56739	0.591202
ENSG00000180881.19	CAPS2	0.0965226	3	1	0.0965226	Hypothalamus	0.0965226	Hypothalamus	1	1	1	-1.66195	-0.36846	-1.16079	0.694168
ENSG00000138600.9	SPPL2A	0.096672	8	4	0.18562	Cerebellum	0.736585	Amygdala	2.87815	0.185598	0.185598	-1.32365	1.86736	0.519837	1.08104
ENSG00000178718.6	RPP25	0.0967471	1	1	0.0967471	Cortex	0.0967471	Cortex	1	1	1	1.66083	1.66083	1.66083	NA
ENSG00000198890.7	PRMT6	0.0968669	7	1	0.0647441	Hippocampus	0.2253	Cerebellum	2.89462	0.0104868	2.89462	-1.84702	-1.21255	-1.57389	0.26465
ENSG00000101639.18	CEP192	0.0970961	11	1	0.0749772	Cortex	0.140682	Cerebellum	4.89222	0.00750065	4.89222	-2.19045	-0.878989	-1.55044	0.384591
ENSG00000254521.6	SIGLEC12	0.0972522	2	2	0.0507384	Hypothalamus	0.851165	Amygdala	1.50258	0.497423	0.497423	0.187632	1.95369	1.07066	1.24879
ENSG00000176974.19	SHMT1	0.0972979	9	4	0.0325164	Hypothalamus	0.277984	Amygdala	2.52218	0.185052	0.185052	-2.138	1.7168	-0.839063	1.48189
ENSG00000114200.9	BCHE	0.0974408	4	2	0.0891946	Cerebellum	0.235149	Cortex	1.08127	0.918732	0.918732	-0.508777	2.0513	1.10735	1.13433
ENSG00000144597.13	EAF1	0.097454	3	1	0.097454	Cerebellum	0.097454	Cerebellum	1	1	1	-1.15476	1.84524	0.782599	1.68043
ENSG00000139899.10	CBLN3	0.0975105	8	3	0.155661	Hippocampus	0.99448	Hypothalamus	3.6442	0.0354448	0.121982	-1.41982	-0.0069179	-0.700891	0.450685
ENSG00000174233.11	ADCY6	0.097618	3	2	0.120499	Cerebellum	0.623916	Cortex	1.51244	0.487564	0.487564	-1.55268	0.490308	-0.4178	1.0402
ENSG00000214513.3	NOTO	0.0976598	2	1	0.0976598	Cerebellum	0.0976598	Cerebellum	1	1	1	1.65631	1.83206	1.74418	0.124276
ENSG00000167378.8	IRGQ	0.0976895	2	1	0.0976895	Cerebellum	0.0976895	Cerebellum	1	1	1	0.425262	1.65616	1.04071	0.870376
ENSG00000158246.7	FAM46B	0.0977473	1	1	0.0977473	Amygdala	0.0977473	Amygdala	1	1	1	-1.65587	-1.65587	-1.65587	NA
ENSG00000132376.19	INPP5K	0.097774	4	1	0.097774	Cerebellum	0.097774	Cerebellum	1	1	1	-1.65574	-0.14387	-0.864241	0.665362
ENSG00000099834.18	CDHR5	0.097809	1	1	0.097809	Cerebellum	0.097809	Cerebellum	1	1	1	-1.65557	-1.65557	-1.65557	NA
ENSG00000164849.9	GPR146	0.0978582	2	1	0.0978582	Cerebellum	0.0978582	Cerebellum	1	1	1	-1.82292	-1.65533	-1.73912	0.118505
ENSG00000186007.9	LEMD1	0.0981031	1	1	0.0981031	Cortex	0.0981031	Cortex	1	1	1	1.65412	1.65412	1.65412	NA
ENSG00000137411.16	VARS2	0.0982016	11	2	0.0190912	Hippocampus	0.112811	Cerebellum	4.57443	0.0343404	0.275148	1.58568	2.39363	2.03062	0.248445
ENSG00000271761.1	XXbac-BPGBPG55C20.3	0.0982608	3	2	0.0853599	Cortex	0.152526	Hypothalamus	1.08053	0.919471	0.919471	-1.7204	1.43067	-0.391119	1.63225
ENSG00000127328.21	RAB3IP	0.0983617	5	2	0.0349341	Cortex	0.0639173	Hippocampus	1.73937	0.260634	0.260634	0.285188	2.56698	1.63503	0.871466
ENSG00000146674.14	IGFBP3	0.0984066	3	1	0.0984066	Cerebellum	0.0984066	Cerebellum	1	1	1	0.238651	1.65263	1.13156	0.77687
ENSG00000100485.11	SOS2	0.098632	3	2	0.0547915	Cerebellum	0.174111	Cortex	1.91351	0.0864862	0.0864862	1.21566	1.92053	1.49843	0.372515
ENSG00000100294.12	MCAT	0.0987034	6	3	0.0131344	Amygdala	0.974241	Cortex	1.19932	0.766892	0.766892	-0.705639	2.4801	0.229036	1.14856
ENSG00000167941.2	SOST	0.0988444	2	1	0.0988444	Cortex	0.0988444	Cortex	1	1	1	-1.65048	-1.07036	-1.36042	0.410208
ENSG00000073008.14	PVR	0.0988789	3	2	0.281051	Cortex	0.502359	Cerebellum	1.666	0.334003	0.334003	-1.07796	0.670783	-0.204773	0.874375
ENSG00000241962.9	RP11-111H13.1	0.0988927	1	1	0.0988927	Cortex	0.0988927	Cortex	1	1	1	1.65025	1.65025	1.65025	NA
ENSG00000166664.13	CHRFAM7A	0.09891	6	3	0.113586	Hippocampus	0.988612	Cortex	1.82464	0.302941	0.302941	-1.54109	1.58228	-0.480881	1.1631
ENSG00000105738.10	SIPA1L3	0.0989339	4	1	0.0989339	Cerebellum	0.0989339	Cerebellum	1	1	1	-1.65004	1.69713	-0.245447	1.67402
ENSG00000205177.6	C11orf91	0.0990635	4	2	0.0437609	Cortex	0.738603	Cerebellum	1.19773	0.802274	0.802274	-2.01637	0.333704	-0.704973	1.05615
ENSG00000197563.10	PIGN	0.0992002	10	3	0.0231225	Cerebellum	0.171988	Amygdala	3.99722	0.0547458	0.188998	-2.2714	-0.474637	-1.56233	0.583328
ENSG00000120341.18	SEC16B	0.0993729	6	3	0.0843896	Hypothalamus	0.701752	Cortex	2.92765	0.0456958	0.424133	0.165288	1.72577	0.926113	0.658894
ENSG00000073792.15	IGF2BP2	0.0994035	3	2	0.111859	Hippocampus	0.175407	Cerebellum	1.05548	0.94452	0.94452	-1.35503	1.58989	-0.0348846	1.49591
ENSG00000241231.1	RP11-275H4.1	0.0994253	11	1	0.0661586	Hippocampus	0.214218	Amygdala	4.84293	0.00161868	4.84293	1.24205	1.91468	1.59382	0.209282
ENSG00000178229.7	ZNF543	0.0996114	1	1	0.0996114	Cortex	0.0996114	Cortex	1	1	1	1.64674	1.64674	1.64674	NA
ENSG00000166025.17	AMOTL1	0.0996882	1	1	0.0996882	Amygdala	0.0996882	Amygdala	1	1	1	1.64637	1.64637	1.64637	NA
ENSG00000175906.4	ARL4D	0.0997352	2	1	0.0997352	Cerebellum	0.0997352	Cerebellum	1	1	1	0.937557	1.64614	1.29185	0.501043
ENSG00000145002.12	FAM86B2	0.0999061	5	3	0.0511808	Hippocampus	0.610639	Hypothalamus	1.29948	0.698668	0.698668	-1.94996	0.98087	-0.407884	1.1707
ENSG00000272221.1	XXbac-BPG181B23.7	0.0999368	11	2	0.0625329	Cerebellum	0.775749	Cortex	3.89204	0.0295715	0.934759	-0.72892	2.5503	0.293167	1.09225
ENSG00000236609.3	ZNF853	0.100038	4	1	0.100038	Cerebellum	0.100038	Cerebellum	1	1	1	-0.793517	1.64467	0.413525	1.00152
ENSG00000269983.1	RP11-497H16.9	0.10008	4	2	0.206137	Hippocampus	0.665045	Cerebellum	1.67244	0.327561	0.327561	-0.432959	1.26426	0.0874376	0.800237
ENSG00000196329.11	GIMAP5	0.100166	2	1	0.100166	Cerebellum	0.100166	Cerebellum	1	1	1	-1.64405	-0.706288	-1.17517	0.663096
ENSG00000274902.1	RP1-197B17.4	0.100297	2	1	0.100297	Hypothalamus	0.100297	Hypothalamus	1	1	1	-1.64342	-0.795566	-1.21949	0.599522
ENSG00000272070.1	AC005618.6	0.100553	2	1	0.100553	Cerebellum	0.100553	Cerebellum	1	1	1	-1.64218	-1.22551	-1.43385	0.294628
ENSG00000100151.15	PICK1	0.100609	6	3	0.0300997	Amygdala	0.0544027	Hippocampus	2.27022	0.171343	0.171343	1.88703	2.16878	2.02373	0.120422
ENSG00000177731.15	FLII	0.100612	2	1	0.100612	Cerebellum	0.100612	Cerebellum	1	1	1	1.50902	1.64189	1.57546	0.093959
ENSG00000227888.4	FAM66A	0.100785	11	3	0.0242812	Cerebellum	0.193612	Amygdala	4.39861	0.0463041	0.161064	-2.25265	-1.20558	-1.73695	0.325347
ENSG00000138834.12	MAPK8IP3	0.100917	1	1	0.100917	Cerebellum	0.100917	Cerebellum	1	1	1	1.64042	1.64042	1.64042	NA
ENSG00000162738.5	VANGL2	0.101059	2	1	0.101059	Cerebellum	0.101059	Cerebellum	1	1	1	-1.80952	-1.63974	-1.72463	0.120054
ENSG00000099949.18	LZTR1	0.101066	5	3	0.0763317	Hypothalamus	0.835837	Hippocampus	2.07098	0.287291	0.287291	-1.82322	0.295889	-0.868308	0.938446
ENSG00000177692.11	DNAJC28	0.101092	5	2	0.0325784	Cerebellum	0.900919	Hypothalamus	1.97977	0.0448599	0.975374	-2.13724	-0.123648	-0.654726	0.844216
ENSG00000219626.8	FAM228B	0.101098	10	3	0.0642926	Hypothalamus	0.442604	Cortex	4.40162	0.0406557	0.202751	-1.85015	-0.767803	-1.50194	0.400486
ENSG00000157992.12	KRTCAP3	0.101126	3	2	0.159796	Cortex	0.279778	Cerebellum	1.31946	0.68054	0.68054	-1.08082	1.58086	0.635265	1.48875
ENSG00000181513.14	ACBD4	0.101187	6	3	0.10135	Cortex	0.849249	Hippocampus	3.50549	0.0932137	0.13629	-1.63834	-0.190077	-0.731229	0.502236
ENSG00000148357.16	HMCN2	0.10133	5	2	0.0323776	Cortex	0.259959	Cerebellum	1.51887	0.481133	0.481133	-2.13972	-0.559774	-1.21495	0.608145
ENSG00000164112.12	TMEM155	0.101339	3	1	0.101339	Cerebellum	0.101339	Cerebellum	1	1	1	-1.6384	1.8463	-0.398926	1.94793
ENSG00000164125.15	FAM198B	0.101395	6	2	0.0415937	Cerebellum	0.782598	Hippocampus	1.17962	0.82038	0.82038	-0.275935	2.03756	1.01208	0.93561
ENSG00000103479.15	RBL2	0.10153	11	1	0.0407962	Amygdala	0.151613	Hypothalamus	4.81358	0.00314004	4.81358	-2.0456	-1.43386	-1.6178	0.211078
ENSG00000278192.1	RP5-1056H1.2	0.101538	2	1	0.101538	Cortex	0.101538	Cortex	1	1	1	1.51554	1.63744	1.57649	0.0861942
ENSG00000277232.2	GTSE1-AS1	0.101547	3	2	0.0324812	Hypothalamus	0.293758	Cortex	1.4748	0.525203	0.525203	-2.13844	-0.955387	-1.38125	0.657449
ENSG00000106484.14	MEST	0.101671	4	2	0.0518076	Cortex	0.0584516	Cerebellum	1.61134	0.388663	0.388663	-1.94473	-0.982315	-1.52733	0.469326
ENSG00000011021.21	CLCN6	0.101762	4	2	0.0357713	Hippocampus	0.968833	Cerebellum	1.17044	0.829557	0.829557	-0.0522147	2.09952	0.677003	1.01137
ENSG00000099800.7	TIMM13	0.101801	10	3	0.0617353	Hippocampus	0.902059	Hypothalamus	3.78937	0.0724981	0.451542	-0.341497	1.86819	0.391459	0.719051
ENSG00000148843.13	PDCD11	0.101961	3	2	0.0769075	Cortex	0.849306	Cerebellum	1.63241	0.367591	0.367591	-1.76892	0.0945459	-0.621459	1.00386
ENSG00000178342.4	KCNG2	0.101979	1	1	0.101979	Cerebellum	0.101979	Cerebellum	1	1	1	-1.63533	-1.63533	-1.63533	NA
ENSG00000122965.10	RBM19	0.101986	7	4	0.262882	Cerebellum	0.702881	Cortex	3.25505	0.156434	0.156434	-1.07082	1.21316	-0.182518	0.955534
ENSG00000171722.12	SPATA46	0.102038	1	1	0.102038	Cerebellum	0.102038	Cerebellum	1	1	1	-1.63505	-1.63505	-1.63505	NA
ENSG00000110944.8	IL23A	0.102069	1	1	0.102069	Hypothalamus	0.102069	Hypothalamus	1	1	1	1.63491	1.63491	1.63491	NA
ENSG00000240972.1	MIF	0.102081	4	1	0.102081	Cerebellum	0.102081	Cerebellum	1	1	1	-1.31253	1.63485	-0.133139	1.26309
ENSG00000278730.1	RP11-147L13.11	0.10218	7	3	0.013144	Hypothalamus	0.333912	Cortex	3.29028	0.0394345	0.171175	0.545609	2.47984	1.34751	0.598733
ENSG00000137944.17	KYAT3	0.102192	11	2	0.0258047	Amygdala	0.127582	Hippocampus	4.66867	0.0119768	0.177524	-2.24577	0.19519	-1.82275	0.708483
ENSG00000230725.5	RP4-738P15.1	0.102605	6	2	0.255558	Cerebellum	0.699567	Cortex	1.73594	0.264058	0.264058	-1.14222	1.13695	-0.128754	0.798313
ENSG00000134330.18	IAH1	0.10262	5	3	0.0164149	Cerebellum	0.506129	Cortex	1.96359	0.28153	0.28153	0.664878	2.39956	1.62425	0.669531
ENSG00000156966.6	B3GNT7	0.10268	1	1	0.10268	Hypothalamus	0.10268	Hypothalamus	1	1	1	1.632	1.632	1.632	NA
ENSG00000256422.5	RP11-886D15.1	0.102861	5	3	0.014411	Cerebellum	0.0720523	Amygdala	2.36626	0.213932	0.213932	-2.64519	-1.39143	-2.01963	0.51448
ENSG00000264364.2	DYNLL2	0.103176	6	4	0.0988887	Hypothalamus	0.626723	Cortex	2.02782	0.342014	0.342014	-1.62299	1.65027	0.01641	1.1525
ENSG00000088280.18	ASAP3	0.10336	4	2	0.0570876	Cortex	0.868941	Hypothalamus	1.51778	0.482219	0.482219	-1.90264	0.172234	-0.524292	0.934185
ENSG00000065882.15	TBC1D1	0.103404	4	3	0.0151214	Cerebellum	0.920732	Cortex	1.03787	0.948565	0.948565	-2.42946	0.0995115	-1.08493	1.13355
ENSG00000258586.1	RP5-1021I20.2	0.103696	8	2	0.0629371	Amygdala	0.497742	Hypothalamus	2.64884	0.0766674	0.274493	-1.85964	-0.678047	-1.04522	0.347841
ENSG00000135744.7	AGT	0.103811	7	3	0.0134823	Cerebellum	0.619981	Hypothalamus	1.75076	0.300886	0.300886	0.495877	2.47077	1.56259	0.673252
ENSG00000198547.8	C20orf203	0.103835	11	2	0.0241439	Cerebellum	0.228167	Hypothalamus	4.41779	0.0160467	0.428109	-2.25483	-0.341998	-1.75062	0.551735
ENSG00000113621.14	TXNDC15	0.10398	8	3	0.0463548	Hippocampus	0.376775	Cortex	3.38137	0.0388168	0.169641	-1.99215	0.60819	-0.936924	0.848023
ENSG00000145723.16	GIN1	0.104037	1	1	0.104037	Cerebellum	0.104037	Cerebellum	1	1	1	-1.62559	-1.62559	-1.62559	NA
ENSG00000270210.1	RP11-373D23.3	0.104171	2	2	0.125415	Amygdala	0.899603	Cortex	1.64947	0.350531	0.350531	-0.126162	1.53244	0.703137	1.17281
ENSG00000198128.3	OR2L3	0.104259	3	2	0.0418124	Cerebellum	0.0515218	Hypothalamus	1.76009	0.239909	0.239909	1.62018	2.03538	1.86756	0.218732
ENSG00000272138.1	LINC01607	0.104654	7	4	0.0225166	Amygdala	0.256598	Cortex	4.20032	0.064366	0.183228	1.13447	2.28154	1.6391	0.446513
ENSG00000106459.14	NRF1	0.104717	5	2	0.0780743	Cerebellum	0.712885	Hypothalamus	1.69387	0.306129	0.306129	-0.413924	1.76197	0.691305	0.796629
ENSG00000211456.10	SACM1L	0.104868	5	3	0.0171496	Hippocampus	0.871472	Cerebellum	1.12916	0.844294	0.844294	-2.38348	0.687761	-0.59998	1.12188
ENSG00000177853.14	ZNF518A	0.105825	2	1	0.105825	Cerebellum	0.105825	Cerebellum	1	1	1	-1.61725	0.0815858	-0.767831	1.20126
ENSG00000196993.8	NPIPB9	0.105975	8	2	0.0461854	Cerebellum	0.345203	Amygdala	3.5254	0.0503366	0.312627	0.492208	1.99369	1.41382	0.513881
ENSG00000185798.7	WDR53	0.106057	1	1	0.106057	Amygdala	0.106057	Amygdala	1	1	1	1.61617	1.61617	1.61617	NA
ENSG00000166578.9	IQCD	0.10606	1	1	0.10606	Hypothalamus	0.10606	Hypothalamus	1	1	1	-1.61616	-1.61616	-1.61616	NA
ENSG00000198924.7	DCLRE1A	0.106103	2	1	0.106103	Cortex	0.106103	Cortex	1	1	1	1.4933	1.61596	1.55463	0.0867313
ENSG00000281186.1	LINC00706	0.106126	4	2	0.0377363	Cerebellum	0.744414	Cortex	1.34298	0.657021	0.657021	0.160078	2.07771	0.883291	0.869413
ENSG00000103227.18	LMF1	0.106162	10	4	0.0309498	Cortex	0.89977	Hypothalamus	3.46492	0.0653654	0.133195	-0.125951	2.15772	1.12842	0.677384
ENSG00000135631.16	RAB11FIP5	0.106502	2	2	0.03432	Hippocampus	0.79547	Cerebellum	1.11199	0.888005	0.888005	0.259215	2.11629	1.18775	1.31315
ENSG00000185274.11	WBSCR17	0.106518	1	1	0.106518	Cerebellum	0.106518	Cerebellum	1	1	1	1.61404	1.61404	1.61404	NA
ENSG00000166105.15	GLB1L3	0.106542	5	3	0.0225371	Hypothalamus	0.97874	Amygdala	1.6454	0.614355	0.614355	-2.28119	0.570317	-0.741693	1.31753
ENSG00000180176.14	TH	0.106671	2	1	0.106671	Hippocampus	0.106671	Hippocampus	1	1	1	-1.61334	-0.697039	-1.15519	0.647922
ENSG00000152749.7	GPR180	0.106707	6	1	0.0684609	Hypothalamus	0.158324	Hippocampus	2.94532	0.0150781	2.94532	-2.05079	-1.33422	-1.6068	0.275438
ENSG00000141127.14	PRPSAP2	0.106709	11	3	0.237284	Hypothalamus	0.961326	Hippocampus	4.43674	0.0253783	0.191603	-1.34258	0.229897	-0.386791	0.547849
ENSG00000111875.7	ASF1A	0.106788	3	1	0.106788	Cerebellum	0.106788	Cerebellum	1	1	1	-1.6128	0.17992	-0.7737	0.901831
ENSG00000154928.16	EPHB1	0.107088	4	2	0.0462337	Cerebellum	0.433986	Hypothalamus	1.03977	0.960227	0.960227	-1.17424	1.99325	0.232015	1.43783
ENSG00000111684.10	LPCAT3	0.107122	2	1	0.107122	Cerebellum	0.107122	Cerebellum	1	1	1	-1.61126	-1.56958	-1.59042	0.0294783
ENSG00000105516.10	DBP	0.107397	2	1	0.107397	Cerebellum	0.107397	Cerebellum	1	1	1	-1.61001	1.1094	-0.250302	1.92291
ENSG00000235180.1	LINC00601	0.107398	3	1	0.107398	Hippocampus	0.107398	Hippocampus	1	1	1	-0.28174	1.61	0.93315	1.05441
ENSG00000248540.2	RP11-247C2.2	0.107541	1	1	0.107541	Cortex	0.107541	Cortex	1	1	1	1.60934	1.60934	1.60934	NA
ENSG00000155530.2	LRGUK	0.107558	7	3	0.108859	Cortex	0.825266	Cerebellum	1.76558	0.374757	0.374757	-0.220777	1.60334	0.534805	0.650396
ENSG00000160191.17	PDE9A	0.107604	4	1	0.107604	Cerebellum	0.107604	Cerebellum	1	1	1	-1.60906	-0.78979	-1.19516	0.456681
ENSG00000169021.5	UQCRFS1	0.107635	4	2	0.434936	Cortex	0.81635	Cerebellum	1.8828	0.117197	0.117197	-2.81614	0.884533	-0.345769	1.72224
ENSG00000113369.8	ARRDC3	0.108084	2	1	0.108084	Hypothalamus	0.108084	Hypothalamus	1	1	1	-1.60686	0.615298	-0.495782	1.57131
ENSG00000157823.16	AP3S2	0.108255	10	2	0.0440622	Hippocampus	0.211364	Cerebellum	4.57303	0.0190718	0.200042	1.19339	2.35184	1.70677	0.333664
ENSG00000198077.10	CYP2A7	0.10846	6	2	0.0559977	Hypothalamus	0.362437	Cortex	2.727	0.0503337	0.22267	0.910731	1.91105	1.50063	0.387456
ENSG00000281649.1	EBLN3P	0.108549	3	2	0.0960175	Cerebellum	0.110705	Cortex	1.19695	0.803048	0.803048	1.59503	1.80499	1.68817	0.106963
ENSG00000100024.14	UPB1	0.108614	7	4	0.0346622	Hypothalamus	0.892769	Amygdala	3.86984	0.0657558	0.136202	-2.11228	-0.134801	-1.34711	0.664476
ENSG00000181016.9	LSMEM1	0.10865	8	3	0.0262687	Hippocampus	0.147978	Cortex	3.58331	0.0718939	0.13386	-2.22222	-1.44671	-1.74495	0.262968
ENSG00000164695.4	CHMP4C	0.108693	3	1	0.108693	Hypothalamus	0.108693	Hypothalamus	1	1	1	1.44309	1.6041	1.51649	0.081437
ENSG00000183655.12	KLHL25	0.108714	3	1	0.108714	Cerebellum	0.108714	Cerebellum	1	1	1	-0.703714	2.15736	1.01921	1.51754
ENSG00000162769.12	FLVCR1	0.108828	10	3	0.02907	Hippocampus	0.193039	Amygdala	4.31074	0.0605058	0.20315	-2.70897	-0.491024	-1.80733	0.654823
ENSG00000165934.12	CPSF2	0.108869	8	3	0.128356	Hippocampus	0.709433	Cerebellum	3.5133	0.0886369	0.126511	0.0830744	1.52062	0.927632	0.486521
ENSG00000170801.9	HTRA3	0.109008	4	3	0.059637	Cortex	0.7913	Cerebellum	2.31407	0.265351	0.265351	-1.88347	0.305053	-0.858154	1.04747
ENSG00000145246.13	ATP10D	0.109155	2	1	0.109155	Cortex	0.109155	Cortex	1	1	1	-1.602	0.352509	-0.624746	1.38205
ENSG00000205707.10	ETFRF1	0.109171	1	1	0.109171	Cerebellum	0.109171	Cerebellum	1	1	1	-1.60193	-1.60193	-1.60193	NA
ENSG00000099256.18	PRTFDC1	0.109372	4	3	0.0190505	Hypothalamus	0.0664782	Hippocampus	2.75417	0.0919226	0.0919226	1.83519	2.34454	2.05688	0.211953
ENSG00000104413.15	ESRP1	0.109372	2	1	0.109372	Cortex	0.109372	Cortex	1	1	1	1.48722	1.60102	1.54412	0.0804705
ENSG00000184160.7	ADRA2C	0.109487	3	1	0.109487	Cerebellum	0.109487	Cerebellum	1	1	1	-1.6005	0.265667	-0.673134	0.933137
ENSG00000134072.10	CAMK1	0.109661	1	1	0.109661	Hippocampus	0.109661	Hippocampus	1	1	1	1.59972	1.59972	1.59972	NA
ENSG00000276993.1	RP11-321M21.4	0.109674	2	1	0.109674	Cortex	0.109674	Cortex	1	1	1	-1.61239	-1.59966	-1.60603	0.00900429
ENSG00000157212.18	PAXIP1	0.109833	1	1	0.109833	Cerebellum	0.109833	Cerebellum	1	1	1	-1.59894	-1.59894	-1.59894	NA
ENSG00000130940.14	CASZ1	0.109837	4	1	0.109837	Hippocampus	0.109837	Hippocampus	1	1	1	-1.59893	-0.038701	-0.892338	0.645929
ENSG00000142945.12	KIF2C	0.109899	2	1	0.109899	Hypothalamus	0.109899	Hypothalamus	1	1	1	1.59865	2.07843	1.83854	0.339257
ENSG00000174950.10	CD164L2	0.110017	7	3	0.0499994	Hippocampus	0.554933	Amygdala	4.37878	0.0282644	0.218219	0.590385	1.95997	1.45087	0.458299
ENSG00000064042.17	LIMCH1	0.110188	3	1	0.110188	Cerebellum	0.110188	Cerebellum	1	1	1	-1.59735	1.25664	-0.222088	1.4298
ENSG00000129038.15	LOXL1	0.110254	2	1	0.110254	Hippocampus	0.110254	Hippocampus	1	1	1	1.59705	1.62631	1.61168	0.0206902
ENSG00000077943.7	ITGA8	0.110275	4	3	0.0503496	Cerebellum	0.60461	Cortex	1.68878	0.317246	0.317246	-1.95698	0.616442	-0.656478	1.05565
ENSG00000051128.18	HOMER3	0.110387	5	1	0.110387	Cortex	0.110387	Cortex	1	1	1	-1.59646	0.128877	-1.11599	0.714378
ENSG00000113318.9	MSH3	0.110501	9	5	0.0462958	Cortex	0.829878	Amygdala	3.12701	0.155922	0.155922	-1.99269	0.406328	-0.899205	0.757491
ENSG00000224389.8	C4B	0.110514	9	4	0.0774673	Hypothalamus	0.590907	Hippocampus	2.52818	0.291309	0.291309	-1.76557	0.537523	-0.803951	0.699518
ENSG00000136003.15	ISCU	0.110556	2	1	0.110556	Amygdala	0.110556	Amygdala	1	1	1	-0.381353	1.5957	0.607173	1.39799
ENSG00000164124.10	TMEM144	0.110566	2	2	0.0358787	Cerebellum	0.865782	Hippocampus	1.06257	0.937429	0.937429	0.169019	2.0983	1.13366	1.36421
ENSG00000273142.1	RP11-458F8.4	0.110769	11	4	0.011813	Hypothalamus	0.39164	Amygdala	4.20756	0.0645841	0.14377	-2.51768	0.0447519	-1.11383	0.658093
ENSG00000257556.1	RP11-44N21.1	0.11096	2	1	0.11096	Amygdala	0.11096	Amygdala	1	1	1	-1.79836	-1.59389	-1.69613	0.144582
ENSG00000170144.20	HNRNPA3	0.111004	1	1	0.111004	Hippocampus	0.111004	Hippocampus	1	1	1	1.5937	1.5937	1.5937	NA
ENSG00000089327.14	FXYD5	0.111116	1	1	0.111116	Cortex	0.111116	Cortex	1	1	1	-1.5932	-1.5932	-1.5932	NA
ENSG00000116750.13	UCHL5	0.111305	1	1	0.111305	Hippocampus	0.111305	Hippocampus	1	1	1	-1.59236	-1.59236	-1.59236	NA
ENSG00000109771.15	LRP2BP	0.111403	7	3	0.0328361	Cerebellum	0.118844	Cortex	2.35655	0.221324	0.221324	-0.351844	2.13408	1.48616	0.866366
ENSG00000271755.1	RP1-153G14.4	0.111468	7	3	0.0205982	Cerebellum	0.712982	Hippocampus	3.15314	0.0616385	0.188188	-2.39523	-0.266084	-1.49	0.903629
ENSG00000277692.1	RP11-358N2.2	0.111488	2	1	0.111488	Hypothalamus	0.111488	Hypothalamus	1	1	1	-1.59154	0.766601	-0.412469	1.66746
ENSG00000263004.1	RP11-166P13.3	0.111727	5	1	0.111727	Hypothalamus	0.111727	Hypothalamus	1	1	1	0.493012	1.59048	1.27626	0.461159
ENSG00000089091.16	DZANK1	0.111756	5	3	0.0463742	Cortex	0.29626	Hippocampus	2.24748	0.24748	0.24748	1.04449	1.99197	1.56914	0.382719
ENSG00000107147.12	KCNT1	0.111829	9	4	0.221611	Hippocampus	0.793918	Hypothalamus	4.29071	0.0577737	0.150125	-1.47664	0.40236	-0.6865	0.570524
ENSG00000077063.10	CTTNBP2	0.112012	2	1	0.112012	Cerebellum	0.112012	Cerebellum	1	1	1	-1.58921	-0.0294381	-0.809326	1.10293
ENSG00000231887.6	PRH1	0.112084	11	2	0.0514664	Cerebellum	0.623088	Amygdala	4.50308	0.0602829	0.262795	0.491479	1.94757	1.27565	0.350298
ENSG00000163933.9	RFT1	0.112129	9	2	0.0352414	Amygdala	0.200278	Hippocampus	4.76066	0.00540608	0.183583	1.28076	2.31624	1.8157	0.307045
ENSG00000103150.5	MLYCD	0.112163	2	2	0.0953725	Cortex	0.228894	Amygdala	1.03518	0.964815	0.964815	-1.66771	1.20321	-0.23225	2.03005
ENSG00000164050.12	PLXNB1	0.112424	2	1	0.112424	Hypothalamus	0.112424	Hypothalamus	1	1	1	-0.945724	1.58739	0.320833	1.79118
ENSG00000226266.6	AC009961.3	0.112472	3	2	0.254417	Hippocampus	0.336259	Cortex	1.49359	0.506405	0.506405	-0.961582	1.13969	0.112834	1.05144
ENSG00000149571.11	KIRREL3	0.112489	2	1	0.112489	Hippocampus	0.112489	Hippocampus	1	1	1	-1.58711	-0.824274	-1.20569	0.539404
ENSG00000100426.6	ZBED4	0.112554	2	1	0.112554	Cerebellum	0.112554	Cerebellum	1	1	1	0.759246	1.58682	1.17303	0.585182
ENSG00000171227.6	TMEM37	0.112615	3	1	0.112615	Hippocampus	0.112615	Hippocampus	1	1	1	-1.58655	0.83877	-0.0324931	1.34915
ENSG00000225706.1	PTPRD-AS1	0.112724	11	2	0.0887086	Amygdala	0.820199	Hippocampus	4.29686	0.0345851	0.447225	-2.23923	-0.227289	-1.44981	0.641763
ENSG00000102967.11	DHODH	0.112816	10	3	0.0573313	Cortex	0.73701	Amygdala	4.2051	0.0583824	0.150067	-0.1197	1.90078	0.995965	0.65712
ENSG00000099889.13	ARVCF	0.112847	4	2	0.0369752	Hippocampus	0.911531	Cerebellum	1.10524	0.894765	0.894765	0.111108	2.08604	0.971885	0.830587
ENSG00000105808.17	RASA4	0.112864	5	3	0.0294665	Hypothalamus	0.226404	Cortex	1.84323	0.264908	0.264908	0.511482	2.17719	1.28542	0.783438
ENSG00000125744.11	RTN2	0.112926	1	1	0.112926	Cerebellum	0.112926	Cerebellum	1	1	1	1.58518	1.58518	1.58518	NA
ENSG00000037474.14	NSUN2	0.112989	11	1	0.0868665	Cortex	0.160466	Cerebellum	4.843	0.0125452	4.843	-1.71216	-0.946573	-1.50852	0.222628
ENSG00000139278.9	GLIPR1	0.113058	3	2	0.0529974	Hippocampus	0.842671	Cortex	1.28601	0.713989	0.713989	-0.198479	1.93494	0.869415	1.06671
ENSG00000145242.13	EPHA5	0.113142	2	1	0.113142	Cerebellum	0.113142	Cerebellum	1	1	1	1.58423	1.99754	1.79088	0.292258
ENSG00000204420.8	MPIG6B	0.113196	1	1	0.113196	Cerebellum	0.113196	Cerebellum	1	1	1	1.58399	1.58399	1.58399	NA
ENSG00000272255.1	CTD-3224K15.3	0.113264	1	1	0.113264	Hypothalamus	0.113264	Hypothalamus	1	1	1	1.58369	1.58369	1.58369	NA
ENSG00000018869.16	ZNF582	0.113366	2	1	0.113366	Amygdala	0.113366	Amygdala	1	1	1	-1.58324	-0.898423	-1.24083	0.48424
ENSG00000197540.7	GZMM	0.11339	2	1	0.11339	Cerebellum	0.11339	Cerebellum	1	1	1	1.04517	1.58314	1.31415	0.380402
ENSG00000139971.15	C14orf37	0.113486	4	2	0.178474	Hippocampus	0.220928	Amygdala	1.24043	0.75957	0.75957	-1.22407	1.34547	0.0210599	1.3697
ENSG00000172007.5	RAB33B	0.113603	2	1	0.113603	Cerebellum	0.113603	Cerebellum	1	1	1	1.1764	1.58221	1.3793	0.286947
ENSG00000162777.16	DENND2D	0.113635	1	1	0.113635	Hypothalamus	0.113635	Hypothalamus	1	1	1	1.58206	1.58206	1.58206	NA
ENSG00000126091.19	ST3GAL3	0.113761	2	1	0.113761	Cortex	0.113761	Cortex	1	1	1	-1.58151	-0.433201	-1.00736	0.811978
ENSG00000226328.6	NUP50-AS1	0.114146	6	2	0.0737857	Cerebellum	0.657873	Cortex	1.31919	0.680806	0.680806	-0.381657	1.78794	0.970899	0.858627
ENSG00000112559.13	MDFI	0.114287	1	1	0.114287	Amygdala	0.114287	Amygdala	1	1	1	-1.57922	-1.57922	-1.57922	NA
ENSG00000275367.1	RP11-266K4.14	0.114291	2	1	0.114291	Cerebellum	0.114291	Cerebellum	1	1	1	0.883775	1.5792	1.23149	0.491736
ENSG00000165887.11	ANKRD2	0.114587	2	2	0.0482909	Hippocampus	0.757519	Amygdala	1.17192	0.828084	0.828084	-1.9748	0.30874	-0.833029	1.61471
ENSG00000104866.10	PPP1R37	0.114672	6	3	0.0177587	Hippocampus	0.917052	Cortex	1.40232	0.638866	0.638866	-2.37061	0.29243	-0.84386	1.01242
ENSG00000257534.1	RP11-834C11.10	0.114675	3	1	0.114675	Hippocampus	0.114675	Hippocampus	1	1	1	-1.57752	-0.661646	-1.14848	0.460666
ENSG00000101445.9	PPP1R16B	0.114939	2	1	0.114939	Cerebellum	0.114939	Cerebellum	1	1	1	-0.990196	1.57638	0.29309	1.81484
ENSG00000129990.14	SYT5	0.115063	4	2	0.0461377	Cortex	0.334112	Cerebellum	1.69659	0.303407	0.303407	0.959478	1.99413	1.44913	0.563748
ENSG00000188825.13	LINC00910	0.115161	1	1	0.115161	Cerebellum	0.115161	Cerebellum	1	1	1	1.57541	1.57541	1.57541	NA
ENSG00000122025.14	FLT3	0.115291	11	2	0.0434424	Amygdala	0.224787	Hypothalamus	4.51067	0.0281762	0.229919	1.2139	2.01943	1.43866	0.21948
ENSG00000187650.3	VMAC	0.115301	1	1	0.115301	Cortex	0.115301	Cortex	1	1	1	1.57481	1.57481	1.57481	NA
ENSG00000125508.3	SRMS	0.11554	1	1	0.11554	Cortex	0.11554	Cortex	1	1	1	1.57377	1.57377	1.57377	NA
ENSG00000159685.10	CHCHD6	0.115753	2	2	0.0390294	Hippocampus	0.141609	Cortex	1.62509	0.374905	0.374905	-2.06388	-1.46983	-1.76685	0.420057
ENSG00000034677.12	RNF19A	0.115942	3	1	0.115942	Cerebellum	0.115942	Cerebellum	1	1	1	0.551895	1.57204	1.18082	0.550046
ENSG00000132429.9	POPDC3	0.115966	2	1	0.115966	Hypothalamus	0.115966	Hypothalamus	1	1	1	0.345857	1.57193	0.958896	0.866968
ENSG00000135390.17	ATP5G2	0.116186	11	2	0.0394478	Amygdala	0.108971	Hippocampus	4.57759	0.0165217	0.295903	1.33734	2.29092	1.71623	0.296409
ENSG00000239672.7	NME1	0.116197	11	3	0.141676	Hippocampus	0.982955	Hypothalamus	4.48786	0.00650556	0.209563	-1.46958	0.0392149	-0.345645	0.426203
ENSG00000078237.6	TIGAR	0.116234	2	1	0.116234	Hypothalamus	0.116234	Hypothalamus	1	1	1	-1.57078	-1.34539	-1.45809	0.159374
ENSG00000254081.1	LINC01299	0.116676	9	2	0.0449425	Cortex	0.39084	Cerebellum	4.45657	0.0998047	0.200706	-2.59571	-0.237503	-1.34942	0.696638
ENSG00000089012.14	SIRPG	0.116842	3	1	0.116842	Cortex	0.116842	Cortex	1	1	1	0.157775	1.56817	0.991936	0.739727
ENSG00000118898.15	PPL	0.116955	3	1	0.116955	Cortex	0.116955	Cortex	1	1	1	-1.56768	0.771395	-0.750772	1.31942
ENSG00000151834.15	GABRA2	0.117113	4	2	0.0726264	Cortex	0.778633	Hippocampus	1.6117	0.388301	0.388301	-1.79517	0.574234	-0.782093	1.12985
ENSG00000148798.10	INA	0.117122	5	1	0.117122	Cortex	0.117122	Cortex	1	1	1	0.616658	1.56697	1.12765	0.349859
ENSG00000159788.18	RGS12	0.117128	4	2	0.0849781	Cortex	0.263778	Cerebellum	1.01861	0.98139	0.98139	-1.11751	2.24807	0.487471	1.74498
ENSG00000227533.5	SLC2A1-AS1	0.117299	11	2	0.0304467	Cerebellum	0.197695	Cortex	4.65329	0.024084	0.200954	1.28815	2.16423	1.75193	0.257286
ENSG00000118496.4	FBXO30	0.117382	1	1	0.117382	Hypothalamus	0.117382	Hypothalamus	1	1	1	1.56586	1.56586	1.56586	NA
ENSG00000106089.11	STX1A	0.117497	4	2	0.078709	Cerebellum	0.31038	Hypothalamus	1.04324	0.956758	0.956758	0.489423	2.25592	1.3795	0.782531
ENSG00000198952.8	SMG5	0.117532	4	2	0.0590407	Cortex	0.0827883	Cerebellum	1.54157	0.458432	0.458432	-1.88789	-0.0813367	-0.984661	0.958625
ENSG00000153551.13	CMTM7	0.117599	2	1	0.117599	Cerebellum	0.117599	Cerebellum	1	1	1	-1.56493	-0.946075	-1.2555	0.437597
ENSG00000196123.12	KIAA0895L	0.117612	5	2	0.0678986	Cortex	0.21648	Cerebellum	1.90444	0.0955597	0.0955597	-2.00508	-0.257093	-1.206	0.73716
ENSG00000144354.13	CDCA7	0.117693	2	2	0.0455194	Cortex	0.493941	Cerebellum	1.07824	0.921756	0.921756	0.684054	1.99982	1.34194	0.930389
ENSG00000169964.7	TMEM42	0.117698	1	1	0.117698	Hypothalamus	0.117698	Hypothalamus	1	1	1	-1.56451	-1.56451	-1.56451	NA
ENSG00000186666.5	BCDIN3D	0.1177	1	1	0.1177	Cerebellum	0.1177	Cerebellum	1	1	1	1.5645	1.5645	1.5645	NA
ENSG00000204536.13	CCHCR1	0.117956	5	2	0.0387307	Cerebellum	0.156286	Cortex	1.70216	0.297844	0.297844	-2.56828	-1.41767	-2.07055	0.419837
ENSG00000256596.1	RP11-522N14.2	0.117988	1	1	0.117988	Hypothalamus	0.117988	Hypothalamus	1	1	1	1.56328	1.56328	1.56328	NA
ENSG00000070961.15	ATP2B1	0.118012	3	1	0.118012	Cerebellum	0.118012	Cerebellum	1	1	1	-1.56317	-0.133485	-0.870458	0.715871
ENSG00000115944.14	COX7A2L	0.118115	4	2	0.0454358	Cortex	0.159007	Cerebellum	1.84347	0.15653	0.15653	-2.0006	0.162139	-1.25793	0.977827
ENSG00000170315.13	UBB	0.118179	1	1	0.118179	Hypothalamus	0.118179	Hypothalamus	1	1	1	-1.56246	-1.56246	-1.56246	NA
ENSG00000159023.19	EPB41	0.118191	2	1	0.118191	Cerebellum	0.118191	Cerebellum	1	1	1	-1.58563	-1.56241	-1.57402	0.0164179
ENSG00000242498.7	ARPIN	0.1182	3	1	0.1182	Hippocampus	0.1182	Hippocampus	1	1	1	0.493544	1.56237	0.965161	0.545371
ENSG00000155087.3	ODF1	0.118211	2	1	0.118211	Cortex	0.118211	Cortex	1	1	1	0.669289	1.56233	1.11581	0.631473
ENSG00000101363.12	MANBAL	0.118236	5	2	0.0390604	Cerebellum	0.0538447	Cortex	1.91276	0.087243	0.087243	-0.0540666	2.32492	1.49862	0.957734
ENSG00000175279.21	CENPS	0.118248	3	2	0.0414223	Hypothalamus	0.120976	Cortex	1.63389	0.366115	0.366115	-2.03928	-0.0113049	-1.20042	1.05839
ENSG00000133103.16	COG6	0.118322	7	3	0.13405	Hypothalamus	0.857698	Hippocampus	3.27079	0.00854222	0.194989	-0.179305	1.49832	0.351961	0.542825
ENSG00000110660.14	SLC35F2	0.118324	7	3	0.0890331	Cortex	0.849529	Hypothalamus	2.3419	0.240251	0.240251	-0.189719	1.70052	1.17816	0.61916
ENSG00000184672.11	RALYL	0.118404	2	1	0.118404	Cerebellum	0.118404	Cerebellum	1	1	1	1.39373	1.56151	1.47762	0.118635
ENSG00000086015.20	MAST2	0.11852	3	2	0.0468218	Cortex	0.0648018	Cerebellum	1.73922	0.260776	0.260776	0.571852	1.98791	1.46879	0.779981
ENSG00000132694.18	ARHGEF11	0.118559	1	1	0.118559	Hypothalamus	0.118559	Hypothalamus	1	1	1	-1.56085	-1.56085	-1.56085	NA
ENSG00000101104.12	PABPC1L	0.118565	7	3	0.0207645	Hippocampus	0.154569	Cortex	3.49908	0.00659459	0.205527	-2.3644	-1.40849	-1.88552	0.420349
ENSG00000113522.13	RAD50	0.118824	2	1	0.118824	Cerebellum	0.118824	Cerebellum	1	1	1	0.720281	1.55973	1.14	0.593579
ENSG00000148396.18	SEC16A	0.118841	1	1	0.118841	Cerebellum	0.118841	Cerebellum	1	1	1	-1.55966	-1.55966	-1.55966	NA
ENSG00000137269.14	LRRC1	0.119011	7	3	0.092391	Hippocampus	0.799105	Amygdala	2.3268	0.168471	0.168471	-1.78675	0.583926	-0.932227	0.85486
ENSG00000138592.13	USP8	0.119022	1	1	0.119022	Cerebellum	0.119022	Cerebellum	1	1	1	1.55889	1.55889	1.55889	NA
ENSG00000115661.13	STK16	0.119163	4	2	0.145701	Cortex	0.962558	Hypothalamus	1.69262	0.307375	0.307375	-0.722089	1.45489	0.399125	0.971662
ENSG00000088451.10	TGDS	0.119167	1	1	0.119167	Cerebellum	0.119167	Cerebellum	1	1	1	-1.55828	-1.55828	-1.55828	NA
ENSG00000249915.7	PDCD6	0.119197	2	1	0.119197	Cerebellum	0.119197	Cerebellum	1	1	1	1.54671	1.55815	1.55243	0.00808795
ENSG00000138231.12	DBR1	0.119406	1	1	0.119406	Hippocampus	0.119406	Hippocampus	1	1	1	1.55727	1.55727	1.55727	NA
ENSG00000261474.1	RP11-452L6.1	0.119426	2	2	0.0443188	Cortex	0.921234	Hippocampus	1.17298	0.827018	0.827018	0.0988801	2.01106	1.05497	1.35212
ENSG00000275491.1	LINC01730	0.119564	11	1	0.106745	Cerebellum	0.147184	Hypothalamus	4.94467	0.000905	4.94467	1.32719	1.613	1.53166	0.0827064
ENSG00000111615.13	KRR1	0.119566	11	3	0.182739	Cerebellum	0.934344	Cortex	4.29558	0.018004	0.2367	-1.33237	1.00806	-0.190736	0.66224
ENSG00000164512.17	ANKRD55	0.119628	2	2	0.0813389	Hypothalamus	0.291246	Cortex	1.02508	0.974922	0.974922	-1.74297	-1.05539	-1.39918	0.48619
ENSG00000041357.15	PSMA4	0.119738	7	4	0.0234861	Hippocampus	0.412271	Cerebellum	2.83457	0.182643	0.182643	-2.26543	-0.0262276	-1.01933	0.755533
ENSG00000126746.17	ZNF384	0.120097	2	2	0.043812	Cerebellum	0.146189	Hypothalamus	1.54707	0.452929	0.452929	1.45313	2.01588	1.7345	0.397931
ENSG00000139973.16	SYT16	0.120142	2	1	0.120142	Cerebellum	0.120142	Cerebellum	1	1	1	-0.757828	1.55418	0.398175	1.63484
ENSG00000090975.12	PITPNM2	0.120291	3	2	0.16437	Amygdala	0.378137	Cerebellum	1.37688	0.623119	0.623119	-1.39052	0.881335	0.0024808	1.22008
ENSG00000245832.6	MIR4300HG	0.12034	8	4	0.0113553	Hippocampus	0.307064	Amygdala	3.25089	0.117339	0.117339	1.0214	2.53157	1.92428	0.500609
ENSG00000112038.17	OPRM1	0.120392	1	1	0.120392	Cerebellum	0.120392	Cerebellum	1	1	1	1.55313	1.55313	1.55313	NA
ENSG00000267673.6	FDX2	0.120641	1	1	0.120641	Cerebellum	0.120641	Cerebellum	1	1	1	1.55209	1.55209	1.55209	NA
ENSG00000140022.9	STON2	0.120656	4	4	0.162241	Hypothalamus	0.93958	Amygdala	2.03695	0.352084	0.352084	-1.39758	1.13711	-0.209721	1.05336
ENSG00000174013.7	FBXO45	0.120657	2	1	0.120657	Cerebellum	0.120657	Cerebellum	1	1	1	1.38402	1.55202	1.46802	0.118799
ENSG00000259673.5	IQCH-AS1	0.120801	1	1	0.120801	Cerebellum	0.120801	Cerebellum	1	1	1	1.55142	1.55142	1.55142	NA
ENSG00000076928.17	ARHGEF1	0.12082	1	1	0.12082	Cortex	0.12082	Cortex	1	1	1	1.55134	1.55134	1.55134	NA
ENSG00000173581.7	CCDC106	0.120881	1	1	0.120881	Amygdala	0.120881	Amygdala	1	1	1	-1.55109	-1.55109	-1.55109	NA
ENSG00000266289.1	RP11-1C8.6	0.121165	2	1	0.121165	Cerebellum	0.121165	Cerebellum	1	1	1	1.16712	1.5499	1.35851	0.270672
ENSG00000066777.8	ARFGEF1	0.121422	1	1	0.121422	Cerebellum	0.121422	Cerebellum	1	1	1	-1.54883	-1.54883	-1.54883	NA
ENSG00000176148.15	TCP11L1	0.121495	7	3	0.0232359	Cerebellum	0.427812	Hippocampus	2.98987	0.0694686	0.118258	0.792941	2.26953	1.61148	0.59659
ENSG00000266714.6	MYO15B	0.121582	7	4	0.0192701	Cerebellum	0.168496	Amygdala	3.55362	0.108451	0.327418	-2.34026	-1.37705	-1.80991	0.364387
ENSG00000185614.4	FAM212A	0.121721	2	1	0.121721	Cerebellum	0.121721	Cerebellum	1	1	1	1.4837	1.54759	1.51565	0.0451775
ENSG00000107672.14	NSMCE4A	0.121842	3	1	0.121842	Cortex	0.121842	Cortex	1	1	1	0.787239	1.56978	1.30137	0.445396
ENSG00000152208.12	GRID2	0.121894	4	2	0.0842079	Hippocampus	0.528028	Hypothalamus	1.7727	0.227298	0.227298	-1.72678	-0.631019	-1.12	0.456623
ENSG00000105619.13	TFPT	0.12193	3	2	0.110529	Amygdala	0.378332	Cortex	1.90156	0.0984373	0.0984373	0.224477	1.59582	0.900424	0.685879
ENSG00000167550.10	RHEBL1	0.122018	5	2	0.187347	Cortex	0.453382	Hypothalamus	1.47805	0.521952	0.521952	-0.749788	1.46925	0.682307	0.99773
ENSG00000172987.12	HPSE2	0.122038	2	1	0.122038	Hippocampus	0.122038	Hippocampus	1	1	1	0.1416	1.54627	0.843937	0.993255
ENSG00000251372.5	LINC00499	0.122329	11	1	0.0814977	Cerebellum	0.182475	Hypothalamus	4.74698	0.0208705	4.74698	-1.74206	-1.08206	-1.42911	0.187882
ENSG00000003147.17	ICA1	0.122331	1	1	0.122331	Cortex	0.122331	Cortex	1	1	1	1.54506	1.54506	1.54506	NA
ENSG00000143815.14	LBR	0.122594	1	1	0.122594	Amygdala	0.122594	Amygdala	1	1	1	1.54398	1.54398	1.54398	NA
ENSG00000197586.12	ENTPD6	0.122602	3	2	0.0404858	Cortex	0.635978	Cerebellum	1.23794	0.762063	0.762063	-0.473329	2.04876	0.395218	1.43262
ENSG00000105501.12	SIGLEC5	0.122604	3	1	0.122604	Cortex	0.122604	Cortex	1	1	1	-0.23372	1.54394	0.921966	1.00183
ENSG00000257893.2	RP11-587P21.2	0.122757	1	1	0.122757	Cerebellum	0.122757	Cerebellum	1	1	1	-1.5433	-1.5433	-1.5433	NA
ENSG00000185432.11	METTL7A	0.122838	2	1	0.122838	Cerebellum	0.122838	Cerebellum	1	1	1	-0.210483	1.54297	0.666244	1.23988
ENSG00000151812.14	SLC35F4	0.122859	3	1	0.122859	Cerebellum	0.122859	Cerebellum	1	1	1	-1.54289	-0.136877	-0.671721	0.760952
ENSG00000272774.1	RP11-433A10.3	0.123012	1	1	0.123012	Hypothalamus	0.123012	Hypothalamus	1	1	1	-1.54225	-1.54225	-1.54225	NA
ENSG00000265241.6	RBM8A	0.123087	4	2	0.180918	Cortex	0.961192	Hypothalamus	2.69129	0.0308278	0.277883	-1.33793	-0.0486573	-0.955621	0.607393
ENSG00000107738.19	VSIR	0.12321	1	1	0.12321	Cerebellum	0.12321	Cerebellum	1	1	1	1.54144	1.54144	1.54144	NA
ENSG00000158092.6	NCK1	0.123343	2	1	0.123343	Hypothalamus	0.123343	Hypothalamus	1	1	1	-1.54089	-0.738583	-1.13974	0.56732
ENSG00000084463.7	WBP11	0.123352	3	2	0.208473	Cortex	0.449491	Cerebellum	1.50555	0.494449	0.494449	-1.25777	0.756265	-0.444586	1.06151
ENSG00000105135.15	ILVBL	0.123416	3	1	0.123416	Cerebellum	0.123416	Cerebellum	1	1	1	-1.54059	-0.0703103	-0.926495	0.764452
ENSG00000166828.2	SCNN1G	0.123483	3	1	0.123483	Cerebellum	0.123483	Cerebellum	1	1	1	1.04289	1.54032	1.23094	0.27
ENSG00000124613.8	ZNF391	0.123718	11	2	0.0318187	Hypothalamus	0.0650712	Amygdala	4.65003	0.00978341	0.203344	-2.14822	-1.22651	-1.94277	0.262164
ENSG00000072682.18	P4HA2	0.12394	4	1	0.12394	Cerebellum	0.12394	Cerebellum	1	1	1	-1.53844	-0.570215	-1.18154	0.42314
ENSG00000104872.10	PIH1D1	0.124209	4	2	0.0442565	Cerebellum	0.770009	Hippocampus	1.03021	0.969785	0.969785	-2.01165	0.927492	-0.422566	1.20784
ENSG00000128928.8	IVD	0.124272	8	3	0.243895	Cerebellum	0.554919	Hippocampus	3.03571	0.0739042	0.240826	-1.18785	1.16531	-0.0715502	0.833516
ENSG00000125734.15	GPR108	0.124276	11	2	0.033272	Hypothalamus	0.160846	Amygdala	4.68395	0.00809969	0.164549	1.40223	2.16063	1.92799	0.272496
ENSG00000273493.1	RP11-80H18.4	0.124279	3	1	0.124279	Hypothalamus	0.124279	Hypothalamus	1	1	1	0.970685	1.53706	1.17171	0.316935
ENSG00000169442.8	CD52	0.12435	3	1	0.12435	Cortex	0.12435	Cortex	1	1	1	-1.53677	-0.0498799	-0.84486	0.748784
ENSG00000099284.13	H2AFY2	0.124461	1	1	0.124461	Hippocampus	0.124461	Hippocampus	1	1	1	1.53632	1.53632	1.53632	NA
ENSG00000123146.19	ADGRE5	0.124514	6	3	0.0863662	Cortex	0.368468	Hypothalamus	1.70073	0.325245	0.325245	-1.40035	1.71489	-0.189684	1.32254
ENSG00000107949.16	BCCIP	0.12469	1	1	0.12469	Cerebellum	0.12469	Cerebellum	1	1	1	1.53538	1.53538	1.53538	NA
ENSG00000170185.9	USP38	0.124691	2	1	0.124691	Hypothalamus	0.124691	Hypothalamus	1	1	1	-1.53538	-1.34824	-1.44181	0.132324
ENSG00000136270.13	TBRG4	0.124741	8	3	0.0239549	Cerebellum	0.456964	Hypothalamus	3.29208	0.0353373	0.176343	-0.435252	2.25785	1.12354	0.939279
ENSG00000131899.10	LLGL1	0.124801	8	3	0.0567553	Hippocampus	0.75719	Cortex	2.08222	0.292434	0.292434	-0.309173	1.90519	1.24904	0.669945
ENSG00000102452.15	NALCN	0.124805	2	1	0.124805	Cerebellum	0.124805	Cerebellum	1	1	1	-1.81221	-1.53491	-1.67356	0.196077
ENSG00000233569.1	RP11-500B12.1	0.125287	8	4	0.0888436	Cortex	0.929857	Hypothalamus	2.91687	0.1255	0.1255	-1.70153	0.0880254	-0.904442	0.545322
ENSG00000137177.19	KIF13A	0.125349	3	1	0.125349	Hypothalamus	0.125349	Hypothalamus	1	1	1	0.296098	1.5327	0.735674	0.691469
ENSG00000117450.13	PRDX1	0.125447	3	2	0.0678772	Amygdala	0.340755	Hippocampus	1.02656	0.973438	0.973438	-0.393657	1.82582	0.794946	1.11811
ENSG00000184995.7	IFNE	0.125509	3	1	0.125509	Cerebellum	0.125509	Cerebellum	1	1	1	0.420892	1.53206	1.14987	0.631558
ENSG00000260588.1	RP11-930P14.2	0.125531	4	1	0.125531	Hippocampus	0.125531	Hippocampus	1	1	1	-1.53196	0.596877	-0.664853	0.975549
ENSG00000103319.11	EEF2K	0.125664	2	1	0.125664	Cortex	0.125664	Cortex	1	1	1	0.482603	1.53143	1.00701	0.74163
ENSG00000050748.17	MAPK9	0.12598	5	2	0.237873	Cortex	0.382876	Cerebellum	1.48746	0.512537	0.512537	0.620421	1.50044	1.10382	0.356588
ENSG00000149742.9	SLC22A9	0.126132	2	2	0.0504645	Amygdala	0.897666	Cortex	1.33597	0.664035	0.664035	0.128611	1.95601	1.04231	1.29216
ENSG00000196859.7	KRT39	0.126988	2	1	0.126988	Cerebellum	0.126988	Cerebellum	1	1	1	-1.52609	-1.33839	-1.43224	0.132722
ENSG00000174529.7	TMEM81	0.127133	6	3	0.0572718	Hippocampus	0.415493	Cerebellum	2.62255	0.162969	0.162969	-1.93221	-0.814265	-1.51519	0.466729
ENSG00000277587.1	CTD-3116E22.8	0.127173	10	3	0.0423135	Hypothalamus	0.246718	Cortex	3.54468	0.0184555	0.163889	0.789384	2.03042	1.53975	0.352962
ENSG00000234394.8	RP11-561O23.5	0.127378	1	1	0.127378	Hippocampus	0.127378	Hippocampus	1	1	1	-1.52452	-1.52452	-1.52452	NA
ENSG00000272361.2	GS1-166A23.2	0.127398	8	3	0.0299971	Hippocampus	0.485952	Cerebellum	2.40351	0.207738	0.207738	-2.17013	0.869675	-0.745785	0.835788
ENSG00000114354.13	TFG	0.127812	5	2	0.0662936	Hippocampus	0.277688	Cortex	1.84323	0.156767	0.156767	-1.83643	-0.140322	-1.09046	0.609741
ENSG00000064199.6	SPA17	0.127932	3	1	0.127932	Cortex	0.127932	Cortex	1	1	1	-1.66	-0.327783	-1.17003	0.732649
ENSG00000151694.12	ADAM17	0.127956	5	2	0.0331543	Cortex	0.115968	Cerebellum	2.81934	0.0692061	0.111457	-2.39405	-1.50041	-1.84013	0.398134
ENSG00000130540.13	SULT4A1	0.128006	6	2	0.333299	Cerebellum	0.496303	Cortex	1.66779	0.332215	0.332215	-0.967491	0.72042	0.109197	0.636771
ENSG00000103197.16	TSC2	0.128009	5	3	0.194	Amygdala	0.954181	Cortex	1.91765	0.142202	0.142202	-1.16382	1.67137	0.596685	1.15234
ENSG00000142583.17	SLC2A5	0.128027	2	2	0.0442815	Cerebellum	0.547923	Hypothalamus	1.17368	0.826322	0.826322	-2.01142	-0.600876	-1.30615	0.997402
ENSG00000144040.12	SFXN5	0.128483	4	2	0.106364	Cerebellum	0.845998	Hypothalamus	1.52466	0.47534	0.47534	-1.61475	0.194227	-1.11465	0.873944
ENSG00000198754.5	OXCT2	0.128644	5	3	0.0280075	Hypothalamus	0.742336	Cerebellum	1.44132	0.635965	0.635965	-2.19718	0.677187	-0.494055	1.11812
ENSG00000251623.1	RP11-826N14.4	0.12865	6	2	0.0423344	Hypothalamus	0.0959282	Cerebellum	2.73341	0.032147	0.234439	-2.36588	-1.57035	-1.90061	0.289714
ENSG00000132423.11	COQ3	0.12881	2	1	0.12881	Cortex	0.12881	Cortex	1	1	1	-1.51881	-0.668069	-1.09344	0.601566
ENSG00000213077.5	FAM106A	0.128849	11	3	0.0546929	Cortex	0.541545	Amygdala	4.21675	0.00361327	0.255122	0.610479	2.01077	1.55637	0.448329
ENSG00000255267.3	RP11-430H10.2	0.128982	2	2	0.0815467	Hippocampus	0.228548	Hypothalamus	1.10268	0.897321	0.897321	-1.74178	-1.20411	-1.47295	0.380192
ENSG00000101247.17	NDUFAF5	0.129054	4	1	0.129054	Cortex	0.129054	Cortex	1	1	1	0.0042556	1.5384	1.01191	0.718596
ENSG00000227740.1	RP11-318C24.2	0.129119	2	1	0.129119	Cerebellum	0.129119	Cerebellum	1	1	1	-1.51758	-1.14533	-1.33146	0.263222
ENSG00000142687.17	KIAA0319L	0.129145	1	1	0.129145	Amygdala	0.129145	Amygdala	1	1	1	-1.51748	-1.51748	-1.51748	NA
ENSG00000185115.5	NSMCE3	0.129177	1	1	0.129177	Hypothalamus	0.129177	Hypothalamus	1	1	1	1.51735	1.51735	1.51735	NA
ENSG00000129347.19	KRI1	0.129228	11	1	0.0424929	Cerebellum	0.435203	Hippocampus	4.68089	0.0158731	4.68089	0.780319	2.02866	1.44743	0.443271
ENSG00000144671.10	SLC22A14	0.129335	3	2	0.0518272	Cerebellum	0.183515	Cortex	1.42506	0.57494	0.57494	0.69226	1.94457	1.32228	0.626189
ENSG00000004866.20	ST7	0.129427	3	2	0.0431652	Cerebellum	0.852509	Hippocampus	1.08265	0.917352	0.917352	-2.02211	0.185918	-1.16472	1.18377
ENSG00000188878.19	FBF1	0.129474	11	3	0.0451824	Amygdala	0.455722	Hypothalamus	4.4962	0.0229704	0.172365	0.670636	2.00295	1.17927	0.389001
ENSG00000162621.6	LRRC53	0.129501	3	2	0.054629	Cerebellum	0.205679	Cortex	1.35257	0.647425	0.647425	-2.0416	-1.26554	-1.74298	0.417797
ENSG00000166987.14	MBD6	0.129531	3	1	0.129531	Hippocampus	0.129531	Hippocampus	1	1	1	-1.47822	1.51595	0.144843	1.5129
ENSG00000129083.12	COPB1	0.129554	1	1	0.129554	Cerebellum	0.129554	Cerebellum	1	1	1	1.51586	1.51586	1.51586	NA
ENSG00000157873.17	TNFRSF14	0.129561	3	2	0.0581003	Amygdala	0.543187	Cerebellum	1.05048	0.949515	0.949515	-1.89494	-0.608001	-1.14958	0.667233
ENSG00000101413.11	RPRD1B	0.129726	4	2	0.118769	Cerebellum	0.428785	Hypothalamus	1.28285	0.717148	0.717148	-1.80372	0.791273	-1.01068	1.20954
ENSG00000160049.11	DFFA	0.129954	1	1	0.129954	Cerebellum	0.129954	Cerebellum	1	1	1	-1.51428	-1.51428	-1.51428	NA
ENSG00000137101.12	CD72	0.130202	4	2	0.0538109	Cerebellum	0.638074	Cortex	1.06601	0.933995	0.933995	-0.470393	1.92836	0.535563	1.19269
ENSG00000224848.1	RP11-535M15.1	0.130217	11	2	0.0428265	Cortex	0.0900011	Hippocampus	4.63092	0.00740592	0.265285	1.49564	2.03647	1.74747	0.175027
ENSG00000113441.15	LNPEP	0.130224	2	1	0.130224	Cerebellum	0.130224	Cerebellum	1	1	1	-1.86799	1.51322	-0.177387	2.39088
ENSG00000231133.6	HAR1B	0.130263	9	5	0.0604122	Cerebellum	0.579269	Cortex	3.60267	0.156526	0.156526	-2.05958	0.554453	-1.18484	0.75215
ENSG00000163923.9	RPL39L	0.130274	1	1	0.130274	Cortex	0.130274	Cortex	1	1	1	1.51302	1.51302	1.51302	NA
ENSG00000260186.5	LINC02137	0.130316	3	1	0.130316	Cerebellum	0.130316	Cerebellum	1	1	1	-1.51286	-0.135772	-0.60175	0.789112
ENSG00000130449.5	ZSWIM6	0.130463	1	1	0.130463	Cortex	0.130463	Cortex	1	1	1	-1.51228	-1.51228	-1.51228	NA
ENSG00000158793.13	NIT1	0.130618	1	1	0.130618	Cortex	0.130618	Cortex	1	1	1	1.51167	1.51167	1.51167	NA
ENSG00000156042.17	CFAP70	0.130684	5	3	0.0187593	Cortex	0.268513	Hippocampus	2.35002	0.125429	0.125429	0.81272	2.61462	1.80237	0.795216
ENSG00000236682.1	AC068282.3	0.130793	11	1	0.118974	Hippocampus	0.158744	Cortex	4.92847	0.00359592	4.92847	1.26556	1.70599	1.50957	0.113558
ENSG00000226581.1	RP11-340I6.8	0.13093	3	1	0.13093	Cortex	0.13093	Cortex	1	1	1	-1.95185	0.66411	-0.932728	1.4004
ENSG00000267496.4	FAM215A	0.131054	2	1	0.131054	Cortex	0.131054	Cortex	1	1	1	1.50996	2.26458	1.88727	0.533599
ENSG00000168090.9	COPS6	0.131069	1	1	0.131069	Cerebellum	0.131069	Cerebellum	1	1	1	1.5099	1.5099	1.5099	NA
ENSG00000108370.16	RGS9	0.13129	2	2	0.246368	Cortex	0.259615	Hypothalamus	1.35619	0.643813	0.643813	-1.15922	1.1273	-0.0159568	1.61681
ENSG00000006042.11	TMEM98	0.131303	7	4	0.0932619	Cerebellum	0.992469	Cortex	2.87371	0.194204	0.194204	-0.00943893	2.20808	1.17312	0.701144
ENSG00000023839.10	ABCC2	0.131315	2	1	0.131315	Cerebellum	0.131315	Cerebellum	1	1	1	-1.50894	0.638206	-0.435365	1.51826
ENSG00000177981.10	ASB8	0.131389	11	2	0.0604099	Hippocampus	0.490684	Hypothalamus	4.47244	0.0138952	0.324115	-1.87779	-0.689222	-1.37419	0.400148
ENSG00000131504.15	DIAPH1	0.131426	1	1	0.131426	Cerebellum	0.131426	Cerebellum	1	1	1	1.5085	1.5085	1.5085	NA
ENSG00000013016.15	EHD3	0.131532	1	1	0.131532	Cortex	0.131532	Cortex	1	1	1	-1.50809	-1.50809	-1.50809	NA
ENSG00000178919.8	FOXE1	0.131593	1	1	0.131593	Cerebellum	0.131593	Cerebellum	1	1	1	-1.50785	-1.50785	-1.50785	NA
ENSG00000167272.10	POP5	0.131642	8	3	0.0407102	Hypothalamus	0.525505	Cerebellum	3.04008	0.0873096	0.268182	0.634883	2.04647	1.12632	0.433106
ENSG00000140284.10	SLC27A2	0.131696	4	2	0.0449181	Cerebellum	0.716075	Cortex	1.09142	0.908581	0.908581	-2.00542	0.363709	-0.931649	1.13945
ENSG00000118690.12	ARMC2	0.131792	9	4	0.23408	Hypothalamus	0.874971	Cerebellum	3.19918	0.192591	0.192591	-1.18991	0.525222	-0.260312	0.553107
ENSG00000138375.12	SMARCAL1	0.13182	3	1	0.13182	Cortex	0.13182	Cortex	1	1	1	-1.50696	0.156678	-0.910995	0.926717
ENSG00000010219.13	DYRK4	0.131953	2	1	0.131953	Cerebellum	0.131953	Cerebellum	1	1	1	1.19644	1.50644	1.35144	0.219202
ENSG00000244486.8	SCARF2	0.131968	2	2	0.0819614	Cerebellum	0.222058	Hippocampus	1.12454	0.875462	0.875462	-1.22107	1.73942	0.259171	2.09338
ENSG00000082126.17	MPP4	0.132003	3	3	0.0822506	Hypothalamus	0.772609	Cerebellum	2.18661	0.295982	0.295982	-0.288964	1.73777	0.717316	1.01344
ENSG00000237212.1	RP11-569G13.2	0.132133	3	2	0.507607	Hypothalamus	0.582519	Cerebellum	1.81831	0.181686	0.181686	-0.662569	0.977305	0.288148	0.850651
ENSG00000251417.2	RP11-1348G14.4	0.132162	10	2	0.0266144	Hippocampus	0.193582	Cerebellum	4.32517	0.0160947	0.461007	1.30005	2.88613	1.99125	0.414831
ENSG00000108773.10	KAT2A	0.1323	1	1	0.1323	Cerebellum	0.1323	Cerebellum	1	1	1	-1.50509	-1.50509	-1.50509	NA
ENSG00000108950.11	FAM20A	0.132335	1	1	0.132335	Cerebellum	0.132335	Cerebellum	1	1	1	-1.50496	-1.50496	-1.50496	NA
ENSG00000116977.18	LGALS8	0.132399	3	1	0.132399	Hippocampus	0.132399	Hippocampus	1	1	1	0.234929	1.50471	0.66552	0.726841
ENSG00000121989.14	ACVR2A	0.132574	2	1	0.132574	Cortex	0.132574	Cortex	1	1	1	1.50403	2.78366	2.14384	0.904834
ENSG00000124786.9	SLC35B3	0.132822	2	1	0.132822	Cerebellum	0.132822	Cerebellum	1	1	1	-1.50307	0.0109345	-0.746067	1.07056
ENSG00000261670.1	RP11-1C8.5	0.13293	4	2	0.061227	Cortex	0.474926	Hypothalamus	1.00796	0.992041	0.992041	-1.87185	1.02354	0.0712975	1.31874
ENSG00000151948.11	GLT1D1	0.132992	3	1	0.132992	Cortex	0.132992	Cortex	1	1	1	0.778285	1.50241	1.04699	0.396525
ENSG00000162545.5	CAMK2N1	0.133019	4	1	0.133019	Cerebellum	0.133019	Cerebellum	1	1	1	-1.5023	0.0441965	-0.761519	0.830792
ENSG00000206262.8	FOXL2NB	0.133058	1	1	0.133058	Cerebellum	0.133058	Cerebellum	1	1	1	1.50215	1.50215	1.50215	NA
ENSG00000114942.13	EEF1B2	0.133154	1	1	0.133154	Hypothalamus	0.133154	Hypothalamus	1	1	1	1.50178	1.50178	1.50178	NA
ENSG00000213015.8	ZNF580	0.133174	3	3	0.0277542	Cerebellum	0.711793	Hypothalamus	1.34726	0.642523	0.642523	-0.369449	2.20074	0.87146	1.28737
ENSG00000166582.9	CENPV	0.133284	11	1	0.10462	Cortex	0.194452	Amygdala	4.90819	0.00378702	4.90819	-1.62286	-1.14419	-1.44723	0.137988
ENSG00000101191.16	DIDO1	0.133493	8	4	0.17702	Cortex	0.974208	Hippocampus	3.12432	0.149519	0.149519	-0.0573257	1.34999	0.757683	0.546104
ENSG00000166068.12	SPRED1	0.133525	2	1	0.133525	Hippocampus	0.133525	Hippocampus	1	1	1	0.174923	1.50034	0.837633	0.937214
ENSG00000130724.8	CHMP2A	0.133573	3	2	0.0650591	Hippocampus	0.503316	Cerebellum	1.06409	0.93591	0.93591	-1.84485	0.669282	-0.273767	1.36969
ENSG00000268401.1	CTC-344H19.4	0.133618	6	2	0.0491693	Cerebellum	0.0998818	Cortex	2.67623	0.0512397	0.27253	1.56909	1.96712	1.80258	0.183331
ENSG00000213160.9	KLHL23	0.133714	2	1	0.133714	Cerebellum	0.133714	Cerebellum	1	1	1	1.07466	1.49962	1.28714	0.300487
ENSG00000218510.6	LINC00339	0.133735	11	1	0.0727736	Cerebellum	0.233894	Hippocampus	4.77614	0.00709907	4.77614	-1.91816	-0.728624	-1.41789	0.316372
ENSG00000248441.6	LINC01197	0.133784	5	2	0.0579194	Cortex	0.991223	Cerebellum	1.331	0.669002	0.669002	-1.89631	0.0129861	-0.432371	0.825818
ENSG00000204866.8	IGFL2	0.13396	6	2	0.294213	Hippocampus	0.460183	Cortex	1.59965	0.400351	0.400351	-1.23748	0.738546	-0.610008	0.707588
ENSG00000166275.15	BORCS7	0.134089	11	2	0.44835	Cortex	0.810399	Hippocampus	4.545	0.0356012	0.244194	-0.960227	0.587686	-0.384791	0.512122
ENSG00000123200.16	ZC3H13	0.13411	1	1	0.13411	Cerebellum	0.13411	Cerebellum	1	1	1	-1.49809	-1.49809	-1.49809	NA
ENSG00000113638.13	TTC33	0.13445	2	1	0.13445	Cerebellum	0.13445	Cerebellum	1	1	1	-1.49678	1.62218	0.0627001	2.20544
ENSG00000123977.9	DAW1	0.134552	4	1	0.134552	Cortex	0.134552	Cortex	1	1	1	-1.49639	-0.0605145	-0.921067	0.609633
ENSG00000253361.1	RP11-675F6.3	0.134559	3	2	0.0919037	Cortex	0.553754	Cerebellum	1.76488	0.23512	0.23512	0.592144	1.68544	1.1884	0.55336
ENSG00000084628.9	NKAIN1	0.134569	9	1	0.0777128	Hippocampus	0.222259	Hypothalamus	3.81558	0.0304327	3.81558	1.22054	2.01644	1.65531	0.263325
ENSG00000174332.5	GLIS1	0.134582	3	1	0.134582	Cerebellum	0.134582	Cerebellum	1	1	1	-1.49628	1.06223	-0.516101	1.38016
ENSG00000127863.15	TNFRSF19	0.134745	1	1	0.134745	Cerebellum	0.134745	Cerebellum	1	1	1	1.49565	1.49565	1.49565	NA
ENSG00000185591.9	SP1	0.134834	5	3	0.0454438	Cortex	0.205874	Cerebellum	1.99547	0.397733	0.397733	1.13804	2.00052	1.59302	0.380093
ENSG00000149735.6	GPHA2	0.134835	2	1	0.134835	Cerebellum	0.134835	Cerebellum	1	1	1	-1.4953	-0.877557	-1.18643	0.436813
ENSG00000013306.15	SLC25A39	0.134931	11	3	0.213784	Hypothalamus	0.955305	Cerebellum	4.2245	0.0513334	0.298788	-2.08569	0.466733	-0.577709	0.797282
ENSG00000183654.8	2011-03-01	0.135056	1	1	0.135056	Hypothalamus	0.135056	Hypothalamus	1	1	1	1.49446	1.49446	1.49446	NA
ENSG00000183798.4	EMILIN3	0.135339	7	3	0.0253925	Amygdala	0.0946953	Hypothalamus	2.21805	0.310788	0.310788	-2.23538	-1.45297	-1.93585	0.28646
ENSG00000140937.13	CDH11	0.135353	3	1	0.135353	Cerebellum	0.135353	Cerebellum	1	1	1	0.881894	1.49332	1.11049	0.333622
ENSG00000052850.5	ALX4	0.135412	1	1	0.135412	Cortex	0.135412	Cortex	1	1	1	-1.49309	-1.49309	-1.49309	NA
ENSG00000224635.1	RP4-564F22.5	0.135537	11	1	0.0915036	Cerebellum	0.297061	Amygdala	4.84968	0.00704761	4.84968	1.04276	1.7061	1.4774	0.202785
ENSG00000050767.15	COL23A1	0.135565	2	1	0.135565	Cerebellum	0.135565	Cerebellum	1	1	1	-1.49251	-1.47765	-1.48508	0.0105103
ENSG00000270638.1	RP3-466P17.1	0.135606	6	2	0.148986	Cortex	0.844979	Hippocampus	1.61804	0.381956	0.381956	-0.195529	1.44312	0.819298	0.601353
ENSG00000141540.10	TTYH2	0.135684	2	1	0.135684	Hippocampus	0.135684	Hippocampus	1	1	1	-1.12086	1.49206	0.1856	1.84761
ENSG00000166268.10	MYRFL	0.13571	11	2	0.0344403	Hippocampus	0.0747521	Amygdala	4.61207	0.0242898	0.164761	1.38156	2.11488	1.82554	0.200082
ENSG00000216921.7	AC131097.4	0.135887	3	2	0.227874	Cerebellum	0.797591	Cortex	1.71326	0.286737	0.286737	-1.31052	0.256467	-0.753301	0.876049
ENSG00000174099.10	MSRB3	0.13593	2	1	0.13593	Amygdala	0.13593	Amygdala	1	1	1	-1.49112	-0.809171	-1.15015	0.48221
ENSG00000146425.10	DYNLT1	0.136058	1	1	0.136058	Hypothalamus	0.136058	Hypothalamus	1	1	1	-1.49063	-1.49063	-1.49063	NA
ENSG00000233232.6	NPIPB7	0.13629	9	4	0.0245194	Cerebellum	0.363549	Cortex	4.18506	0.120662	0.180021	0.682801	2.24889	1.40006	0.536331
ENSG00000100142.14	POLR2F	0.136343	2	2	0.0462597	Hypothalamus	0.794772	Cerebellum	1.07335	0.926654	0.926654	-1.99302	-0.260119	-1.12657	1.22534
ENSG00000166436.15	TRIM66	0.136428	8	2	0.0459839	Amygdala	0.0794965	Hippocampus	2.70536	0.0803704	0.214267	1.75362	2.40727	2.00506	0.204616
ENSG00000189157.13	FAM47E	0.136429	11	2	0.043223	Amygdala	0.314677	Cerebellum	4.58018	0.0171484	0.222595	-2.02155	-0.882221	-1.34173	0.322844
ENSG00000107679.14	PLEKHA1	0.136567	4	2	0.079122	Cerebellum	0.672535	Cortex	1.65076	0.34924	0.34924	0.422671	1.7558	0.934261	0.577977
ENSG00000106603.18	COA1	0.136615	7	3	0.020542	Cortex	0.0906423	Hypothalamus	2.42014	0.162196	0.162196	1.09704	2.3163	1.70339	0.375538
ENSG00000196932.11	TMEM26	0.136672	5	3	0.334463	Hypothalamus	0.45474	Cortex	2.44346	0.206877	0.206877	-0.965163	1.41402	0.112476	1.02144
ENSG00000100239.15	PPP6R2	0.136783	8	4	0.0270719	Cortex	0.745045	Hippocampus	2.36784	0.365764	0.365764	-0.32518	2.21048	1.14581	0.71743
ENSG00000183128.7	CALHM3	0.136802	2	1	0.136802	Cerebellum	0.136802	Cerebellum	1	1	1	-1.4878	2.44537	0.478785	2.78118
ENSG00000153294.11	ADGRF4	0.136966	2	1	0.136966	Cerebellum	0.136966	Cerebellum	1	1	1	-1.48718	-0.651887	-1.06954	0.590644
ENSG00000176208.8	ATAD5	0.137057	3	2	0.066091	Hippocampus	0.0673819	Amygdala	1.69153	0.308467	0.308467	1.22224	1.83781	1.62972	0.352913
ENSG00000142002.16	DPP9	0.137181	2	1	0.137181	Cerebellum	0.137181	Cerebellum	1	1	1	-1.48637	-1.02155	-1.25396	0.328682
ENSG00000272777.1	RP11-571L19.8	0.137492	6	4	0.12645	Hypothalamus	0.96114	Cerebellum	2.58154	0.394527	0.394527	-1.37304	2.09101	0.2282	1.38302
ENSG00000233237.6	LINC00472	0.137587	1	1	0.137587	Amygdala	0.137587	Amygdala	1	1	1	1.48484	1.48484	1.48484	NA
ENSG00000052795.12	FNIP2	0.137646	3	1	0.137646	Amygdala	0.137646	Amygdala	1	1	1	-1.93389	-0.535814	-1.3181	0.713755
ENSG00000163354.14	DCST2	0.137724	10	2	0.106883	Cortex	0.762634	Hypothalamus	3.23906	0.0239024	0.66892	-0.302023	2.05623	1.26952	0.672118
ENSG00000158186.12	MRAS	0.137763	1	1	0.137763	Hypothalamus	0.137763	Hypothalamus	1	1	1	1.48417	1.48417	1.48417	NA
ENSG00000228140.1	RP3-467K16.4	0.137767	8	2	0.0416761	Cortex	0.0933939	Hypothalamus	4.56276	0.000398	0.32874	1.67776	2.03674	1.89179	0.132742
ENSG00000174953.13	DHX36	0.137775	4	2	0.0559445	Cerebellum	0.334675	Cortex	1.71001	0.289985	0.289985	0.964741	1.91147	1.53554	0.431478
ENSG00000068120.14	COASY	0.137853	1	1	0.137853	Cerebellum	0.137853	Cerebellum	1	1	1	1.48384	1.48384	1.48384	NA
ENSG00000151748.14	SAV1	0.138037	4	2	0.137162	Cerebellum	0.923808	Cortex	1.62825	0.371751	0.371751	-1.48644	0.824775	0.0601359	1.08551
ENSG00000152404.15	CWF19L2	0.138071	5	1	0.138071	Cerebellum	0.138071	Cerebellum	1	1	1	-2.44779	-0.564381	-1.49588	0.668636
ENSG00000215117.5	LINC00588	0.138074	7	3	0.15269	Amygdala	0.61714	Cortex	2.95961	0.0380298	0.409621	-1.4301	1.00908	0.401143	0.832959
ENSG00000153391.15	INO80C	0.138137	2	1	0.138137	Cerebellum	0.138137	Cerebellum	1	1	1	1.4703	1.48277	1.47653	0.0088153
ENSG00000154153.13	FAM134B	0.138156	2	1	0.138156	Cerebellum	0.138156	Cerebellum	1	1	1	-1.48269	-1.34248	-1.41259	0.0991416
ENSG00000177830.17	CHID1	0.13817	1	1	0.13817	Cerebellum	0.13817	Cerebellum	1	1	1	1.48264	1.48264	1.48264	NA
ENSG00000161618.9	ALDH16A1	0.138295	11	3	0.025597	Cerebellum	0.316662	Hypothalamus	4.26995	0.0422623	0.147088	1.00134	2.23227	1.69435	0.46111
ENSG00000231533.1	RP1-232L24.3	0.138343	4	2	0.0483263	Cortex	0.25323	Hippocampus	1.47162	0.528378	0.528378	0.719744	1.97449	1.23772	0.527721
ENSG00000005108.15	THSD7A	0.138385	3	3	0.302168	Cerebellum	0.61472	Cortex	1.76283	0.251811	0.251811	-0.534871	1.03179	-0.00214129	0.895553
ENSG00000133636.10	NTS	0.138484	1	1	0.138484	Cerebellum	0.138484	Cerebellum	1	1	1	-1.48146	-1.48146	-1.48146	NA
ENSG00000179630.10	LACC1	0.138573	11	3	0.225379	Cortex	0.944013	Hypothalamus	4.4378	0.0451887	0.176156	-1.25283	-0.0702274	-0.753553	0.392005
ENSG00000051523.10	CYBA	0.138859	4	3	0.141417	Cerebellum	0.920572	Hypothalamus	2.37623	0.176048	0.176048	-1.47053	-0.0997133	-0.553107	0.620866
ENSG00000172878.13	METAP1D	0.138977	4	3	0.034913	Cortex	0.615683	Hypothalamus	1.78825	0.341689	0.341689	-0.501978	2.10937	0.755568	1.20882
ENSG00000251247.10	ZNF345	0.139064	2	1	0.139064	Cerebellum	0.139064	Cerebellum	1	1	1	1.25589	1.47928	1.36758	0.157967
ENSG00000107077.18	KDM4C	0.13926	2	1	0.13926	Cerebellum	0.13926	Cerebellum	1	1	1	0.862781	1.47855	1.17067	0.435416
ENSG00000100714.15	MTHFD1	0.139315	2	1	0.139315	Hypothalamus	0.139315	Hypothalamus	1	1	1	1.05137	1.47835	1.26486	0.301917
ENSG00000102554.13	KLF5	0.139374	2	1	0.139374	Cerebellum	0.139374	Cerebellum	1	1	1	-1.47813	0.00663611	-0.735745	1.04989
ENSG00000144711.13	IQSEC1	0.139437	3	2	0.0501251	Hippocampus	0.714848	Cerebellum	1.02271	0.977293	0.977293	-1.9589	-0.365353	-0.899916	0.917117
ENSG00000204387.12	C6orf48	0.139442	2	2	0.0699477	Hypothalamus	0.451558	Cerebellum	1.03129	0.968713	0.968713	-1.81225	0.75282	-0.529715	1.81378
ENSG00000205116.3	TMEM88B	0.139531	1	1	0.139531	Hippocampus	0.139531	Hippocampus	1	1	1	-1.47754	-1.47754	-1.47754	NA
ENSG00000219159.4	AC011298.2	0.139626	1	1	0.139626	Cortex	0.139626	Cortex	1	1	1	1.47718	1.47718	1.47718	NA
ENSG00000143630.9	HCN3	0.139759	1	1	0.139759	Cerebellum	0.139759	Cerebellum	1	1	1	-1.47669	-1.47669	-1.47669	NA
ENSG00000133083.14	DCLK1	0.139973	1	1	0.139973	Cerebellum	0.139973	Cerebellum	1	1	1	-1.47589	-1.47589	-1.47589	NA
ENSG00000134548.9	SPX	0.140027	6	3	0.0463793	Cerebellum	0.654434	Cortex	2.40603	0.119067	0.119067	-1.99192	-0.447611	-1.05163	0.524826
ENSG00000140470.13	ADAMTS17	0.14039	2	1	0.14039	Hippocampus	0.14039	Hippocampus	1	1	1	0.602689	1.47434	1.03851	0.616352
ENSG00000140941.12	MAP1LC3B	0.14043	4	2	0.0628635	Amygdala	0.090203	Cerebellum	1.62416	0.375843	0.375843	1.1312	1.92065	1.65158	0.35987
ENSG00000139178.10	C1RL	0.140559	3	2	0.152829	Cerebellum	0.267547	Cortex	1.16975	0.830253	0.830253	-1.10873	1.42961	-0.0538355	1.32232
ENSG00000135045.6	C9orf40	0.140748	2	1	0.140748	Cerebellum	0.140748	Cerebellum	1	1	1	0.359863	1.47301	0.916437	0.787114
ENSG00000250241.5	RP11-9G1.3	0.140816	3	1	0.140816	Hippocampus	0.140816	Hippocampus	1	1	1	-1.54942	-0.0628133	-1.02833	0.837041
ENSG00000171159.4	C9orf16	0.140863	1	1	0.140863	Amygdala	0.140863	Amygdala	1	1	1	1.47258	1.47258	1.47258	NA
ENSG00000136449.13	MYCBPAP	0.140986	5	2	0.109345	Cerebellum	0.38785	Cortex	1.17619	0.823807	0.823807	-0.863522	1.66185	0.948083	1.06404
ENSG00000159167.11	STC1	0.140993	1	1	0.140993	Cortex	0.140993	Cortex	1	1	1	1.4721	1.4721	1.4721	NA
ENSG00000206127.10	GOLGA8O	0.14104	4	1	0.14104	Cerebellum	0.14104	Cerebellum	1	1	1	0.788871	1.92383	1.42909	0.471529
ENSG00000261478.1	RP11-429B14.4	0.141185	11	2	0.0279851	Cortex	0.130139	Hypothalamus	4.56217	0.0306712	0.215639	-2.52589	-1.49575	-1.88649	0.341327
ENSG00000213203.2	GIMAP1	0.141218	2	1	0.141218	Cortex	0.141218	Cortex	1	1	1	-1.47127	-1.34719	-1.40923	0.0877377
ENSG00000101773.18	RBBP8	0.141247	3	2	0.047872	Cerebellum	0.600683	Cortex	1.26264	0.737359	0.737359	-1.9785	-0.523419	-1.27618	0.728852
ENSG00000154319.14	FAM167A	0.141326	5	3	0.0225091	Hippocampus	0.147681	Amygdala	2.23052	0.313042	0.313042	1.44777	2.28167	1.9039	0.341609
ENSG00000167011.8	NAT16	0.141357	4	2	0.0580594	Hippocampus	0.768166	Cerebellum	1.42598	0.574022	0.574022	0.294775	1.89525	1.11196	0.653929
ENSG00000196388.8	INCA1	0.141388	9	4	0.0133979	Cortex	0.424986	Hippocampus	2.38383	0.098789	0.098789	-0.610259	2.58084	1.37214	1.07274
ENSG00000233922.2	LINC01694	0.141399	2	1	0.141399	Cerebellum	0.141399	Cerebellum	1	1	1	-1.4706	-0.716898	-1.09375	0.532948
ENSG00000188554.13	NBR1	0.141486	6	2	0.0759869	Hippocampus	0.23497	Cortex	2.82865	0.0388002	0.132551	-1.72527	2.0968	1.12933	1.42863
ENSG00000008438.4	PGLYRP1	0.141568	1	1	0.141568	Cerebellum	0.141568	Cerebellum	1	1	1	1.46998	1.46998	1.46998	NA
ENSG00000120158.11	RCL1	0.141636	3	1	0.141636	Cerebellum	0.141636	Cerebellum	1	1	1	-2.24571	0.219963	-1.16516	1.26074
ENSG00000183484.11	GPR132	0.141862	3	1	0.141862	Cerebellum	0.141862	Cerebellum	1	1	1	0.895087	1.46889	1.15825	0.289834
ENSG00000112276.13	BVES	0.141871	4	1	0.141871	Hippocampus	0.141871	Hippocampus	1	1	1	-1.81276	0.331049	-0.655233	1.14667
ENSG00000281721.1	LINC01080	0.141964	11	1	0.0772142	Cortex	0.213989	Amygdala	4.81967	0.00318007	4.81967	0.770069	1.76708	1.34815	0.254328
ENSG00000125485.17	DDX31	0.142039	7	2	0.141598	Amygdala	0.994426	Cortex	1.66557	0.334432	0.334432	-1.46986	0.41984	-0.343772	0.60024
ENSG00000186832.8	KRT16	0.142294	2	2	0.102414	Hypothalamus	0.386592	Cortex	1.14259	0.857412	0.857412	-1.63326	0.865814	-0.383723	1.76711
ENSG00000257923.9	CUX1	0.142331	2	1	0.142331	Cerebellum	0.142331	Cerebellum	1	1	1	-1.46717	-0.815614	-1.14139	0.460717
ENSG00000141030.12	COPS3	0.142393	1	1	0.142393	Cortex	0.142393	Cortex	1	1	1	1.46694	1.46694	1.46694	NA
ENSG00000151893.14	CACUL1	0.142612	4	2	0.0576923	Hippocampus	0.47763	Cerebellum	1.09024	0.909763	0.909763	0.710119	1.90536	1.45537	0.570253
ENSG00000166971.16	AKTIP	0.142694	7	4	0.0436496	Amygdala	0.897663	Hippocampus	2.86125	0.150242	0.150242	-2.01744	0.0441921	-0.672256	0.763616
ENSG00000278611.1	CTC-543D15.8	0.142846	11	2	0.0360585	Hypothalamus	0.10785	Cerebellum	4.40539	0.00848494	0.424837	-2.14116	-1.10317	-1.71258	0.324521
ENSG00000204104.11	TRAF3IP1	0.14302	2	1	0.14302	Cerebellum	0.14302	Cerebellum	1	1	1	-1.46464	0.284962	-0.589837	1.23715
ENSG00000107099.15	DOCK8	0.143148	9	3	0.274628	Hippocampus	0.824357	Cerebellum	3.28164	0.0813767	0.295624	-1.12689	1.09247	-0.418164	0.626626
ENSG00000196678.13	ERI2	0.143269	3	2	0.0716876	Cortex	0.48364	Hippocampus	1.05532	0.944681	0.944681	-1.92578	1.8011	-0.275048	1.89951
ENSG00000144036.15	EXOC6B	0.143372	2	1	0.143372	Cerebellum	0.143372	Cerebellum	1	1	1	0.897497	1.46335	1.18042	0.400118
ENSG00000140400.16	MAN2C1	0.143589	11	2	0.0789696	Amygdala	0.437292	Cerebellum	4.57779	0.0147067	0.27024	0.776773	1.7567	1.06128	0.284275
ENSG00000109107.13	ALDOC	0.143815	3	1	0.143815	Amygdala	0.143815	Amygdala	1	1	1	-1.46173	-0.249099	-0.735321	0.641005
ENSG00000176293.19	ZNF135	0.144043	5	2	0.0241948	Cerebellum	0.17097	Cortex	2.48873	0.0732389	0.438029	0.599721	2.25402	1.53726	0.615195
ENSG00000164123.6	C4orf45	0.144084	1	1	0.144084	Hippocampus	0.144084	Hippocampus	1	1	1	1.46075	1.46075	1.46075	NA
ENSG00000164334.15	FAM170A	0.14418	3	1	0.14418	Hippocampus	0.14418	Hippocampus	1	1	1	0.633263	1.4604	1.0294	0.414669
ENSG00000177707.10	NECTIN3	0.144233	3	2	0.0687588	Cortex	0.797308	Amygdala	1.2564	0.743605	0.743605	-1.82	0.837651	-0.241839	1.39724
ENSG00000069696.6	DRD4	0.144389	9	4	0.0288782	Cerebellum	0.997478	Amygdala	2.41692	0.1422	0.1422	-2.18515	0.14688	-0.892546	0.86025
ENSG00000180626.9	ZNF594	0.144471	2	1	0.144471	Cortex	0.144471	Cortex	1	1	1	0.541311	1.45934	1.00033	0.649145
ENSG00000112144.15	ICK	0.144545	3	3	0.0308294	Hippocampus	0.213017	Amygdala	1.99733	0.406332	0.406332	1.24531	2.15927	1.78347	0.478121
ENSG00000226124.6	FTCDNL1	0.144591	11	2	0.0785426	Hypothalamus	0.266859	Amygdala	4.70498	0.0255915	0.172417	-1.75921	-1.01857	-1.26826	0.232059
ENSG00000130348.11	QRSL1	0.144856	11	1	0.0708994	Hippocampus	0.338387	Cortex	4.75571	0.00797619	4.75571	0.957357	2.03014	1.59114	0.336477
ENSG00000143850.13	PLEKHA6	0.145195	3	2	0.0494781	Cortex	0.166574	Cerebellum	1.71032	0.289685	0.289685	1.3833	1.96445	1.73522	0.309397
ENSG00000167925.15	GHDC	0.145396	2	2	0.0542423	Hippocampus	0.753868	Hypothalamus	1.03907	0.960928	0.960928	-1.9249	0.313544	-0.805676	1.58282
ENSG00000137218.10	FRS3	0.145616	5	3	0.0387045	Cortex	0.520172	Amygdala	1.93623	0.129564	0.129564	-2.06731	1.56229	-0.471344	1.52904
ENSG00000104964.14	AES	0.145841	1	1	0.145841	Hippocampus	0.145841	Hippocampus	1	1	1	-1.45438	-1.45438	-1.45438	NA
ENSG00000144619.14	CNTN4	0.145844	2	2	0.0537441	Amygdala	0.922694	Cerebellum	1.13477	0.865226	0.865226	-0.0970409	1.92889	0.915926	1.43255
ENSG00000101447.14	FAM83D	0.145929	1	1	0.145929	Cortex	0.145929	Cortex	1	1	1	1.45406	1.45406	1.45406	NA
ENSG00000164022.16	AIMP1	0.146058	2	1	0.146058	Cerebellum	0.146058	Cerebellum	1	1	1	-0.179884	1.4536	0.636857	1.15505
ENSG00000111877.17	MCM9	0.146214	5	3	0.0973233	Amygdala	0.201453	Cortex	1.49232	0.342567	0.342567	-1.65797	-0.514444	-1.27025	0.443544
ENSG00000132383.11	RPA1	0.146326	6	3	0.0722649	Hippocampus	0.73517	Cortex	2.30332	0.259314	0.259314	-1.79745	0.475019	-1.03443	0.920574
ENSG00000175265.17	GOLGA8A	0.146351	5	2	0.0503834	Cortex	0.662419	Cerebellum	1.16168	0.838324	0.838324	-0.455956	1.95669	0.235834	1.02995
ENSG00000140459.17	CYP11A1	0.146477	3	1	0.146477	Hypothalamus	0.146477	Hypothalamus	1	1	1	0.1598	1.45209	0.684837	0.67934
ENSG00000204682.5	CASC10	0.146657	2	2	0.0500984	Cerebellum	0.981177	Amygdala	1.00529	0.994707	0.994707	-1.95912	0.0235939	-0.967764	1.40199
ENSG00000135446.16	CDK4	0.14674	2	2	0.093887	Amygdala	0.332616	Hippocampus	1.02776	0.972242	0.972242	-0.968858	1.67524	0.353191	1.86966
ENSG00000249621.1	CTD-2544H17.1	0.146791	1	1	0.146791	Hypothalamus	0.146791	Hypothalamus	1	1	1	1.45096	1.45096	1.45096	NA
ENSG00000139291.13	TMEM19	0.146815	1	1	0.146815	Cerebellum	0.146815	Cerebellum	1	1	1	1.45087	1.45087	1.45087	NA
ENSG00000278311.4	GGNBP2	0.146968	5	2	0.0567358	Cortex	0.287965	Hippocampus	1.33383	0.666174	0.666174	0.925873	1.90534	1.20852	0.396375
ENSG00000164061.4	BSN	0.147211	1	1	0.147211	Cortex	0.147211	Cortex	1	1	1	1.44945	1.44945	1.44945	NA
ENSG00000146267.11	FAXC	0.14748	1	1	0.14748	Hippocampus	0.14748	Hippocampus	1	1	1	-1.44849	-1.44849	-1.44849	NA
ENSG00000100298.15	APOBEC3H	0.147921	2	1	0.147921	Cerebellum	0.147921	Cerebellum	1	1	1	-1.44691	1.63873	0.0959091	2.18188
ENSG00000100038.19	TOP3B	0.147927	2	1	0.147927	Cerebellum	0.147927	Cerebellum	1	1	1	-1.55422	-1.44689	-1.50056	0.0758946
ENSG00000185201.16	IFITM2	0.147953	6	3	0.428127	Hippocampus	0.910361	Hypothalamus	2.51297	0.118184	0.118184	-0.792401	0.420526	-0.107662	0.529412
ENSG00000180279.6	LINC01869	0.147966	11	2	0.214816	Hypothalamus	0.722692	Amygdala	4.42616	0.00548742	0.405984	-1.37823	0.354863	-0.954167	0.459979
ENSG00000141441.15	GAREM1	0.148191	2	1	0.148191	Cerebellum	0.148191	Cerebellum	1	1	1	-1.57011	-1.44595	-1.50803	0.0877918
ENSG00000083642.18	PDS5B	0.148209	2	2	0.0643411	Cerebellum	0.641262	Cortex	1.08721	0.912787	0.912787	-1.84981	0.465935	-0.691937	1.63748
ENSG00000167515.10	TRAPPC2L	0.148234	4	2	0.061425	Cortex	0.25582	Cerebellum	1.792	0.207997	0.207997	-1.87042	-0.432046	-1.06749	0.608024
ENSG00000184647.10	PRSS55	0.148241	7	3	0.544874	Hypothalamus	0.681466	Cortex	2.67863	0.118014	0.118014	-0.460353	0.605459	0.0458785	0.421994
ENSG00000274213.1	RP11-670E13.6	0.148365	1	1	0.148365	Hippocampus	0.148365	Hippocampus	1	1	1	1.44533	1.44533	1.44533	NA
ENSG00000143748.17	NVL	0.148413	2	2	0.0778268	Hippocampus	0.236107	Hypothalamus	1.20562	0.794379	0.794379	-1.76344	-1.18477	-1.47411	0.409177
ENSG00000188573.7	FBLL1	0.148452	9	3	0.0341057	Cerebellum	0.182311	Amygdala	2.64237	0.164588	0.164588	-2.2733	-0.664234	-1.74142	0.514393
ENSG00000145194.17	ECE2	0.148609	11	3	0.0386617	Amygdala	0.467427	Cortex	4.26694	0.023014	0.266581	-0.199144	2.06777	0.887343	0.624606
ENSG00000271843.1	RP11-245J9.5	0.148662	2	2	0.0755143	Cerebellum	0.517331	Cortex	1.08867	0.911326	0.911326	-1.77733	0.647465	-0.564931	1.71459
ENSG00000181982.18	CCDC149	0.148834	6	2	0.0513544	Cerebellum	0.730185	Amygdala	1.1185	0.881499	0.881499	-1.94851	-0.0992903	-0.951462	0.814059
ENSG00000274070.1	GATSL2	0.149059	4	2	0.206275	Cerebellum	0.870911	Cortex	1.81314	0.186863	0.186863	-1.26388	0.195186	-0.566924	0.69537
ENSG00000146587.17	RBAK	0.149326	9	3	0.0251792	Cortex	0.116534	Hippocampus	3.03022	0.0728404	0.445533	-2.30886	-1.54134	-1.98828	0.279532
ENSG00000097007.17	ABL1	0.149458	4	2	0.0529052	Hippocampus	0.902747	Hypothalamus	1.05735	0.942648	0.942648	-1.80055	1.93569	0.204999	1.57977
ENSG00000198373.12	WWP2	0.149469	4	2	0.118382	Cortex	0.960151	Cerebellum	1.61907	0.380932	0.380932	0.0499643	1.5616	0.81425	0.617269
ENSG00000259687.1	LINC01220	0.149495	1	1	0.149495	Hypothalamus	0.149495	Hypothalamus	1	1	1	-1.44132	-1.44132	-1.44132	NA
ENSG00000269387.1	RP11-298J23.8	0.149608	1	1	0.149608	Cortex	0.149608	Cortex	1	1	1	1.44092	1.44092	1.44092	NA
ENSG00000179580.9	RNF151	0.149776	1	1	0.149776	Cerebellum	0.149776	Cerebellum	1	1	1	-1.44032	-1.44032	-1.44032	NA
ENSG00000134516.15	DOCK2	0.149915	2	1	0.149915	Hypothalamus	0.149915	Hypothalamus	1	1	1	-1.62424	1.43983	-0.092204	2.16663
ENSG00000185046.18	ANKS1B	0.149936	1	1	0.149936	Hippocampus	0.149936	Hippocampus	1	1	1	1.43976	1.43976	1.43976	NA
ENSG00000181264.8	TMEM136	0.150122	4	3	0.0279991	Hippocampus	0.212198	Amygdala	2.20785	0.251635	0.251635	-2.1973	-1.01367	-1.63075	0.587858
ENSG00000129354.11	AP1M2	0.150589	2	1	0.150589	Cortex	0.150589	Cortex	1	1	1	-1.43746	-0.59488	-1.01617	0.595791
ENSG00000271579.1	RP11-116D17.3	0.150655	1	1	0.150655	Cerebellum	0.150655	Cerebellum	1	1	1	-1.43722	-1.43722	-1.43722	NA
ENSG00000215915.9	ATAD3C	0.150672	11	4	0.0141315	Hippocampus	0.15789	Cerebellum	3.94106	0.0463838	0.153175	-2.51491	-1.31652	-2.03504	0.429199
ENSG00000175449.13	RFESD	0.150788	2	1	0.150788	Cortex	0.150788	Cortex	1	1	1	1.27073	1.43675	1.35374	0.117395
ENSG00000145979.17	TBC1D7	0.150808	10	4	0.0257497	Hippocampus	0.476321	Cerebellum	3.88231	0.08428	0.237797	0.712232	2.22997	1.61606	0.539312
ENSG00000164181.13	ELOVL7	0.150848	3	1	0.150848	Cerebellum	0.150848	Cerebellum	1	1	1	-1.43654	0.9141	-0.623905	1.33267
ENSG00000108094.14	CUL2	0.150878	1	1	0.150878	Cerebellum	0.150878	Cerebellum	1	1	1	-1.43644	-1.43644	-1.43644	NA
ENSG00000104613.11	INTS10	0.150961	6	2	0.0580032	Cortex	0.357504	Cerebellum	1.65764	0.342362	0.342362	0.920132	2.45096	1.57072	0.550258
ENSG00000188177.13	ZC3H6	0.151029	2	2	0.0518528	Hippocampus	0.607577	Hypothalamus	1.26051	0.739492	0.739492	0.513535	1.94435	1.22894	1.01174
ENSG00000174963.17	ZIC4	0.151135	4	1	0.151135	Cerebellum	0.151135	Cerebellum	1	1	1	-1.91383	1.43553	0.230719	1.56264
ENSG00000113734.17	BNIP1	0.151465	10	3	0.178573	Hypothalamus	0.760151	Cerebellum	4.14508	0.0139251	0.324977	-1.98123	0.305282	-1.01721	0.692954
ENSG00000160299.16	PCNT	0.151502	4	1	0.151502	Hypothalamus	0.151502	Hypothalamus	1	1	1	-1.97869	-0.836026	-1.3138	0.509721
ENSG00000157510.13	AFAP1L1	0.151504	2	1	0.151504	Cerebellum	0.151504	Cerebellum	1	1	1	1.12162	1.43424	1.27793	0.221055
ENSG00000188026.12	RILPL1	0.151536	1	1	0.151536	Hypothalamus	0.151536	Hypothalamus	1	1	1	1.43413	1.43413	1.43413	NA
ENSG00000268707.1	RP11-247A12.7	0.151553	11	1	0.0981309	Hippocampus	0.217147	Hypothalamus	4.81593	0.0160189	4.81593	1.23415	1.81549	1.48824	0.206671
ENSG00000120868.13	APAF1	0.15168	1	1	0.15168	Hippocampus	0.15168	Hippocampus	1	1	1	1.43362	1.43362	1.43362	NA
ENSG00000197969.11	VPS13A	0.151754	5	2	0.114992	Cortex	0.596094	Cerebellum	1.34043	0.659567	0.659567	-0.6871	1.57615	0.0280866	0.968346
ENSG00000230131.5	RP11-282I1.1	0.151762	2	2	0.0524907	Amygdala	0.0964872	Hippocampus	1.827	0.172997	0.172997	1.66213	1.93909	1.80061	0.195841
ENSG00000170581.13	STAT2	0.151805	2	1	0.151805	Cerebellum	0.151805	Cerebellum	1	1	1	1.43319	1.56205	1.49762	0.0911237
ENSG00000071967.11	CYBRD1	0.151864	11	3	0.240867	Hippocampus	0.771081	Cortex	4.27903	0.0904499	0.219035	-0.424125	1.17282	0.275606	0.533568
ENSG00000188060.7	RAB42	0.15203	1	1	0.15203	Cortex	0.15203	Cortex	1	1	1	-1.4324	-1.4324	-1.4324	NA
ENSG00000224934.2	RP11-441O15.3	0.152166	1	1	0.152166	Cerebellum	0.152166	Cerebellum	1	1	1	1.43192	1.43192	1.43192	NA
ENSG00000163959.9	SLC51A	0.152176	10	3	0.156476	Cerebellum	0.996821	Amygdala	3.27327	0.098845	0.151467	-0.29478	1.46102	0.443028	0.711329
ENSG00000260838.3	RP11-531A24.3	0.15236	4	2	0.0527608	Hypothalamus	0.124269	Cortex	1.75739	0.242608	0.242608	1.19595	1.93687	1.53222	0.306711
ENSG00000015592.16	STMN4	0.152389	8	2	0.0429659	Hippocampus	0.172105	Cortex	3.77393	0.00203271	0.171113	-2.08448	-1.36547	-1.8291	0.259793
ENSG00000196743.8	GM2A	0.152608	5	2	0.0552358	Cerebellum	0.530884	Cortex	1.46165	0.538348	0.538348	-1.91702	0.428945	-0.655297	0.847207
ENSG00000067082.14	KLF6	0.152817	1	1	0.152817	Cortex	0.152817	Cortex	1	1	1	-1.42965	-1.42965	-1.42965	NA
ENSG00000161609.9	CCDC155	0.152895	2	1	0.152895	Cerebellum	0.152895	Cerebellum	1	1	1	-1.42938	-1.42654	-1.42796	0.00201243
ENSG00000196581.10	AJAP1	0.153097	3	1	0.153097	Hippocampus	0.153097	Hippocampus	1	1	1	-1.42868	-0.0835998	-0.813132	0.679745
ENSG00000175581.13	MRPL48	0.153146	7	3	0.0267501	Cortex	0.431071	Cerebellum	1.99324	0.345864	0.345864	0.0180125	2.21514	1.28393	0.894101
ENSG00000133063.15	CHIT1	0.153207	2	1	0.153207	Cortex	0.153207	Cortex	1	1	1	-1.94839	-1.4283	-1.68834	0.367762
ENSG00000232268.5	OR52I1	0.153241	1	1	0.153241	Cerebellum	0.153241	Cerebellum	1	1	1	1.42818	1.42818	1.42818	NA
ENSG00000275066.4	SYNRG	0.153461	5	3	0.17601	Hypothalamus	0.631355	Amygdala	1.38459	0.422367	0.422367	0.419008	1.35314	0.955287	0.463945
ENSG00000197915.5	HRNR	0.153498	4	2	0.197918	Cortex	0.582716	Hypothalamus	1.90484	0.095159	0.095159	-1.28751	-0.549421	-0.993087	0.343472
ENSG00000203778.7	FAM229B	0.153594	10	1	0.129739	Hypothalamus	0.281584	Cerebellum	4.67753	0.037168	4.67753	-2.66723	-0.872913	-1.50197	0.469767
ENSG00000040275.16	SPDL1	0.153655	2	1	0.153655	Hippocampus	0.153655	Hippocampus	1	1	1	-0.30006	1.42674	0.563339	1.22103
ENSG00000160401.14	CFAP157	0.153759	3	1	0.153759	Cerebellum	0.153759	Cerebellum	1	1	1	-0.24797	1.42638	0.579597	0.837339
ENSG00000123933.16	MXD4	0.153888	2	1	0.153888	Cerebellum	0.153888	Cerebellum	1	1	1	-1.42593	-0.712386	-1.06916	0.504554
ENSG00000247315.3	ZCCHC3	0.15403	1	1	0.15403	Hypothalamus	0.15403	Hypothalamus	1	1	1	-1.42544	-1.42544	-1.42544	NA
ENSG00000245954.6	RP11-18H21.1	0.154093	4	2	0.0804385	Cortex	0.792287	Amygdala	1.54684	0.453155	0.453155	0.263342	1.74815	0.956743	0.672804
ENSG00000259129.5	LINC00648	0.154103	8	3	0.136396	Hippocampus	0.97927	Hypothalamus	2.61552	0.132278	0.132278	-0.0259837	1.48935	0.61597	0.476811
ENSG00000275438.1	LA16c-360A4.1	0.154145	3	1	0.154145	Hippocampus	0.154145	Hippocampus	1	1	1	1.35494	2.04155	1.60718	0.377811
ENSG00000196365.11	LONP1	0.154279	10	1	0.0979504	Hippocampus	0.292342	Amygdala	4.78777	0.0270415	4.78777	-1.65487	-1.053	-1.34856	0.217461
ENSG00000101230.5	ISM1	0.154582	2	1	0.154582	Cerebellum	0.154582	Cerebellum	1	1	1	0.834912	1.42353	1.12922	0.416218
ENSG00000171596.6	NMUR1	0.154614	4	2	0.0735893	Cerebellum	0.667397	Cortex	1.57414	0.42586	0.42586	-0.238693	1.78916	0.863835	0.937008
ENSG00000186496.10	ZNF396	0.154658	3	2	0.207071	Hippocampus	0.242191	Amygdala	1.20759	0.792409	0.792409	-1.16953	1.26166	0.296403	1.29061
ENSG00000116857.16	TMEM9	0.154701	3	2	0.0992684	Cortex	0.100137	Cerebellum	1.45227	0.54773	0.54773	1.114	1.64841	1.46887	0.307333
ENSG00000101353.14	MROH8	0.154774	5	2	0.0571365	Cortex	0.0995173	Cerebellum	1.74881	0.251195	0.251195	-1.90227	-0.826772	-1.45701	0.405141
ENSG00000117519.15	CNN3	0.154814	4	2	0.0761301	Cortex	0.526426	Cerebellum	1.07308	0.926922	0.926922	-0.941767	1.7736	0.389925	1.37586
ENSG00000136811.16	ODF2	0.155074	7	2	0.0895673	Cortex	0.313921	Cerebellum	2.80458	0.0486782	0.146743	1.00703	1.86354	1.47179	0.327372
ENSG00000103876.11	FAH	0.155167	6	3	0.0657634	Cerebellum	0.957304	Amygdala	1.19664	0.864384	0.864384	-0.0535371	1.84003	1.31364	0.690682
ENSG00000135930.13	EIF4E2	0.155212	1	1	0.155212	Cortex	0.155212	Cortex	1	1	1	1.42136	1.42136	1.42136	NA
ENSG00000267838.2	AC008746.12	0.155324	10	4	0.130485	Amygdala	0.966163	Cortex	4.15252	0.088923	0.182305	-0.745464	1.51219	0.111622	0.586198
ENSG00000128536.15	CDHR3	0.155443	7	4	0.0647705	Cortex	0.979646	Hypothalamus	2.5628	0.180754	0.180754	-0.0255125	1.84684	0.7332	0.665976
ENSG00000100401.19	RANGAP1	0.155474	2	1	0.155474	Cerebellum	0.155474	Cerebellum	1	1	1	-1.42046	-0.968077	-1.19427	0.319882
ENSG00000146263.11	MMS22L	0.156142	1	1	0.156142	Amygdala	0.156142	Amygdala	1	1	1	-1.41817	-1.41817	-1.41817	NA
ENSG00000099953.9	MMP11	0.156309	2	1	0.156309	Cerebellum	0.156309	Cerebellum	1	1	1	1.4176	1.73295	1.57527	0.22299
ENSG00000102931.7	ARL2BP	0.156387	2	2	0.055333	Hippocampus	0.904264	Cortex	1.03998	0.960019	0.960019	-1.91625	-0.120277	-1.01826	1.26995
ENSG00000167657.13	DAPK3	0.156488	1	1	0.156488	Cortex	0.156488	Cortex	1	1	1	1.41698	1.41698	1.41698	NA
ENSG00000171262.11	FAM98B	0.156509	2	1	0.156509	Cerebellum	0.156509	Cerebellum	1	1	1	-1.41691	-1.18244	-1.29968	0.165794
ENSG00000172985.10	SH3RF3	0.15669	1	1	0.15669	Cerebellum	0.15669	Cerebellum	1	1	1	-1.41629	-1.41629	-1.41629	NA
ENSG00000151247.12	EIF4E	0.156744	4	2	0.0793853	Cerebellum	0.347718	Cortex	1.80405	0.195953	0.195953	0.920496	1.76972	1.34588	0.480589
ENSG00000197451.11	HNRNPAB	0.156863	2	1	0.156863	Hippocampus	0.156863	Hippocampus	1	1	1	-1.4157	-1.21935	-1.31753	0.138839
ENSG00000256436.1	TAS2R31	0.156876	1	1	0.156876	Cortex	0.156876	Cortex	1	1	1	1.41566	1.41566	1.41566	NA
ENSG00000109758.8	HGFAC	0.156891	5	3	0.0385027	Cortex	0.475447	Hypothalamus	2.20991	0.288074	0.288074	-2.10799	-0.713645	-1.67579	0.580706
ENSG00000146729.9	GBAS	0.156997	6	4	0.0111217	Amygdala	0.303898	Cerebellum	3.05357	0.11029	0.11029	0.895782	2.53885	1.77454	0.681729
ENSG00000228716.6	DHFR	0.157207	11	1	0.0671776	Hippocampus	0.295599	Hypothalamus	4.66173	0.0345477	4.66173	-1.83048	-0.401591	-1.24976	0.419855
ENSG00000212127.5	TAS2R14	0.157253	9	3	0.0307831	Cortex	0.349206	Hippocampus	4.17495	0.0587585	0.294721	0.93613	2.5095	1.5506	0.527198
ENSG00000110917.7	MLEC	0.157291	2	1	0.157291	Cortex	0.157291	Cortex	1	1	1	-0.469039	1.41424	0.472602	1.33168
ENSG00000180573.9	HIST1H2AC	0.157365	1	1	0.157365	Hypothalamus	0.157365	Hypothalamus	1	1	1	-1.41399	-1.41399	-1.41399	NA
ENSG00000124785.8	NRN1	0.157522	1	1	0.157522	Hippocampus	0.157522	Hippocampus	1	1	1	1.41346	1.41346	1.41346	NA
ENSG00000203663.3	OR2L2	0.15763	8	4	0.0185704	Cerebellum	0.355275	Hypothalamus	2.60525	0.186667	0.186667	0.924405	2.35404	1.69546	0.51014
ENSG00000213654.9	GPSM3	0.157768	1	1	0.157768	Cerebellum	0.157768	Cerebellum	1	1	1	-1.41262	-1.41262	-1.41262	NA
ENSG00000157216.15	SSBP3	0.157916	1	1	0.157916	Hypothalamus	0.157916	Hypothalamus	1	1	1	1.41211	1.41211	1.41211	NA
ENSG00000116906.11	GNPAT	0.15797	6	2	0.177772	Cortex	0.880599	Hippocampus	2.6517	0.0493439	0.298957	-0.883459	1.94746	0.61698	1.0164
ENSG00000260769.1	RP11-491F9.5	0.158031	4	2	0.0594286	Cerebellum	0.223863	Cortex	1.77032	0.229681	0.229681	-1.88501	-0.189292	-0.972008	0.740772
ENSG00000259959.1	RP11-121C2.2	0.158302	7	3	0.033823	Amygdala	0.872672	Cerebellum	1.98582	0.234396	0.234396	-2.12218	0.234167	-0.401459	0.809124
ENSG00000125630.15	POLR1B	0.158323	11	1	0.123556	Hippocampus	0.217399	Hypothalamus	4.78488	0.00479959	4.78488	-1.54002	-0.365248	-1.14967	0.333741
ENSG00000146530.11	VWDE	0.158399	7	4	0.0610721	Cortex	0.655653	Hippocampus	3.28572	0.14773	0.14773	-1.87297	-0.445922	-1.21167	0.493952
ENSG00000167723.14	TRPV3	0.158414	8	4	0.15843	Cortex	0.967388	Hippocampus	3.33699	0.11209	0.11209	-1.41037	-0.040885	-0.691612	0.444773
ENSG00000167670.15	CHAF1A	0.158703	11	4	0.139731	Hippocampus	0.766472	Amygdala	3.94178	0.0941234	0.204224	-1.47679	-0.0467933	-0.846605	0.532656
ENSG00000272827.1	RP11-445P19.3	0.158822	2	1	0.158822	Cerebellum	0.158822	Cerebellum	1	1	1	1.37922	1.40905	1.39413	0.0210913
ENSG00000221886.3	ZBED8	0.158831	2	1	0.158831	Cerebellum	0.158831	Cerebellum	1	1	1	-2.27471	-1.40901	-1.84186	0.612141
ENSG00000232721.2	RP11-403I13.5	0.158916	4	3	0.100399	Cortex	0.730714	Hypothalamus	2.18764	0.172561	0.172561	-1.64292	0.831172	0.0622066	1.1556
ENSG00000143512.12	HHIPL2	0.159332	3	2	0.0911474	Cerebellum	0.999551	Amygdala	1.47207	0.52793	0.52793	-1.68938	0.000563	-0.77317	0.85393
ENSG00000142156.14	COL6A1	0.159369	9	4	0.02512	Cerebellum	0.398367	Hypothalamus	2.35524	0.132768	0.132768	-2.39039	2.23955	0.672214	1.49687
ENSG00000166603.4	MC4R	0.159429	2	1	0.159429	Cerebellum	0.159429	Cerebellum	1	1	1	-1.407	-0.41317	-0.910083	0.702741
ENSG00000175164.13	ABO	0.159634	6	3	0.328455	Hypothalamus	0.920681	Amygdala	2.50726	0.208004	0.208004	-1.2257	2.73622	0.133642	1.51607
ENSG00000267339.5	LINC00906	0.159693	3	2	0.210704	Cortex	0.577586	Cerebellum	1.5343	0.465703	0.465703	-1.25163	1.43871	0.247998	1.37152
ENSG00000108771.12	DHX58	0.159771	3	1	0.159771	Cerebellum	0.159771	Cerebellum	1	1	1	-1.40584	-0.770663	-1.17312	0.34996
ENSG00000185627.17	PSMD13	0.159848	11	2	0.497803	Amygdala	0.988105	Hypothalamus	4.74434	0.00338121	0.159773	-0.471533	0.677951	0.14825	0.295125
ENSG00000121766.15	ZCCHC17	0.160024	7	4	0.028939	Hippocampus	0.891804	Amygdala	2.13421	0.545993	0.545993	-0.767642	2.18432	0.385897	0.993431
ENSG00000169181.12	GSG1L	0.16009	2	1	0.16009	Cerebellum	0.16009	Cerebellum	1	1	1	-0.716232	1.40477	0.344268	1.49977
ENSG00000235979.8	AC004448.5	0.160265	6	2	0.277688	Cerebellum	0.726213	Cortex	1.91343	0.0865702	0.0865702	0.23143	1.08553	0.585899	0.307613
ENSG00000178394.4	HTR1A	0.160302	1	1	0.160302	Cortex	0.160302	Cortex	1	1	1	1.40406	1.40406	1.40406	NA
ENSG00000169856.8	ONECUT1	0.160357	1	1	0.160357	Cerebellum	0.160357	Cerebellum	1	1	1	1.40387	1.40387	1.40387	NA
ENSG00000161664.6	ASB16	0.160519	3	1	0.160519	Cerebellum	0.160519	Cerebellum	1	1	1	-1.54835	1.63134	-0.440115	1.7954
ENSG00000268658.5	LINC00664	0.160606	8	3	0.0590224	Cerebellum	0.963341	Cortex	3.64408	0.0387185	0.236576	-1.2718	1.88803	-0.426236	1.02542
ENSG00000278925.1	AC005753.1	0.160778	2	1	0.160778	Cerebellum	0.160778	Cerebellum	1	1	1	-1.40246	-0.775631	-1.08905	0.443235
ENSG00000171530.13	TBCA	0.161104	1	1	0.161104	Cerebellum	0.161104	Cerebellum	1	1	1	-1.40137	-1.40137	-1.40137	NA
ENSG00000153201.15	RANBP2	0.161265	1	1	0.161265	Amygdala	0.161265	Amygdala	1	1	1	-1.40083	-1.40083	-1.40083	NA
ENSG00000268555.1	RP11-678G14.3	0.161278	11	3	0.0591898	Hippocampus	0.480041	Hypothalamus	4.28384	0.0624725	0.231715	0.43647	1.88678	1.23719	0.479562
ENSG00000186188.10	FFAR4	0.16128	2	1	0.16128	Cortex	0.16128	Cortex	1	1	1	0.104321	1.40078	0.75255	0.916734
ENSG00000171680.21	PLEKHG5	0.161289	5	1	0.161289	Cortex	0.161289	Cortex	1	1	1	0.0777731	1.68597	1.05351	0.679523
ENSG00000122591.11	FAM126A	0.161431	3	2	0.0600204	Cortex	0.64173	Cerebellum	1.07107	0.928931	0.928931	-1.88064	0.635124	-0.26008	1.40602
ENSG00000111364.15	DDX55	0.161477	11	2	0.384327	Hypothalamus	0.850213	Amygdala	4.64693	0.0192676	0.208957	-1.04224	0.391474	-0.415654	0.436415
ENSG00000095713.13	CRTAC1	0.161527	2	2	0.0753811	Cerebellum	0.166776	Cortex	1.42289	0.577111	0.577111	1.38264	1.77814	1.58039	0.279662
ENSG00000158483.15	FAM86C1	0.161551	4	2	0.114828	Cerebellum	0.275082	Hippocampus	1.00934	0.990658	0.990658	-1.57686	1.09143	-0.657177	1.19416
ENSG00000232748.3	RP11-196G11.6	0.161715	1	1	0.161715	Hypothalamus	0.161715	Hypothalamus	1	1	1	-1.39933	-1.39933	-1.39933	NA
ENSG00000140403.12	DNAJA4	0.161774	3	3	0.0345629	Hippocampus	0.219377	Cerebellum	1.9719	0.299896	0.299896	-2.11344	-1.22819	-1.67715	0.442764
ENSG00000153029.14	MR1	0.162032	1	1	0.162032	Cerebellum	0.162032	Cerebellum	1	1	1	1.39827	1.39827	1.39827	NA
ENSG00000163950.12	SLBP	0.162173	1	1	0.162173	Cortex	0.162173	Cortex	1	1	1	-1.3978	-1.3978	-1.3978	NA
ENSG00000111860.13	CEP85L	0.162281	3	1	0.162281	Cerebellum	0.162281	Cerebellum	1	1	1	1.22768	1.39744	1.28987	0.0935384
ENSG00000132612.15	VPS4A	0.162326	5	2	0.0754927	Cortex	0.394884	Hypothalamus	1.73999	0.260008	0.260008	0.850793	1.9117	1.50222	0.421065
ENSG00000188352.12	FOCAD	0.16242	5	2	0.0635962	Cerebellum	0.133725	Cortex	1.62252	0.377482	0.377482	-1.855	-0.992138	-1.49429	0.313753
ENSG00000156256.14	USP16	0.162467	2	1	0.162467	Cerebellum	0.162467	Cerebellum	1	1	1	-1.74159	-1.39682	-1.56921	0.24379
ENSG00000170502.12	NUDT9	0.16248	2	1	0.16248	Cerebellum	0.16248	Cerebellum	1	1	1	-1.39678	0.255224	-0.570778	1.16814
ENSG00000179270.6	C2orf71	0.162603	8	3	0.395647	Hypothalamus	0.945485	Cortex	2.39449	0.0849605	0.0849605	-0.849422	0.0683778	-0.282339	0.33519
ENSG00000232233.1	LINC02043	0.162637	1	1	0.162637	Cerebellum	0.162637	Cerebellum	1	1	1	-1.39626	-1.39626	-1.39626	NA
ENSG00000283213.1	CTC-591M7.1	0.162758	2	1	0.162758	Cortex	0.162758	Cortex	1	1	1	1.11829	1.39585	1.25707	0.196267
ENSG00000133055.8	MYBPH	0.162796	2	1	0.162796	Hypothalamus	0.162796	Hypothalamus	1	1	1	0.0962563	1.39573	0.745992	0.918865
ENSG00000149532.15	CPSF7	0.162936	2	2	0.0569979	Cortex	0.593554	Cerebellum	1.31942	0.680582	0.680582	-1.90333	-0.533693	-1.21851	0.968477
ENSG00000138496.16	PARP9	0.163015	2	1	0.163015	Amygdala	0.163015	Amygdala	1	1	1	1.395	2.41868	1.90684	0.723846
ENSG00000243480.7	AMY2A	0.163039	2	1	0.163039	Cortex	0.163039	Cortex	1	1	1	-1.39492	-0.900378	-1.14765	0.349695
ENSG00000204869.8	IGFL4	0.163051	3	1	0.163051	Hypothalamus	0.163051	Hypothalamus	1	1	1	-2.12395	1.39488	0.0672696	1.91178
ENSG00000134905.16	CARS2	0.163059	6	2	0.0604997	Hippocampus	0.141266	Hypothalamus	2.81458	0.0220987	0.163319	-1.95472	-0.56339	-1.49945	0.499337
ENSG00000239961.2	LILRA4	0.163165	2	2	0.0765236	Hippocampus	0.895336	Cortex	1.43053	0.569472	0.569472	0.131555	1.77122	0.951389	1.15942
ENSG00000124251.10	TP53TG5	0.163262	2	2	0.147499	Hippocampus	0.862159	Cerebellum	1.7157	0.284304	0.284304	-1.44842	-0.173626	-0.811024	0.901416
ENSG00000112812.15	PRSS16	0.163268	3	2	0.413112	Cerebellum	0.811242	Cortex	1.84183	0.158169	0.158169	-0.81843	0.238824	-0.312151	0.530042
ENSG00000277863.1	RP11-282A11.4	0.163447	7	3	0.0300994	Hippocampus	0.154292	Hypothalamus	2.86623	0.0706716	0.193004	0.950462	2.16878	1.77478	0.434682
ENSG00000118197.13	DDX59	0.163593	10	2	0.249262	Cerebellum	0.751739	Hypothalamus	3.43683	0.0132696	0.440075	-1.44286	0.316347	-0.995209	0.474448
ENSG00000158683.7	PKD1L1	0.163615	6	3	0.0978954	Hypothalamus	0.401391	Cortex	2.4341	0.0941599	0.0941599	0.437332	1.65514	1.12335	0.45356
ENSG00000164308.16	ERAP2	0.163625	11	1	0.144577	Amygdala	0.186946	Hippocampus	4.97848	0.00178483	4.97848	-1.49457	-1.24452	-1.38143	0.0791787
ENSG00000119655.10	NPC2	0.163646	1	1	0.163646	Hypothalamus	0.163646	Hypothalamus	1	1	1	-1.39291	-1.39291	-1.39291	NA
ENSG00000245694.9	CRNDE	0.163747	5	1	0.163747	Cerebellum	0.163747	Cerebellum	1	1	1	-1.5741	0.301365	-0.949298	0.761879
ENSG00000176659.7	C20orf197	0.163952	3	1	0.163952	Cerebellum	0.163952	Cerebellum	1	1	1	1.1336	1.3919	1.26983	0.129731
ENSG00000141698.16	NT5C3B	0.164205	10	2	0.0389761	Amygdala	0.168663	Cerebellum	4.47449	0.017313	0.384301	-2.06444	-0.292473	-1.27074	0.598752
ENSG00000120805.13	ARL1	0.164208	4	3	0.180181	Cerebellum	0.669955	Cortex	2.48735	0.125668	0.125668	-1.3402	0.42621	-0.640944	0.751849
ENSG00000008517.16	IL32	0.164447	7	4	0.0776385	Cerebellum	0.656763	Amygdala	3.43797	0.149482	0.149482	0.444386	1.76456	1.00188	0.444651
ENSG00000187553.8	CYP26C1	0.164481	5	2	0.0602612	Amygdala	0.170564	Cortex	1.61031	0.389689	0.389689	-1.87888	-0.558809	-1.22872	0.474887
ENSG00000099995.18	SF3A1	0.164544	1	1	0.164544	Hypothalamus	0.164544	Hypothalamus	1	1	1	-1.38995	-1.38995	-1.38995	NA
ENSG00000137806.8	NDUFAF1	0.164567	10	1	0.0906447	Amygdala	0.304113	Hypothalamus	3.79906	0.0203816	3.79906	-2.63059	1.52656	-1.12766	1.05518
ENSG00000118596.11	SLC16A7	0.16473	2	1	0.16473	Cerebellum	0.16473	Cerebellum	1	1	1	1.38934	1.49745	1.44339	0.0764463
ENSG00000198822.10	GRM3	0.164797	2	2	0.142558	Amygdala	0.207265	Cerebellum	1.03775	0.962253	0.962253	1.26112	1.46633	1.36373	0.145106
ENSG00000138606.19	SHF	0.164821	7	2	0.118799	Cortex	0.293592	Cerebellum	1.92946	0.0705443	0.0705443	-1.71958	1.3237	0.00188768	1.44486
ENSG00000122218.14	COPA	0.164925	10	3	0.0234809	Hippocampus	0.150247	Cortex	4.24333	0.00445468	0.254324	-2.53783	-0.793652	-1.79419	0.617275
ENSG00000028116.16	VRK2	0.165057	2	1	0.165057	Hippocampus	0.165057	Hippocampus	1	1	1	1.38826	1.80983	1.59905	0.298095
ENSG00000117620.14	SLC35A3	0.165062	2	1	0.165062	Cortex	0.165062	Cortex	1	1	1	-1.50373	-1.38825	-1.44599	0.0816611
ENSG00000171148.13	TADA3	0.165093	1	1	0.165093	Cerebellum	0.165093	Cerebellum	1	1	1	-1.38815	-1.38815	-1.38815	NA
ENSG00000255864.5	RP11-444D3.1	0.165356	1	1	0.165356	Hippocampus	0.165356	Hippocampus	1	1	1	-1.38728	-1.38728	-1.38728	NA
ENSG00000250958.1	LINC00492	0.1654	1	1	0.1654	Cerebellum	0.1654	Cerebellum	1	1	1	-1.38714	-1.38714	-1.38714	NA
ENSG00000235830.1	SRGAP3-AS4	0.165608	1	1	0.165608	Hippocampus	0.165608	Hippocampus	1	1	1	-1.38645	-1.38645	-1.38645	NA
ENSG00000151914.19	DST	0.16562	1	1	0.16562	Cerebellum	0.16562	Cerebellum	1	1	1	-1.38642	-1.38642	-1.38642	NA
ENSG00000158195.10	WASF2	0.165699	5	2	0.058012	Cortex	0.393599	Amygdala	1.47002	0.529977	0.529977	-1.89561	1.33874	-0.54172	1.21774
ENSG00000131408.13	NR1H2	0.165912	1	1	0.165912	Hippocampus	0.165912	Hippocampus	1	1	1	-1.38546	-1.38546	-1.38546	NA
ENSG00000176845.12	METRNL	0.166038	2	1	0.166038	Cortex	0.166038	Cortex	1	1	1	-1.38505	0.142126	-0.621462	1.07988
ENSG00000206113.10	CFAP99	0.166122	3	2	0.0610069	Cerebellum	0.353249	Cortex	1.61478	0.385219	0.385219	-2.40159	1.87345	0.133385	2.24564
ENSG00000174437.16	ATP2A2	0.16623	3	1	0.16623	Cerebellum	0.16623	Cerebellum	1	1	1	-1.38442	1.52988	0.424969	1.57972
ENSG00000186407.6	CD300E	0.166243	2	2	0.0588603	Cerebellum	0.849652	Hypothalamus	1.02664	0.973363	0.973363	0.189563	1.88924	1.0394	1.20185
ENSG00000186150.4	UBL4B	0.166514	1	1	0.166514	Cortex	0.166514	Cortex	1	1	1	-1.38349	-1.38349	-1.38349	NA
ENSG00000173156.6	RHOD	0.166668	9	2	0.0347306	Cortex	0.206272	Cerebellum	4.69308	0.00139686	0.156695	1.05156	2.11149	1.66548	0.403114
ENSG00000167525.13	PROCA1	0.166806	9	3	0.0300055	Hypothalamus	0.056926	Cerebellum	3.43068	0.0862719	0.145164	1.69444	3.6261	2.38953	0.64252
ENSG00000105612.8	DNASE2	0.166818	3	1	0.166818	Cerebellum	0.166818	Cerebellum	1	1	1	1.03172	1.3825	1.24635	0.188097
ENSG00000089053.12	ANAPC5	0.16692	4	2	0.060335	Cerebellum	0.0674002	Cortex	1.92851	0.0714907	0.0714907	1.64706	1.87896	1.80834	0.110039
ENSG00000107593.16	PKD2L1	0.167039	4	3	0.0484091	Cortex	0.416772	Hypothalamus	1.66957	0.347038	0.347038	-1.97376	0.812034	-1.10428	1.29008
ENSG00000106636.7	YKT6	0.167218	2	1	0.167218	Cortex	0.167218	Cortex	1	1	1	-1.3812	0.413718	-0.48374	1.2692
ENSG00000123342.15	MMP19	0.167246	1	1	0.167246	Hypothalamus	0.167246	Hypothalamus	1	1	1	1.38111	1.38111	1.38111	NA
ENSG00000224877.3	NDUFAF8	0.167384	5	3	0.106531	Cerebellum	0.56419	Hippocampus	1.89156	0.266357	0.266357	-0.788606	1.61398	0.0238997	1.06758
ENSG00000058262.9	SEC61A1	0.167395	4	2	0.0595808	Amygdala	0.911328	Hippocampus	1.0261	0.973902	0.973902	-2.723	0.111363	-1.32283	1.23961
ENSG00000069712.12	KIAA1107	0.167411	4	2	0.277843	Cerebellum	0.29075	Cortex	1.35838	0.641619	0.641619	-1.05648	1.08518	0.0668013	1.10148
ENSG00000197766.7	CFD	0.167482	7	3	0.0373245	Cortex	0.191701	Amygdala	2.70289	0.12648	0.12648	-0.286811	2.21253	1.45679	0.830794
ENSG00000006118.14	TMEM132A	0.167596	1	1	0.167596	Amygdala	0.167596	Amygdala	1	1	1	1.37997	1.37997	1.37997	NA
ENSG00000213123.10	TCTEX1D2	0.167608	4	1	0.167608	Cerebellum	0.167608	Cerebellum	1	1	1	-2.52927	-1.37993	-1.72442	0.542589
ENSG00000150593.17	PDCD4	0.167824	2	1	0.167824	Hippocampus	0.167824	Hippocampus	1	1	1	-1.37923	-0.171297	-0.775263	0.854136
ENSG00000184908.17	CLCNKB	0.167884	4	1	0.167884	Cerebellum	0.167884	Cerebellum	1	1	1	-1.44898	-0.832053	-1.24442	0.280102
ENSG00000145996.11	CDKAL1	0.167976	1	1	0.167976	Cerebellum	0.167976	Cerebellum	1	1	1	1.37874	1.37874	1.37874	NA
ENSG00000089693.10	MLF2	0.168018	1	1	0.168018	Cerebellum	0.168018	Cerebellum	1	1	1	1.3786	1.3786	1.3786	NA
ENSG00000167972.13	ABCA3	0.16816	5	1	0.16816	Cerebellum	0.16816	Cerebellum	1	1	1	-1.25221	2.35829	0.672003	1.43855
ENSG00000184939.15	ZFP90	0.168326	4	1	0.168326	Cortex	0.168326	Cortex	1	1	1	-1.49443	2.3128	-0.368193	1.80485
ENSG00000198252.11	STYX	0.16833	6	2	0.286752	Hippocampus	0.790423	Amygdala	1.7379	0.262098	0.262098	-1.06527	0.265761	-0.291337	0.521399
ENSG00000125787.11	GNRH2	0.168337	2	1	0.168337	Hippocampus	0.168337	Hippocampus	1	1	1	-0.116967	1.37757	0.630299	1.05679
ENSG00000213463.4	SYNJ2BP	0.168414	2	1	0.168414	Cerebellum	0.168414	Cerebellum	1	1	1	1.17906	1.37732	1.27819	0.140188
ENSG00000169994.18	MYO7B	0.168424	2	1	0.168424	Cerebellum	0.168424	Cerebellum	1	1	1	-2.20659	-1.37729	-1.79194	0.586408
ENSG00000148935.10	GAS2	0.168443	4	2	0.0821556	Cerebellum	0.53994	Cortex	1.66752	0.332479	0.332479	-1.93396	-0.204971	-1.12254	0.844442
ENSG00000204314.10	PRRT1	0.168545	1	1	0.168545	Hippocampus	0.168545	Hippocampus	1	1	1	1.37689	1.37689	1.37689	NA
ENSG00000114270.17	COL7A1	0.168559	2	1	0.168559	Cortex	0.168559	Cortex	1	1	1	-1.37685	-0.748155	-1.0625	0.444554
ENSG00000052841.14	TTC17	0.168573	3	2	0.085743	Cerebellum	0.806915	Cortex	1.29188	0.708123	0.708123	-0.244408	1.71829	0.623979	1.00067
ENSG00000138382.14	METTL5	0.168653	2	1	0.168653	Cerebellum	0.168653	Cerebellum	1	1	1	1.03057	1.37654	1.20356	0.244641
ENSG00000173175.14	ADCY5	0.168675	1	1	0.168675	Cerebellum	0.168675	Cerebellum	1	1	1	1.37647	1.37647	1.37647	NA
ENSG00000248698.5	LINC01085	0.168698	3	1	0.168698	Cortex	0.168698	Cortex	1	1	1	-1.70857	0.0241689	-1.02027	0.919631
ENSG00000198642.6	KLHL9	0.168702	4	3	0.0266797	Cortex	0.167205	Hippocampus	2.28342	0.23691	0.23691	1.38124	2.21617	1.63727	0.388515
ENSG00000135363.11	LMO2	0.168728	1	1	0.168728	Hippocampus	0.168728	Hippocampus	1	1	1	1.3763	1.3763	1.3763	NA
ENSG00000158435.7	CNOT11	0.168733	2	1	0.168733	Hypothalamus	0.168733	Hypothalamus	1	1	1	-1.37629	1.51493	0.0693227	2.0444
ENSG00000091140.13	DLD	0.168871	10	3	0.228704	Amygdala	0.875779	Cortex	3.50237	0.0421815	0.117819	-0.836266	1.31287	0.621829	0.613385
ENSG00000183495.13	EP400	0.169254	2	1	0.169254	Cerebellum	0.169254	Cerebellum	1	1	1	-1.1133	1.3746	0.130653	1.75921
ENSG00000139343.10	SNRPF	0.169268	5	4	0.189313	Hypothalamus	0.99864	Hippocampus	2.47124	0.371523	0.371523	-1.43831	1.31262	0.119085	1.16625
ENSG00000149380.11	P4HA3	0.169356	5	2	0.177648	Cortex	0.916665	Cerebellum	1.65801	0.341987	0.341987	-0.842997	1.41049	0.440803	0.963234
ENSG00000119446.13	RBM18	0.169366	2	1	0.169366	Amygdala	0.169366	Amygdala	1	1	1	-1.37424	1.48159	0.0536726	2.01938
ENSG00000142733.14	MAP3K6	0.169409	2	1	0.169409	Cerebellum	0.169409	Cerebellum	1	1	1	-1.40954	-1.37411	-1.39182	0.0250561
ENSG00000123143.12	PKN1	0.16941	2	1	0.16941	Cerebellum	0.16941	Cerebellum	1	1	1	1.3741	1.56454	1.46932	0.134657
ENSG00000171492.14	LRRC8D	0.169471	1	1	0.169471	Cortex	0.169471	Cortex	1	1	1	1.3739	1.3739	1.3739	NA
ENSG00000235049.1	LINC00940	0.169762	9	5	0.232765	Hypothalamus	0.793514	Amygdala	2.76971	0.244992	0.244992	-0.805123	1.19327	0.332042	0.733175
ENSG00000164080.13	RAD54L2	0.169799	3	1	0.169799	Hippocampus	0.169799	Hippocampus	1	1	1	1.22377	1.68582	1.42748	0.235822
ENSG00000152952.11	PLOD2	0.169861	5	3	0.0533125	Hippocampus	0.622237	Cerebellum	2.43165	0.152482	0.152482	-1.93238	-0.492682	-1.03193	0.612443
ENSG00000107551.20	RASSF4	0.169939	4	2	0.076629	Cortex	0.164604	Cerebellum	1.46486	0.535138	0.535138	0.970467	1.77059	1.33322	0.338268
ENSG00000175792.11	RUVBL1	0.169985	1	1	0.169985	Hippocampus	0.169985	Hippocampus	1	1	1	-1.37225	-1.37225	-1.37225	NA
ENSG00000259577.1	CERNA1	0.169988	11	3	0.0270943	Cortex	0.633029	Hippocampus	4.23409	0.0515802	0.166904	0.477469	2.21016	1.47995	0.550949
ENSG00000187017.15	ESPN	0.170004	1	1	0.170004	Hypothalamus	0.170004	Hypothalamus	1	1	1	-1.37219	-1.37219	-1.37219	NA
ENSG00000105877.17	DNAH11	0.170084	4	1	0.170084	Cortex	0.170084	Cortex	1	1	1	-2.25341	1.33678	-1.13425	1.69867
ENSG00000256576.2	RP13-977J11.2	0.170108	11	2	0.0473545	Hypothalamus	0.131527	Amygdala	4.62255	0.0271285	0.214679	-2.48649	-0.702695	-1.70029	0.44584
ENSG00000166548.15	TK2	0.170116	2	1	0.170116	Cerebellum	0.170116	Cerebellum	1	1	1	-1.37183	-1.28406	-1.32794	0.0620629
ENSG00000176022.4	B3GALT6	0.170133	8	3	0.04203	Cerebellum	0.0859316	Amygdala	2.39078	0.18705	0.18705	-2.40328	-1.18836	-1.97251	0.390831
ENSG00000183476.12	SH2D7	0.17014	6	3	0.0265425	Cortex	0.122579	Hypothalamus	2.5745	0.141858	0.141858	1.39547	2.35265	1.87022	0.37252
ENSG00000164889.13	SLC4A2	0.170239	3	2	0.136426	Cortex	0.25589	Cerebellum	1.00949	0.990511	0.990511	-1.28078	1.48923	-0.309235	1.5592
ENSG00000167528.12	ZNF641	0.170431	3	2	0.107584	Cerebellum	0.134326	Cortex	1.36723	0.632775	0.632775	-1.74368	-1.49726	-1.61669	0.123383
ENSG00000008710.19	PKD1	0.170624	1	1	0.170624	Hypothalamus	0.170624	Hypothalamus	1	1	1	-1.3702	-1.3702	-1.3702	NA
ENSG00000040199.18	PHLPP2	0.170739	5	3	0.208926	Cortex	0.946237	Cerebellum	2.11637	0.245879	0.245879	-0.699304	1.25652	-0.0560975	0.788556
ENSG00000112981.4	NME5	0.170772	5	2	0.09905	Hippocampus	0.518059	Cortex	2.7045	0.0288541	0.266642	-1.64948	-0.591511	-0.97529	0.426409
ENSG00000198156.10	NPIPB6	0.170837	2	1	0.170837	Cerebellum	0.170837	Cerebellum	1	1	1	-1.36952	-1.1341	-1.25181	0.166465
ENSG00000112139.14	MDGA1	0.170935	2	1	0.170935	Cortex	0.170935	Cortex	1	1	1	0.969971	1.36921	1.16959	0.282302
ENSG00000177807.8	KCNJ10	0.171037	4	3	0.136789	Hippocampus	0.232978	Cerebellum	1.17866	0.85033	0.85033	-1.48786	1.85052	0.100225	1.68679
ENSG00000155511.17	GRIA1	0.171129	2	1	0.171129	Cerebellum	0.171129	Cerebellum	1	1	1	1.35921	1.36859	1.3639	0.00663172
ENSG00000225860.2	LINC02072	0.171194	1	1	0.171194	Amygdala	0.171194	Amygdala	1	1	1	-1.36838	-1.36838	-1.36838	NA
ENSG00000143028.8	SYPL2	0.171497	3	2	0.0678923	Cerebellum	0.330353	Cortex	1.70409	0.295914	0.295914	-1.82572	-0.973403	-1.2721	0.479948
ENSG00000230563.2	RP5-828H9.1	0.171501	11	3	0.0864433	Hypothalamus	0.504772	Amygdala	4.40464	0.0588722	0.173004	0.667001	2.1635	1.44152	0.434288
ENSG00000135638.13	EMX1	0.171536	1	1	0.171536	Cortex	0.171536	Cortex	1	1	1	1.36729	1.36729	1.36729	NA
ENSG00000130338.12	TULP4	0.171551	3	2	0.0654638	Hypothalamus	0.638894	Cerebellum	1.43287	0.567134	0.567134	-1.29274	1.84208	0.0266964	1.62519
ENSG00000124788.17	ATXN1	0.171575	1	1	0.171575	Hippocampus	0.171575	Hippocampus	1	1	1	1.36716	1.36716	1.36716	NA
ENSG00000132382.14	MYBBP1A	0.171627	1	1	0.171627	Hippocampus	0.171627	Hippocampus	1	1	1	-1.36699	-1.36699	-1.36699	NA
ENSG00000099958.14	DERL3	0.171701	5	2	0.121472	Cerebellum	0.981606	Hippocampus	1.57529	0.424706	0.424706	0.023055	1.54862	0.675338	0.548773
ENSG00000100219.16	XBP1	0.171706	3	2	0.0707168	Hypothalamus	0.799693	Hippocampus	1.13777	0.862225	0.862225	-1.80729	0.253745	-0.527651	1.11721
ENSG00000143179.14	UCK2	0.171753	1	1	0.171753	Cerebellum	0.171753	Cerebellum	1	1	1	1.36659	1.36659	1.36659	NA
ENSG00000163092.19	XIRP2	0.17183	1	1	0.17183	Cortex	0.17183	Cortex	1	1	1	1.36635	1.36635	1.36635	NA
ENSG00000146555.18	SDK1	0.172079	2	2	0.0634307	Hypothalamus	0.980985	Cerebellum	1.15782	0.842181	0.842181	-1.85616	0.0238337	-0.916164	1.32936
ENSG00000163382.11	NAXE	0.172237	11	2	0.0409321	Hippocampus	0.216049	Cortex	4.57872	0.0491288	0.212747	-2.04422	-1.10813	-1.52056	0.284262
ENSG00000136240.9	KDELR2	0.172563	3	1	0.172563	Cerebellum	0.172563	Cerebellum	1	1	1	-1.77645	0.39359	-0.915625	1.15241
ENSG00000198743.6	SLC5A3	0.17274	1	1	0.17274	Hippocampus	0.17274	Hippocampus	1	1	1	1.36345	1.36345	1.36345	NA
ENSG00000187013.4	C17orf82	0.172981	3	2	0.098168	Cortex	0.129371	Cerebellum	1.43905	0.56095	0.56095	0.296864	1.6538	1.15575	0.746975
ENSG00000183891.5	TTC32	0.173294	11	1	0.113278	Cerebellum	0.286864	Amygdala	4.7456	0.0138628	4.7456	-0.10349	1.83299	1.26968	0.492754
ENSG00000164331.9	ANKRA2	0.173365	3	1	0.173365	Cerebellum	0.173365	Cerebellum	1	1	1	-0.0258241	1.46223	0.932625	0.831569
ENSG00000101443.17	WFDC2	0.173386	5	3	0.0347445	Hippocampus	0.808562	Cerebellum	2.0869	0.268607	0.268607	-2.11132	0.0199295	-1.13737	0.96518
ENSG00000154511.11	FAM69A	0.173469	4	2	0.070078	Cortex	0.21853	Cerebellum	1.44634	0.553657	0.553657	-0.434586	1.81141	0.685976	1.01988
ENSG00000170486.10	KRT72	0.173554	1	1	0.173554	Cerebellum	0.173554	Cerebellum	1	1	1	1.36087	1.36087	1.36087	NA
ENSG00000129518.8	EAPP	0.173594	1	1	0.173594	Hypothalamus	0.173594	Hypothalamus	1	1	1	1.36074	1.36074	1.36074	NA
ENSG00000105552.14	BCAT2	0.174165	2	1	0.174165	Cerebellum	0.174165	Cerebellum	1	1	1	1.35894	2.05515	1.70704	0.492291
ENSG00000147649.9	MTDH	0.174172	2	1	0.174172	Cortex	0.174172	Cortex	1	1	1	1.29712	1.35892	1.32802	0.0436955
ENSG00000174348.13	PODN	0.174237	3	2	0.0623138	Cortex	0.201873	Cerebellum	1.62551	0.374489	0.374489	-0.762766	1.86406	0.792508	1.3786
ENSG00000178078.11	STAP2	0.174317	11	4	0.0754029	Cortex	0.59024	Amygdala	4.00345	0.061663	0.152625	-1.86663	-0.538488	-1.14743	0.449495
ENSG00000100731.15	PCNX1	0.174372	7	2	0.380249	Hypothalamus	0.982416	Hippocampus	3.65335	0.0634663	0.174582	-0.729289	0.877438	0.162559	0.56875
ENSG00000166881.9	NEMP1	0.174382	6	3	0.134053	Cortex	0.852566	Hypothalamus	2.1082	0.414385	0.414385	-1.49831	0.491304	-0.490217	0.744502
ENSG00000118420.16	UBE3D	0.174455	2	1	0.174455	Cortex	0.174455	Cortex	1	1	1	0.726698	1.35803	1.04236	0.446416
ENSG00000261222.2	CTD-2006K23.1	0.174534	2	1	0.174534	Cerebellum	0.174534	Cerebellum	1	1	1	-1.35778	-0.923834	-1.14081	0.306845
ENSG00000119718.10	EIF2B2	0.174604	9	4	0.0694378	Hippocampus	0.767755	Amygdala	3.74388	0.106617	0.248945	-1.85006	-0.295313	-1.14912	0.564251
ENSG00000206535.7	LNP1	0.174826	11	4	0.0119183	Amygdala	0.298306	Hypothalamus	3.92626	0.0578689	0.174056	-2.51455	-0.855018	-1.38095	0.524244
ENSG00000242110.7	AMACR	0.17513	11	1	0.112618	Amygdala	0.279327	Cerebellum	4.80074	0.0115446	4.80074	0.958261	1.58653	1.27183	0.181536
ENSG00000172273.12	HINFP	0.175286	1	1	0.175286	Cortex	0.175286	Cortex	1	1	1	-1.35541	-1.35541	-1.35541	NA
ENSG00000169718.17	DUS1L	0.175321	1	1	0.175321	Cortex	0.175321	Cortex	1	1	1	1.3553	1.3553	1.3553	NA
ENSG00000245937.7	LINC01184	0.175529	11	5	0.0911813	Cortex	0.806762	Hippocampus	3.34185	0.13541	0.13541	-1.00408	1.6892	0.49719	0.731208
ENSG00000273233.1	RP11-713D19.1	0.175641	2	1	0.175641	Hippocampus	0.175641	Hippocampus	1	1	1	-1.3543	0.298459	-0.527919	1.16868
ENSG00000212643.2	ZRSR1	0.175675	2	1	0.175675	Cerebellum	0.175675	Cerebellum	1	1	1	1.35419	1.79411	1.57415	0.311067
ENSG00000237419.1	RP11-885N19.6	0.175708	2	1	0.175708	Cortex	0.175708	Cortex	1	1	1	-0.632888	1.35409	0.360601	1.40501
ENSG00000258181.1	RP11-493L12.4	0.175951	3	2	0.260895	Amygdala	0.981664	Hypothalamus	1.80504	0.19496	0.19496	-1.12428	0.28309	-0.288057	0.740182
ENSG00000143469.18	SYT14	0.176153	4	2	0.395237	Hippocampus	0.64046	Amygdala	1.74714	0.252864	0.252864	-0.467056	1.02603	0.31243	0.736795
ENSG00000128833.12	MYO5C	0.176247	2	1	0.176247	Hippocampus	0.176247	Hippocampus	1	1	1	1.3524	2.22167	1.78704	0.614667
ENSG00000065135.10	GNAI3	0.176249	2	1	0.176249	Cerebellum	0.176249	Cerebellum	1	1	1	-0.455391	1.3524	0.448503	1.2783
ENSG00000164303.10	ENPP6	0.176288	3	2	0.146336	Hypothalamus	0.636256	Amygdala	1.80361	0.19639	0.19639	0.47294	1.4526	0.898274	0.502405
ENSG00000274029.1	RP11-340F14.6	0.176304	3	1	0.176304	Cortex	0.176304	Cortex	1	1	1	-1.1626	1.35222	0.285399	1.30002
ENSG00000205517.12	RGL3	0.176305	1	1	0.176305	Hypothalamus	0.176305	Hypothalamus	1	1	1	1.35222	1.35222	1.35222	NA
ENSG00000085998.13	POMGNT1	0.17638	2	1	0.17638	Cerebellum	0.17638	Cerebellum	1	1	1	-1.35198	-0.985877	-1.16893	0.258877
ENSG00000128268.11	MGAT3	0.176603	3	2	0.552782	Hippocampus	0.710233	Hypothalamus	1.86518	0.134824	0.134824	-0.706366	0.593597	-0.161438	0.67497
ENSG00000180535.3	BHLHA15	0.176624	8	3	0.0429395	Hippocampus	0.132608	Amygdala	4.28775	0.0571673	0.14806	0.853779	2.0243	1.52675	0.458722
ENSG00000204356.13	NELFE	0.176739	1	1	0.176739	Hypothalamus	0.176739	Hypothalamus	1	1	1	-1.35086	-1.35086	-1.35086	NA
ENSG00000164690.7	SHH	0.177014	2	1	0.177014	Amygdala	0.177014	Amygdala	1	1	1	-1.35001	1.16749	-0.0912571	1.78014
ENSG00000071082.10	RPL31	0.177085	3	2	0.182384	Cortex	0.184587	Amygdala	1.02199	0.978009	0.978009	-1.33345	-1.02174	-1.22732	0.178066
ENSG00000111361.12	EIF2B1	0.177261	1	1	0.177261	Cortex	0.177261	Cortex	1	1	1	1.34924	1.34924	1.34924	NA
ENSG00000023171.16	GRAMD1B	0.177264	4	2	0.0871695	Amygdala	0.348239	Cerebellum	1.12434	0.875658	0.875658	-1.71052	-0.422184	-1.15159	0.58809
ENSG00000155100.10	OTUD6B	0.177302	2	1	0.177302	Cerebellum	0.177302	Cerebellum	1	1	1	-1.34911	-0.557597	-0.953353	0.559683
ENSG00000135473.14	PAN2	0.177323	2	1	0.177323	Cortex	0.177323	Cortex	1	1	1	1.34904	1.97925	1.66415	0.445624
ENSG00000101557.14	USP14	0.177419	4	1	0.177419	Hypothalamus	0.177419	Hypothalamus	1	1	1	-1.34874	1.31774	0.0387181	1.12297
ENSG00000204219.9	TCEA3	0.177478	11	2	0.521781	Cerebellum	0.95728	Cortex	4.59586	0.0301411	0.174009	-0.704805	1.17764	-0.114191	0.565634
ENSG00000104064.16	GABPB1	0.177485	7	3	0.0434564	Cerebellum	0.504556	Hypothalamus	3.20698	0.0244425	0.108918	-2.0193	-0.667338	-1.45374	0.415287
ENSG00000185088.13	RPS27L	0.177684	9	3	0.262319	Cerebellum	0.852594	Hypothalamus	4.32014	0.0456736	0.150698	-1.12093	0.48004	-0.557647	0.530386
ENSG00000244482.10	LILRA6	0.177688	1	1	0.177688	Cortex	0.177688	Cortex	1	1	1	1.34791	1.34791	1.34791	NA
ENSG00000120253.13	NUP43	0.177764	2	1	0.177764	Cerebellum	0.177764	Cerebellum	1	1	1	0.979623	1.34767	1.16365	0.26025
ENSG00000071994.10	PDCD2	0.177837	6	3	0.0821262	Hypothalamus	0.314556	Cortex	2.0659	0.169644	0.169644	0.732432	1.73848	1.1967	0.355308
ENSG00000272097.1	RP11-421M1.8	0.177881	8	2	0.121502	Cerebellum	0.623165	Cortex	3.75781	0.0305757	0.167917	-1.50326	1.5485	0.79115	0.981085
ENSG00000186446.11	ZNF501	0.177886	10	3	0.181761	Hypothalamus	0.603036	Amygdala	3.89499	0.0864722	0.384038	-1.33535	0.79396	-0.566788	0.573616
ENSG00000175575.12	PAAF1	0.177898	10	2	0.15193	Cortex	0.912714	Hippocampus	4.49074	0.0461478	0.248698	0.109616	2.19409	1.13814	0.563676
ENSG00000184903.9	IMMP2L	0.177904	2	1	0.177904	Hypothalamus	0.177904	Hypothalamus	1	1	1	-1.34724	-0.6771	-1.01217	0.473858
ENSG00000163584.17	RPL22L1	0.177985	3	2	0.130773	Cerebellum	0.320183	Amygdala	1.05646	0.943545	0.943545	-1.55699	0.994082	-0.691323	1.45978
ENSG00000108469.14	RECQL5	0.177986	3	2	0.0774015	Amygdala	0.68788	Cerebellum	1.09794	0.902063	0.902063	-0.401734	1.76597	0.929457	1.16545
ENSG00000124177.14	CHD6	0.178213	1	1	0.178213	Cortex	0.178213	Cortex	1	1	1	-1.34628	-1.34628	-1.34628	NA
ENSG00000078043.15	PIAS2	0.178292	7	3	0.247144	Hippocampus	0.775625	Amygdala	2.34152	0.232748	0.232748	-0.643089	1.15731	0.0584106	0.605182
ENSG00000100422.13	CERK	0.178316	2	1	0.178316	Cerebellum	0.178316	Cerebellum	1	1	1	0.363197	1.34596	0.854578	0.694918
ENSG00000009413.15	REV3L	0.178502	3	2	0.0634531	Cerebellum	0.286808	Hippocampus	1.55618	0.443819	0.443819	-1.856	-0.628107	-1.18309	0.622386
ENSG00000079215.13	SLC1A3	0.178617	1	1	0.178617	Cerebellum	0.178617	Cerebellum	1	1	1	-1.34502	-1.34502	-1.34502	NA
ENSG00000065809.13	FAM107B	0.178632	3	1	0.178632	Hippocampus	0.178632	Hippocampus	1	1	1	0.883439	1.34498	1.04748	0.258094
ENSG00000167815.11	PRDX2	0.178643	2	2	0.0666051	Hypothalamus	0.922127	Hippocampus	1.20421	0.795792	0.795792	-1.83433	-0.0977553	-0.966043	1.22794
ENSG00000163319.10	MRPS18C	0.178763	1	1	0.178763	Cortex	0.178763	Cortex	1	1	1	1.34457	1.34457	1.34457	NA
ENSG00000167842.15	MIS12	0.179171	9	3	0.438833	Hypothalamus	0.614482	Cerebellum	2.36425	0.211847	0.211847	-0.54734	0.911901	0.134495	0.665642
ENSG00000248677.1	LINC02102	0.179226	3	2	0.101146	Cerebellum	0.804683	Cortex	1.34523	0.654768	0.654768	-0.247291	1.63932	0.555871	0.974037
ENSG00000042286.14	AIFM2	0.179317	8	3	0.146196	Hypothalamus	0.946614	Hippocampus	3.22366	0.0818804	0.160045	0.0669595	1.4531	0.721729	0.472497
ENSG00000184144.11	CNTN2	0.179338	2	1	0.179338	Cerebellum	0.179338	Cerebellum	1	1	1	0.95399	1.34279	1.14839	0.274926
ENSG00000260923.6	LINC02193	0.179396	1	1	0.179396	Cortex	0.179396	Cortex	1	1	1	1.34262	1.34262	1.34262	NA
ENSG00000198833.6	UBE2J1	0.179414	2	1	0.179414	Cerebellum	0.179414	Cerebellum	1	1	1	-0.385665	1.34256	0.478448	1.22204
ENSG00000168282.5	MGAT2	0.179467	1	1	0.179467	Cortex	0.179467	Cortex	1	1	1	-1.3424	-1.3424	-1.3424	NA
ENSG00000115977.18	AAK1	0.179536	1	1	0.179536	Cerebellum	0.179536	Cerebellum	1	1	1	1.34219	1.34219	1.34219	NA
ENSG00000270091.1	RP11-78O7.2	0.179735	5	2	0.0639289	Cortex	0.14634	Cerebellum	1.78006	0.219937	0.219937	-1.85268	-1.39784	-1.57148	0.213011
ENSG00000177169.9	ULK1	0.179944	2	1	0.179944	Cerebellum	0.179944	Cerebellum	1	1	1	1.34093	1.46713	1.40403	0.0892376
ENSG00000162843.17	WDR64	0.180014	3	1	0.180014	Cortex	0.180014	Cortex	1	1	1	-1.34071	-0.217993	-0.783736	0.561412
ENSG00000250415.1	CTC-461F20.1	0.180029	2	1	0.180029	Cerebellum	0.180029	Cerebellum	1	1	1	-1.34067	-0.901428	-1.12105	0.310588
ENSG00000100314.3	CABP7	0.180065	2	1	0.180065	Cerebellum	0.180065	Cerebellum	1	1	1	-1.34056	-0.999409	-1.16998	0.241227
ENSG00000164347.17	GFM2	0.180136	7	4	0.0603516	Cerebellum	0.876566	Hippocampus	2.90419	0.103427	0.103427	-1.87822	0.873609	-0.0619461	0.891622
ENSG00000134852.14	CLOCK	0.180267	2	2	0.0643493	Amygdala	0.872751	Hypothalamus	1.12469	0.875312	0.875312	0.160165	1.84975	1.00496	1.19472
ENSG00000160957.12	RECQL4	0.180306	5	2	0.0765198	Cerebellum	0.303562	Cortex	1.29048	0.709516	0.709516	-2.45204	2.89657	0.2312	2.26081
ENSG00000155368.16	DBI	0.180315	3	3	0.109835	Cerebellum	0.267943	Amygdala	1.08227	0.930001	0.930001	-1.21086	1.59894	-0.239913	1.59332
ENSG00000119703.13	ZC2HC1C	0.180401	5	3	0.0395006	Amygdala	0.389985	Cortex	2.00158	0.22156	0.22156	-2.05893	-0.859644	-1.38571	0.579474
ENSG00000170915.8	PAQR8	0.180428	6	2	0.0861465	Cortex	0.973478	Amygdala	2.15443	0.0647945	0.780771	-2.35583	-0.0332462	-1.31437	0.81716
ENSG00000163491.16	NEK10	0.180655	2	1	0.180655	Cortex	0.180655	Cortex	1	1	1	-1.44352	-1.33874	-1.39113	0.0740915
ENSG00000087152.15	ATXN7L3	0.18068	1	1	0.18068	Amygdala	0.18068	Amygdala	1	1	1	-1.33867	-1.33867	-1.33867	NA
ENSG00000069849.10	ATP1B3	0.180877	2	1	0.180877	Cerebellum	0.180877	Cerebellum	1	1	1	-0.244735	1.33806	0.546663	1.1192
ENSG00000146828.17	SLC12A9	0.180953	4	2	0.348819	Cortex	0.846431	Cerebellum	1.91046	0.0895369	0.0895369	-1.00579	-0.193675	-0.743178	0.372883
ENSG00000121073.13	SLC35B1	0.181185	1	1	0.181185	Amygdala	0.181185	Amygdala	1	1	1	1.33712	1.33712	1.33712	NA
ENSG00000124120.10	TTPAL	0.181221	2	1	0.181221	Cerebellum	0.181221	Cerebellum	1	1	1	-1.33701	0.492213	-0.422397	1.29345
ENSG00000042753.11	AP2S1	0.181249	1	1	0.181249	Amygdala	0.181249	Amygdala	1	1	1	1.33692	1.33692	1.33692	NA
ENSG00000090238.11	YPEL3	0.181419	5	2	0.497225	Cortex	0.755217	Cerebellum	2.75892	0.0609755	0.180101	-0.678863	0.334148	0.0997789	0.436327
ENSG00000162998.4	FRZB	0.181514	2	1	0.181514	Cortex	0.181514	Cortex	1	1	1	-1.33611	-0.0991459	-0.717626	0.874663
ENSG00000168807.16	SNTB2	0.181601	2	1	0.181601	Cerebellum	0.181601	Cerebellum	1	1	1	-2.60613	-1.33584	-1.97099	0.898232
ENSG00000129219.13	PLD2	0.181635	3	2	0.153523	Amygdala	0.245054	Cerebellum	1.00698	0.993015	0.993015	-1.47095	-1.16245	-1.35353	0.166923
ENSG00000214530.8	STARD10	0.181663	11	3	0.0335002	Hypothalamus	0.142429	Hippocampus	4.0996	0.0370296	0.299073	0.859741	2.42935	1.82514	0.417562
ENSG00000188738.14	FSIP2	0.181846	3	3	0.071484	Cerebellum	0.540447	Hypothalamus	2.24887	0.191232	0.191232	0.612137	1.80239	1.38009	0.666172
ENSG00000271200.1	RP11-430G17.3	0.181872	1	1	0.181872	Cerebellum	0.181872	Cerebellum	1	1	1	1.33501	1.33501	1.33501	NA
ENSG00000134955.11	SLC37A2	0.181894	2	1	0.181894	Cerebellum	0.181894	Cerebellum	1	1	1	0.806707	1.33495	1.07083	0.373522
ENSG00000132604.10	TERF2	0.181905	2	1	0.181905	Cerebellum	0.181905	Cerebellum	1	1	1	-1.33491	-1.25838	-1.29665	0.0541141
ENSG00000162374.16	ELAVL4	0.181918	1	1	0.181918	Cerebellum	0.181918	Cerebellum	1	1	1	-1.33487	-1.33487	-1.33487	NA
ENSG00000233393.1	AP000688.29	0.182161	10	5	0.254855	Cortex	0.96794	Hippocampus	3.50956	0.168164	0.168164	-0.895246	1.79374	0.366608	0.897594
ENSG00000273257.1	RP11-177J6.1	0.182252	3	1	0.182252	Cortex	0.182252	Cortex	1	1	1	-1.33385	0.105354	-0.619808	0.719668
ENSG00000170889.13	RPS9	0.182318	11	4	0.0354696	Cerebellum	0.485568	Amygdala	4.0101	0.0205739	0.253488	-2.10296	-0.697376	-1.52431	0.37998
ENSG00000122335.13	SERAC1	0.182343	8	3	0.0435888	Cerebellum	0.693214	Hypothalamus	2.45546	0.0868875	0.0868875	-0.16155	2.01802	1.00606	0.803778
ENSG00000145780.7	FEM1C	0.182688	1	1	0.182688	Cerebellum	0.182688	Cerebellum	1	1	1	-1.33252	-1.33252	-1.33252	NA
ENSG00000162722.8	TRIM58	0.182725	3	1	0.182725	Cortex	0.182725	Cortex	1	1	1	-0.503859	1.44899	0.759182	1.09538
ENSG00000101180.15	HRH3	0.182758	2	1	0.182758	Cerebellum	0.182758	Cerebellum	1	1	1	-1.33231	-0.412845	-0.872578	0.65016
ENSG00000087111.20	PIGS	0.18304	2	1	0.18304	Cortex	0.18304	Cortex	1	1	1	-1.83085	-1.33145	-1.58115	0.353126
ENSG00000143228.12	NUF2	0.183121	1	1	0.183121	Hippocampus	0.183121	Hippocampus	1	1	1	-1.33121	-1.33121	-1.33121	NA
ENSG00000182264.8	IZUMO1	0.183224	4	2	0.102002	Cerebellum	0.294964	Hippocampus	1.12561	0.874387	0.874387	-1.63522	-0.815938	-1.19963	0.351311
ENSG00000116128.10	BCL9	0.183263	1	1	0.183263	Cortex	0.183263	Cortex	1	1	1	-1.33078	-1.33078	-1.33078	NA
ENSG00000125877.12	ITPA	0.183273	11	2	0.129711	Amygdala	0.819515	Cerebellum	4.55432	0.0322968	0.29706	-0.0501576	1.63788	0.930824	0.585015
ENSG00000144118.13	RALB	0.183309	5	2	0.165256	Cortex	0.907335	Cerebellum	1.60877	0.391233	0.391233	-0.1164	1.38761	0.763554	0.606288
ENSG00000100330.15	MTMR3	0.183492	3	2	0.0733154	Hippocampus	0.439928	Cerebellum	1.6193	0.380696	0.380696	-1.79086	-0.72371	-1.09563	0.60258
ENSG00000136869.13	TLR4	0.183973	2	1	0.183973	Hippocampus	0.183973	Hippocampus	1	1	1	-1.32862	0.190847	-0.568888	1.07443
ENSG00000139155.8	SLCO1C1	0.184172	4	2	0.0666109	Hippocampus	0.406778	Cortex	1.51685	0.483154	0.483154	-0.453483	1.83429	0.687808	0.941393
ENSG00000123415.15	SMUG1	0.184216	1	1	0.184216	Cerebellum	0.184216	Cerebellum	1	1	1	-1.32789	-1.32789	-1.32789	NA
ENSG00000100403.11	ZC3H7B	0.184345	2	1	0.184345	Cerebellum	0.184345	Cerebellum	1	1	1	-1.3275	0.669768	-0.328864	1.41228
ENSG00000260645.1	RP11-250B2.5	0.184386	6	4	0.126091	Hippocampus	0.51639	Cortex	2.5992	0.174543	0.174543	-1.53661	0.64892	-0.996906	0.840862
ENSG00000125827.8	TMX4	0.18442	7	4	0.339343	Hypothalamus	0.873688	Hippocampus	3.24142	0.112046	0.112046	-1.61584	0.955464	-0.367535	0.832657
ENSG00000088387.18	DOCK9	0.184427	2	2	0.133061	Cortex	0.404791	Cerebellum	1.144	0.855997	0.855997	-1.50214	0.833096	-0.334522	1.65126
ENSG00000011295.15	TTC19	0.184527	6	3	0.280372	Amygdala	0.819452	Hippocampus	2.38458	0.235333	0.235333	-0.513825	1.23186	0.558474	0.642784
ENSG00000138829.11	FBN2	0.184538	7	3	0.14123	Cortex	0.481954	Hypothalamus	2.36944	0.0937052	0.0937052	0.662094	1.47123	1.05528	0.331905
ENSG00000056972.18	TRAF3IP2	0.184648	2	1	0.184648	Hypothalamus	0.184648	Hypothalamus	1	1	1	-1.32658	-0.432305	-0.879441	0.632346
ENSG00000159842.14	ABR	0.184663	3	1	0.184663	Cerebellum	0.184663	Cerebellum	1	1	1	0.444078	1.32653	0.835218	0.449677
ENSG00000011376.9	LARS2	0.184667	11	3	0.149749	Cerebellum	0.926035	Cortex	4.28465	0.0159707	0.24103	-1.44042	0.140829	-0.355088	0.503407
ENSG00000116983.12	HPCAL4	0.184851	3	2	0.0673136	Cortex	0.598432	Cerebellum	1.37427	0.625726	0.625726	-0.526657	1.82957	0.881524	1.24368
ENSG00000169925.16	BRD3	0.185068	4	2	0.0843299	Hippocampus	0.666271	Cortex	1.55307	0.446927	0.446927	-1.7261	-0.431271	-1.03844	0.549955
ENSG00000100347.14	SAMM50	0.185104	5	2	0.0865746	Cortex	0.0877106	Cerebellum	1.73489	0.265112	0.265112	-2.30934	-1.28044	-1.66521	0.41527
ENSG00000146830.9	GIGYF1	0.18513	9	4	0.33142	Cerebellum	0.987864	Hippocampus	4.02951	0.0848088	0.231791	-0.971258	1.0132	0.021623	0.628517
ENSG00000221946.7	FXYD7	0.18515	1	1	0.18515	Cerebellum	0.18515	Cerebellum	1	1	1	-1.32506	-1.32506	-1.32506	NA
ENSG00000145331.13	TRMT10A	0.185398	1	1	0.185398	Hypothalamus	0.185398	Hypothalamus	1	1	1	-1.32432	-1.32432	-1.32432	NA
ENSG00000267922.1	AC007193.6	0.185438	2	1	0.185438	Amygdala	0.185438	Amygdala	1	1	1	1.3242	3.08011	2.20215	1.24162
ENSG00000167799.9	NUDT8	0.185486	2	1	0.185486	Cortex	0.185486	Cortex	1	1	1	0.566414	1.32405	0.945233	0.535731
ENSG00000003393.14	ALS2	0.185599	3	1	0.185599	Hypothalamus	0.185599	Hypothalamus	1	1	1	-1.76369	-0.918044	-1.33515	0.422939
ENSG00000162604.12	TM2D1	0.185743	3	1	0.185743	Cortex	0.185743	Cortex	1	1	1	-1.32328	0.261981	-0.738581	0.870615
ENSG00000182768.8	NGRN	0.186014	2	1	0.186014	Cortex	0.186014	Cortex	1	1	1	1.10586	1.32246	1.21416	0.153164
ENSG00000214046.8	SMIM7	0.186083	5	2	0.078788	Cortex	0.115141	Hypothalamus	1.67752	0.322478	0.322478	1.31007	1.75776	1.50193	0.180966
ENSG00000089225.19	TBX5	0.186098	2	2	0.0756803	Cerebellum	0.745912	Hippocampus	1.41574	0.584263	0.584263	-1.77632	-0.324034	-1.05018	1.02692
ENSG00000132507.17	EIF5A	0.186233	10	3	0.187403	Hippocampus	0.963779	Cerebellum	4.21352	0.0533077	0.282946	-1.3183	0.434269	-0.334227	0.508363
ENSG00000242485.5	MRPL20	0.186249	9	2	0.0920663	Cerebellum	0.257691	Hippocampus	2.82766	0.048514	0.123822	0.888157	1.6846	1.31556	0.291888
ENSG00000147443.12	DOK2	0.186322	1	1	0.186322	Cortex	0.186322	Cortex	1	1	1	-1.32154	-1.32154	-1.32154	NA
ENSG00000155229.20	MMS19	0.1865	2	1	0.1865	Cerebellum	0.1865	Cerebellum	1	1	1	-1.321	0.00989078	-0.655557	0.941085
ENSG00000073910.19	FRY	0.186559	2	1	0.186559	Cerebellum	0.186559	Cerebellum	1	1	1	-0.201315	1.32083	0.559757	1.07632
ENSG00000113205.5	PCDHB3	0.186675	3	1	0.186675	Cortex	0.186675	Cortex	1	1	1	0.2204	1.32048	0.612445	0.614353
ENSG00000213809.8	KLRK1	0.186692	4	3	0.0328416	Hippocampus	0.403462	Hypothalamus	2.27812	0.223577	0.223577	-0.261396	2.13401	1.1163	1.06823
ENSG00000186193.8	SAPCD2	0.186709	2	1	0.186709	Cortex	0.186709	Cortex	1	1	1	0.520904	1.32038	0.920641	0.565314
ENSG00000111218.11	PRMT8	0.186738	3	1	0.186738	Cerebellum	0.186738	Cerebellum	1	1	1	-0.0667796	1.32029	0.572135	0.699957
ENSG00000204237.4	OXLD1	0.187296	5	2	0.410914	Hippocampus	0.894598	Cerebellum	1.92358	0.0764202	0.0764202	-0.464034	0.822286	0.393236	0.554054
ENSG00000135472.8	FAIM2	0.187384	3	1	0.187384	Hypothalamus	0.187384	Hypothalamus	1	1	1	-2.65496	-1.31836	-1.9995	0.668669
ENSG00000141013.16	GAS8	0.187498	10	3	0.178478	Cerebellum	0.835358	Hippocampus	2.93876	0.0591403	0.168977	-1.67858	1.20266	-0.290538	0.902031
ENSG00000155846.16	PPARGC1B	0.187568	1	1	0.187568	Cortex	0.187568	Cortex	1	1	1	-1.31781	-1.31781	-1.31781	NA
ENSG00000183287.13	CCBE1	0.187576	4	2	0.156544	Cortex	0.366212	Amygdala	1.16766	0.832338	0.832338	-1.41679	0.903592	-0.516526	1.00605
ENSG00000091640.7	SPAG7	0.187742	8	1	0.093957	Cerebellum	0.354619	Hypothalamus	3.81498	0.0305116	3.81498	0.925668	1.67488	1.27492	0.236951
ENSG00000174799.10	CEP135	0.18777	1	1	0.18777	Cortex	0.18777	Cortex	1	1	1	-1.31721	-1.31721	-1.31721	NA
ENSG00000144791.9	LIMD1	0.187898	9	3	0.0434856	Hypothalamus	0.108016	Cortex	3.0722	0.0576815	0.389997	0.864049	2.18913	1.78222	0.390305
ENSG00000162729.13	IGSF8	0.187933	3	2	0.0867009	Cerebellum	0.138276	Cortex	1.55473	0.445266	0.445266	1.07416	1.71306	1.42316	0.323522
ENSG00000122912.14	SLC25A16	0.188305	10	2	0.118696	Cortex	0.676123	Hypothalamus	3.65282	0.0833863	0.157648	0.417759	1.89852	1.09366	0.474955
ENSG00000183549.10	ACSM5	0.188364	6	3	0.0992076	Cerebellum	0.835621	Hippocampus	2.16045	0.274599	0.274599	0.153032	1.64871	0.83714	0.654654
ENSG00000101079.20	NDRG3	0.188409	2	2	0.145661	Hippocampus	0.205446	Cerebellum	1.11585	0.88415	0.88415	-1.45503	1.26619	-0.0944218	1.92419
ENSG00000101310.14	SEC23B	0.188411	10	2	0.0531757	Hypothalamus	0.4184	Amygdala	4.40251	0.0219145	0.403088	0.809199	1.93349	1.46635	0.369507
ENSG00000106853.18	PTGR1	0.188436	6	3	0.0872105	Cerebellum	0.574691	Cortex	1.92484	0.433599	0.433599	-1.7103	0.723526	-0.16423	0.898102
ENSG00000127663.14	KDM4B	0.188649	2	1	0.188649	Cerebellum	0.188649	Cerebellum	1	1	1	-1.31459	0.23642	-0.539083	1.09673
ENSG00000079102.16	RUNX1T1	0.188988	1	1	0.188988	Hypothalamus	0.188988	Hypothalamus	1	1	1	1.31358	1.31358	1.31358	NA
ENSG00000099341.11	PSMD8	0.188997	1	1	0.188997	Cerebellum	0.188997	Cerebellum	1	1	1	1.31355	1.31355	1.31355	NA
ENSG00000248333.8	CDK11B	0.189062	3	1	0.189062	Cerebellum	0.189062	Cerebellum	1	1	1	0.101171	1.34257	0.919034	0.708441
ENSG00000272636.3	DOC2B	0.189128	6	3	0.0678214	Hippocampus	0.670119	Cortex	1.15309	0.725288	0.725288	0.182796	1.82619	0.808611	0.590884
ENSG00000112062.10	MAPK14	0.189403	6	4	0.0353524	Cerebellum	0.833379	Cortex	1.76864	0.467936	0.467936	0.21037	2.1043	1.33655	0.820431
ENSG00000006047.12	YBX2	0.189516	4	2	0.103488	Amygdala	0.3259	Cortex	1.10113	0.898866	0.898866	-1.62817	0.982407	-0.197077	1.07871
ENSG00000151240.16	DIP2C	0.189559	3	1	0.189559	Cerebellum	0.189559	Cerebellum	1	1	1	1.09262	1.72168	1.37539	0.319302
ENSG00000125841.12	NRSN2	0.189684	1	1	0.189684	Hypothalamus	0.189684	Hypothalamus	1	1	1	-1.31151	-1.31151	-1.31151	NA
ENSG00000198734.10	F5	0.189727	2	1	0.189727	Cortex	0.189727	Cortex	1	1	1	-1.31139	-1.10296	-1.20717	0.147384
ENSG00000184486.9	POU3F2	0.189751	2	1	0.189751	Cerebellum	0.189751	Cerebellum	1	1	1	-1.31131	-1.09779	-1.20455	0.150984
ENSG00000162373.12	BEND5	0.189774	1	1	0.189774	Cerebellum	0.189774	Cerebellum	1	1	1	-1.31125	-1.31125	-1.31125	NA
ENSG00000078674.17	PCM1	0.18994	11	1	0.0978617	Cerebellum	0.37682	Hypothalamus	4.67674	0.017316	4.67674	-1.74168	-0.88377	-1.36591	0.276898
ENSG00000150403.17	TMCO3	0.189941	9	3	0.177306	Hippocampus	0.849415	Cortex	3.38073	0.0421738	0.15908	-1.3491	-0.189865	-0.585053	0.415232
ENSG00000174226.8	SNX31	0.19014	11	2	0.2847	Amygdala	0.951923	Cortex	4.53835	0.00450418	0.282043	-0.523766	1.06982	0.531387	0.548079
ENSG00000124587.13	PEX6	0.190226	11	2	0.250852	Cerebellum	0.949921	Amygdala	4.65958	0.0159367	0.226946	0.0628065	1.15415	0.487209	0.366077
ENSG00000148824.18	MTG1	0.190327	11	4	0.199923	Amygdala	0.821591	Cerebellum	4.04305	0.0164283	0.263263	-0.225499	1.44604	0.815857	0.505406
ENSG00000151917.17	BEND6	0.190361	11	1	0.120602	Hippocampus	0.35263	Cerebellum	4.79591	0.0052047	4.79591	0.649006	1.55225	1.18288	0.270951
ENSG00000228789.6	HCG22	0.190364	11	5	0.0863457	Hypothalamus	0.85469	Hippocampus	3.41844	0.115746	0.115746	-1.715	0.475217	-0.610511	0.707396
ENSG00000198951.11	NAGA	0.190499	11	3	0.124621	Hippocampus	0.929368	Amygdala	4.19514	0.0296061	0.207421	-1.53566	0.504537	-0.868249	0.587829
ENSG00000172671.19	ZFAND4	0.190525	5	2	0.367053	Cerebellum	0.384077	Hypothalamus	1.52626	0.473736	0.473736	-1.57673	0.902007	-0.355571	1.01447
ENSG00000167615.16	LENG8	0.190673	2	1	0.190673	Cerebellum	0.190673	Cerebellum	1	1	1	-1.30859	-0.57977	-0.94418	0.515355
ENSG00000169155.9	ZBTB43	0.190769	1	1	0.190769	Cortex	0.190769	Cortex	1	1	1	1.30831	1.30831	1.30831	NA
ENSG00000100628.11	ASB2	0.1909	3	1	0.1909	Cerebellum	0.1909	Cerebellum	1	1	1	-2.07964	-0.155346	-1.18097	0.96841
ENSG00000187824.8	TMEM220	0.190967	11	3	0.262076	Hippocampus	0.987192	Cortex	4.21196	0.0497443	0.197067	-0.668426	1.1215	0.207998	0.428132
ENSG00000272716.1	RP11-563N4.1	0.191039	1	1	0.191039	Hippocampus	0.191039	Hippocampus	1	1	1	-1.30751	-1.30751	-1.30751	NA
ENSG00000104863.11	LIN7B	0.191095	3	1	0.191095	Cortex	0.191095	Cortex	1	1	1	-0.0290879	1.30735	0.700521	0.676624
ENSG00000104129.9	DNAJC17	0.191107	1	1	0.191107	Hippocampus	0.191107	Hippocampus	1	1	1	1.30731	1.30731	1.30731	NA
ENSG00000156564.8	LRFN2	0.191179	2	1	0.191179	Cerebellum	0.191179	Cerebellum	1	1	1	-1.3071	-1.12175	-1.21443	0.131059
ENSG00000197978.9	GOLGA6L9	0.19122	10	3	0.137351	Cortex	0.656575	Amygdala	4.21227	0.0545949	0.193661	-1.48573	-0.214954	-0.906717	0.469307
ENSG00000082175.14	PGR	0.191369	1	1	0.191369	Cortex	0.191369	Cortex	1	1	1	1.30654	1.30654	1.30654	NA
ENSG00000273319.1	RP11-138A9.2	0.191415	1	1	0.191415	Hypothalamus	0.191415	Hypothalamus	1	1	1	-1.3064	-1.3064	-1.3064	NA
ENSG00000146535.13	GNA12	0.191567	4	2	0.0873104	Hypothalamus	0.109587	Cortex	1.66639	0.333606	0.333606	-0.686767	1.70976	0.935031	1.11143
ENSG00000166073.10	GPR176	0.191673	1	1	0.191673	Cerebellum	0.191673	Cerebellum	1	1	1	-1.30565	-1.30565	-1.30565	NA
ENSG00000011132.11	APBA3	0.191771	1	1	0.191771	Cerebellum	0.191771	Cerebellum	1	1	1	-1.30536	-1.30536	-1.30536	NA
ENSG00000204520.12	MICA	0.191824	11	3	0.0316703	Cerebellum	0.847619	Amygdala	3.7602	0.0406804	0.131418	-0.858155	2.14855	-0.12862	0.967751
ENSG00000168824.14	NSG1	0.191935	3	2	0.079386	Cortex	0.213783	Amygdala	1.85052	0.149484	0.149484	-1.75426	-0.611481	-1.20299	0.572451
ENSG00000260136.5	CTD-2270L9.4	0.192016	4	2	0.133018	Hypothalamus	0.427185	Cortex	1.86716	0.132838	0.132838	0.665701	1.5023	1.08321	0.414851
ENSG00000272755.1	RP11-326G21.1	0.192144	10	4	0.0264593	Amygdala	0.513708	Hippocampus	2.4025	0.0880676	0.0880676	-2.36565	-0.136276	-1.22209	0.694367
ENSG00000261019.1	RP11-111K18.2	0.192294	8	2	0.168224	Cerebellum	0.756418	Hippocampus	4.56618	0.042014	0.179015	-0.046732	1.37793	0.45167	0.409074
ENSG00000187796.13	CARD9	0.192304	2	1	0.192304	Cortex	0.192304	Cortex	1	1	1	0.573732	1.30379	0.938763	0.516231
ENSG00000261126.7	RBFADN	0.192463	11	1	0.100105	Amygdala	0.368095	Hippocampus	4.83419	0.00578506	4.83419	-1.67616	-0.900047	-1.34277	0.246452
ENSG00000134201.10	GSTM5	0.19261	11	2	0.0585811	Cortex	0.233075	Amygdala	4.63381	0.00550661	0.190327	1.19247	1.89132	1.54521	0.22726
ENSG00000139508.14	SLC46A3	0.192646	6	2	0.145693	Cerebellum	0.394757	Cortex	1.9039	0.096103	0.096103	0.58423	1.63324	1.18633	0.402952
ENSG00000223768.1	LINC00205	0.192683	11	2	0.400852	Amygdala	0.873413	Hippocampus	4.62581	0.0117385	0.269219	-0.840101	0.268128	0.0123502	0.312749
ENSG00000163710.7	PCOLCE2	0.192713	4	2	0.0933244	Hypothalamus	0.488204	Cerebellum	1.00148	0.998515	0.998515	-1.67812	-0.0626126	-1.0006	0.765042
ENSG00000132002.7	DNAJB1	0.192843	1	1	0.192843	Cerebellum	0.192843	Cerebellum	1	1	1	1.30222	1.30222	1.30222	NA
ENSG00000187122.16	SLIT1	0.193186	1	1	0.193186	Cerebellum	0.193186	Cerebellum	1	1	1	-1.30121	-1.30121	-1.30121	NA
ENSG00000154889.16	MPPE1	0.193471	11	2	0.0784365	Hypothalamus	0.446135	Cerebellum	4.36923	0.0271305	0.394258	-1.75983	-0.473886	-0.981876	0.406378
ENSG00000110171.19	TRIM3	0.193509	1	1	0.193509	Cortex	0.193509	Cortex	1	1	1	1.30027	1.30027	1.30027	NA
ENSG00000171729.13	TMEM51	0.193512	4	3	0.0409679	Amygdala	0.624742	Cerebellum	1.3132	0.677689	0.677689	-2.04385	1.33775	0.102231	1.4783
ENSG00000170775.2	GPR37	0.193569	1	1	0.193569	Cortex	0.193569	Cortex	1	1	1	-1.30009	-1.30009	-1.30009	NA
ENSG00000114739.13	ACVR2B	0.193614	2	1	0.193614	Cerebellum	0.193614	Cerebellum	1	1	1	1.26028	1.29996	1.28012	0.0280567
ENSG00000141349.8	G6PC3	0.193618	4	2	0.0888892	Hippocampus	0.128909	Cerebellum	1.59875	0.401251	0.401251	-1.70129	-0.912531	-1.36931	0.337481
ENSG00000184575.11	XPOT	0.19364	1	1	0.19364	Hippocampus	0.19364	Hippocampus	1	1	1	1.29989	1.29989	1.29989	NA
ENSG00000239697.10	TNFSF12	0.19376	5	2	0.139624	Hypothalamus	0.396324	Amygdala	1.12985	0.870155	0.870155	-1.56045	0.848205	-0.923426	1.02249
ENSG00000125388.19	GRK4	0.193883	7	2	0.502808	Hippocampus	0.716885	Cerebellum	2.65411	0.0837236	0.262163	-0.670079	0.63895	0.216587	0.456064
ENSG00000276997.4	RP11-378J18.9	0.194132	1	1	0.194132	Hypothalamus	0.194132	Hypothalamus	1	1	1	1.29845	1.29845	1.29845	NA
ENSG00000035499.12	DEPDC1B	0.194238	3	1	0.194238	Cerebellum	0.194238	Cerebellum	1	1	1	-1.67052	1.29814	0.109834	1.57039
ENSG00000197608.11	ZNF841	0.19428	2	1	0.19428	Hippocampus	0.19428	Hippocampus	1	1	1	1.29802	1.38402	1.34102	0.0608073
ENSG00000182870.12	GALNT9	0.194327	2	1	0.194327	Cerebellum	0.194327	Cerebellum	1	1	1	1.29788	2.35379	1.82584	0.746638
ENSG00000125633.10	CCDC93	0.194356	7	2	0.25036	Cerebellum	0.940543	Cortex	1.74563	0.254369	0.254369	-0.315653	1.14948	0.316556	0.535964
ENSG00000175544.13	CABP4	0.194422	4	2	0.0779187	Hippocampus	0.411511	Cerebellum	1.64361	0.356387	0.356387	-1.76289	0.776178	-0.811576	1.12826
ENSG00000236908.2	RP5-1063M23.2	0.194522	3	1	0.194522	Cerebellum	0.194522	Cerebellum	1	1	1	-1.29732	-0.860173	-1.07293	0.218804
ENSG00000164176.12	EDIL3	0.194594	1	1	0.194594	Cerebellum	0.194594	Cerebellum	1	1	1	-1.29711	-1.29711	-1.29711	NA
ENSG00000145016.15	RUBCN	0.195444	1	1	0.195444	Cerebellum	0.195444	Cerebellum	1	1	1	1.29464	1.29464	1.29464	NA
ENSG00000008394.12	MGST1	0.195531	4	2	0.337565	Cerebellum	0.647715	Cortex	1.68569	0.314307	0.314307	-2.49262	0.958987	-0.695321	1.41809
ENSG00000115419.12	GLS	0.195561	2	2	0.0773347	Cerebellum	0.859258	Hypothalamus	1.11287	0.887135	0.887135	-1.76636	0.177318	-0.794523	1.37439
ENSG00000205622.9	AF064858.6	0.195646	1	1	0.195646	Cortex	0.195646	Cortex	1	1	1	-1.29406	-1.29406	-1.29406	NA
ENSG00000026103.21	FAS	0.195966	7	3	0.0389535	Cortex	0.0989611	Cerebellum	3.14921	0.104478	0.164847	-2.06468	1.64991	-1.33721	1.32434
ENSG00000115816.14	CEBPZ	0.195995	5	3	0.112241	Hypothalamus	0.806998	Cerebellum	2.20964	0.260653	0.260653	-1.78827	0.244301	-1.18091	0.815016
ENSG00000266498.1	RP11-45M22.5	0.196076	1	1	0.196076	Hippocampus	0.196076	Hippocampus	1	1	1	1.29281	1.29281	1.29281	NA
ENSG00000133704.9	IPO8	0.196129	10	3	0.0270437	Cerebellum	0.248097	Amygdala	4.31169	0.0337319	0.216781	-0.157409	2.21089	1.33881	0.744372
ENSG00000060656.19	PTPRU	0.19614	5	2	0.0783969	Cortex	0.79221	Cerebellum	1.07693	0.923065	0.923065	-0.563956	1.76006	0.324948	0.898156
ENSG00000092068.19	SLC7A8	0.196369	4	2	0.185725	Cortex	0.630922	Cerebellum	1.45994	0.540064	0.540064	-1.32333	0.497898	0.0259827	0.899771
ENSG00000274386.5	TMEM269	0.196372	3	1	0.196372	Cerebellum	0.196372	Cerebellum	1	1	1	-0.823415	1.29196	0.527044	1.17297
ENSG00000100077.14	GRK3	0.196643	3	2	0.0796528	Hippocampus	0.662178	Amygdala	1.00671	0.993288	0.993288	-1.7527	0.624458	-0.521718	1.19085
ENSG00000251432.6	RP11-420A23.1	0.196735	2	1	0.196735	Hippocampus	0.196735	Hippocampus	1	1	1	0.925595	1.29091	1.10825	0.258317
ENSG00000204525.16	HLA-C	0.197052	11	2	0.0386194	Cortex	0.292861	Cerebellum	4.57428	0.0371905	0.200214	-2.16088	-0.784431	-1.60084	0.465112
ENSG00000237548.1	TTLL11-IT1	0.197057	1	1	0.197057	Cerebellum	0.197057	Cerebellum	1	1	1	1.28998	1.28998	1.28998	NA
ENSG00000253773.2	C8orf37-AS1	0.197089	2	2	0.153704	Hippocampus	0.249627	Amygdala	1.03543	0.964574	0.964574	-1.15126	1.42657	0.137656	1.8228
ENSG00000145888.10	GLRA1	0.197279	2	1	0.197279	Cerebellum	0.197279	Cerebellum	1	1	1	-1.28934	-0.713641	-1.00149	0.407082
ENSG00000070159.13	PTPN3	0.197378	1	1	0.197378	Cerebellum	0.197378	Cerebellum	1	1	1	-1.28906	-1.28906	-1.28906	NA
ENSG00000134317.17	GRHL1	0.19748	2	1	0.19748	Cerebellum	0.19748	Cerebellum	1	1	1	-1.28876	-0.597443	-0.943103	0.488838
ENSG00000104626.14	ERI1	0.197611	2	1	0.197611	Cortex	0.197611	Cortex	1	1	1	-1.28839	1.25252	-0.0179358	1.79669
ENSG00000107581.12	EIF3A	0.197656	1	1	0.197656	Amygdala	0.197656	Amygdala	1	1	1	-1.28826	-1.28826	-1.28826	NA
ENSG00000153822.13	KCNJ16	0.197874	5	3	0.235614	Hypothalamus	0.491338	Cerebellum	1.67025	0.450863	0.450863	-1.42835	1.18602	-0.035106	1.04803
ENSG00000134250.19	NOTCH2	0.19789	2	1	0.19789	Hippocampus	0.19789	Hippocampus	1	1	1	0.146383	1.28759	0.716984	0.806952
ENSG00000158517.13	NCF1	0.19801	1	1	0.19801	Amygdala	0.19801	Amygdala	1	1	1	-1.28724	-1.28724	-1.28724	NA
ENSG00000162819.11	BROX	0.198127	4	2	0.418174	Cerebellum	0.482556	Cortex	1.64666	0.353336	0.353336	-1.11996	0.702197	-0.4585	0.802072
ENSG00000271234.1	RP5-894D12.4	0.19816	1	1	0.19816	Hippocampus	0.19816	Hippocampus	1	1	1	1.28681	1.28681	1.28681	NA
ENSG00000173715.15	C11orf80	0.198164	7	3	0.0367307	Cerebellum	0.909855	Hypothalamus	1.70352	0.324431	0.324431	-2.08874	0.113221	-1.0706	0.828297
ENSG00000262165.2	RP11-81A22.5	0.198173	11	2	0.0855886	Cerebellum	0.278365	Amygdala	4.57964	0.041855	0.203623	1.00276	2.23024	1.63739	0.365944
ENSG00000163630.10	SYNPR	0.198189	3	1	0.198189	Cerebellum	0.198189	Cerebellum	1	1	1	-0.757012	1.28673	0.565226	1.14668
ENSG00000183309.11	ZNF623	0.198256	5	2	0.227713	Cortex	0.918803	Cerebellum	1.7027	0.2973	0.2973	-0.580003	1.20627	0.0904873	0.666208
ENSG00000164008.14	C1orf50	0.198265	11	2	0.0645824	Hypothalamus	0.316357	Amygdala	4.50888	0.0277471	0.364261	-1.84814	-0.910016	-1.51698	0.294587
ENSG00000019485.13	PRDM11	0.198366	3	1	0.198366	Cortex	0.198366	Cortex	1	1	1	-1.28622	0.531113	-0.163003	0.98172
ENSG00000204970.9	PCDHA1	0.198538	4	2	0.184981	Cortex	0.493884	Cerebellum	1.34444	0.655561	0.655561	-1.32557	1.62833	0.404657	1.24107
ENSG00000225697.12	SLC26A6	0.198692	2	2	0.100779	Cerebellum	0.332952	Hypothalamus	1.14757	0.852431	0.852431	-1.64109	-0.968186	-1.30464	0.475815
ENSG00000278058.1	RP11-70D24.2	0.198822	5	1	0.198822	Cortex	0.198822	Cortex	1	1	1	-0.50523	1.28492	0.525567	0.664753
ENSG00000124257.6	NEURL2	0.198839	1	1	0.198839	Cortex	0.198839	Cortex	1	1	1	-1.28487	-1.28487	-1.28487	NA
ENSG00000159374.17	M1AP	0.198946	1	1	0.198946	Hypothalamus	0.198946	Hypothalamus	1	1	1	-1.28456	-1.28456	-1.28456	NA
ENSG00000203867.7	RBM20	0.199012	6	3	0.0437725	Hypothalamus	0.183389	Amygdala	3.10245	0.0599589	0.115323	-2.01626	0.0119932	-1.22257	0.685554
ENSG00000160838.13	LRRC71	0.199096	2	1	0.199096	Hypothalamus	0.199096	Hypothalamus	1	1	1	-1.1687	1.28413	0.0577181	1.73441
ENSG00000087884.14	AAMDC	0.199244	3	2	0.291795	Hypothalamus	0.77208	Amygdala	1.70443	0.29557	0.29557	-1.05419	1.0335	0.0896556	1.05812
ENSG00000169738.7	DCXR	0.199286	8	2	0.250157	Cortex	0.988313	Cerebellum	3.67274	0.00209184	0.240327	-0.0146486	1.14997	0.400617	0.377446
ENSG00000280336.1	CH17-140K24.3	0.199437	1	1	0.199437	Cerebellum	0.199437	Cerebellum	1	1	1	1.28316	1.28316	1.28316	NA
ENSG00000205560.12	CPT1B	0.200003	11	1	0.123821	Cortex	0.298337	Cerebellum	4.74503	0.0184945	4.74503	-1.53893	-0.902257	-1.13948	0.19162
ENSG00000135902.9	CHRND	0.200127	1	1	0.200127	Cerebellum	0.200127	Cerebellum	1	1	1	1.28119	1.28119	1.28119	NA
ENSG00000160224.16	AIRE	0.200159	2	1	0.200159	Amygdala	0.200159	Amygdala	1	1	1	-0.838694	1.2811	0.221202	1.49892
ENSG00000182580.2	EPHB3	0.200703	1	1	0.200703	Cerebellum	0.200703	Cerebellum	1	1	1	1.27955	1.27955	1.27955	NA
ENSG00000121764.11	HCRTR1	0.200705	1	1	0.200705	Cerebellum	0.200705	Cerebellum	1	1	1	-1.27954	-1.27954	-1.27954	NA
ENSG00000186480.12	INSIG1	0.200878	1	1	0.200878	Cortex	0.200878	Cortex	1	1	1	1.27905	1.27905	1.27905	NA
ENSG00000090924.14	PLEKHG2	0.200916	3	2	0.162404	Hippocampus	0.258074	Cerebellum	1.0067	0.9933	0.9933	-1.39703	1.13096	0.262732	1.43791
ENSG00000274833.1	RP11-1055B8.10	0.200979	2	1	0.200979	Cerebellum	0.200979	Cerebellum	1	1	1	-1.27877	-1.22864	-1.2537	0.0354446
ENSG00000125319.14	C17orf53	0.20128	1	1	0.20128	Cerebellum	0.20128	Cerebellum	1	1	1	-1.27791	-1.27791	-1.27791	NA
ENSG00000175287.18	PHYHD1	0.201326	8	4	0.0536935	Cortex	0.772882	Cerebellum	3.24208	0.0505451	0.305528	0.288608	2.39153	1.21952	0.757194
ENSG00000198542.13	ITGBL1	0.201465	2	1	0.201465	Cerebellum	0.201465	Cerebellum	1	1	1	-1.63551	-1.27739	-1.45645	0.25323
ENSG00000115956.9	PLEK	0.201486	3	1	0.201486	Cerebellum	0.201486	Cerebellum	1	1	1	-1.27733	1.81537	0.0277605	1.60182
ENSG00000197217.12	ENTPD4	0.201515	6	2	0.280215	Cerebellum	0.898766	Amygdala	1.75262	0.247376	0.247376	-1.07984	0.499843	-0.164969	0.685721
ENSG00000140839.11	CLEC18B	0.201607	3	1	0.201607	Cerebellum	0.201607	Cerebellum	1	1	1	-1.27699	-0.880865	-1.03657	0.211211
ENSG00000156052.10	GNAQ	0.20162	7	2	0.0630456	Cerebellum	0.213361	Hippocampus	3.56171	0.011243	0.357311	0.932837	1.85887	1.46968	0.322421
ENSG00000276409.4	CCL14	0.201732	1	1	0.201732	Cerebellum	0.201732	Cerebellum	1	1	1	1.27663	1.27663	1.27663	NA
ENSG00000232098.3	CTD-2619J13.14	0.20179	4	1	0.20179	Cerebellum	0.20179	Cerebellum	1	1	1	0.0268485	1.38253	0.970167	0.633557
ENSG00000111731.12	C2CD5	0.202003	2	1	0.202003	Cerebellum	0.202003	Cerebellum	1	1	1	-1.27587	-1.07175	-1.17381	0.144328
ENSG00000171180.1	OR2M4	0.202023	3	2	0.0807421	Hypothalamus	0.269427	Cortex	1.43327	0.566728	0.566728	1.10438	2.01249	1.62109	0.46684
ENSG00000188786.9	MTF1	0.20228	2	2	0.127029	Cerebellum	0.211595	Cortex	1.22364	0.776365	0.776365	-1.52592	-1.24919	-1.38756	0.195679
ENSG00000181817.5	LSM10	0.202309	6	2	0.0768128	Hippocampus	0.337148	Cortex	2.30207	0.0343852	0.663548	0.506325	1.76949	1.03807	0.421403
ENSG00000250312.6	ZNF718	0.202421	11	1	0.165304	Cortex	0.279944	Hippocampus	4.83173	0.00595027	4.83173	-1.56512	-0.980286	-1.27699	0.165646
ENSG00000001167.14	NFYA	0.202552	3	1	0.202552	Cerebellum	0.202552	Cerebellum	1	1	1	-1.93561	-1.27431	-1.65162	0.340383
ENSG00000170523.3	KRT83	0.20269	5	1	0.20269	Cortex	0.20269	Cortex	1	1	1	-1.45633	0.68356	-0.464161	0.989542
ENSG00000135127.11	BICDL1	0.202711	3	2	0.141987	Cerebellum	0.508504	Hypothalamus	1.83334	0.166661	0.166661	-1.46843	-0.661169	-1.17063	0.443301
ENSG00000205212.3	CCDC144NL	0.202724	9	3	0.0729855	Cerebellum	0.796578	Amygdala	4.13947	0.0600274	0.215924	0.257779	1.79292	1.23029	0.452129
ENSG00000168843.13	FSTL5	0.202757	4	3	0.0690533	Cerebellum	0.94589	Hypothalamus	1.21377	0.782206	0.782206	-1.81807	1.15544	0.0891531	1.38985
ENSG00000140830.8	TXNL4B	0.20279	7	2	0.0824091	Cortex	0.204977	Hippocampus	2.78319	0.0758324	0.140979	0.798747	1.73688	1.29832	0.360768
ENSG00000082684.14	SEMA5B	0.202882	5	3	0.0794327	Cortex	0.520825	Hippocampus	1.74357	0.2517	0.2517	-2.35033	-0.642074	-1.63223	0.712771
ENSG00000140990.14	NDUFB10	0.202893	3	1	0.202893	Cerebellum	0.202893	Cerebellum	1	1	1	1.27335	1.57844	1.39199	0.163462
ENSG00000131375.9	CAPN7	0.20295	1	1	0.20295	Amygdala	0.20295	Amygdala	1	1	1	1.27319	1.27319	1.27319	NA
ENSG00000071794.15	HLTF	0.202982	10	4	0.0321292	Hippocampus	0.0857447	Cortex	3.77034	0.0599061	0.179406	-2.44982	-1.47702	-1.97631	0.294568
ENSG00000125991.19	ERGIC3	0.202991	6	2	0.169444	Hippocampus	0.559914	Hypothalamus	2.76817	0.0447665	0.18706	0.58297	1.37399	1.15504	0.290275
ENSG00000119321.8	FKBP15	0.20311	2	1	0.20311	Cortex	0.20311	Cortex	1	1	1	0.976786	1.27274	1.12476	0.209272
ENSG00000188000.3	OR7D2	0.203394	10	4	0.122752	Cerebellum	0.913048	Hippocampus	3.69646	0.112292	0.315477	-0.0746302	2.00495	0.933352	0.710781
ENSG00000170890.13	PLA2G1B	0.203425	1	1	0.203425	Hippocampus	0.203425	Hippocampus	1	1	1	1.27185	1.27185	1.27185	NA
ENSG00000102900.12	NUP93	0.20362	4	1	0.20362	Cortex	0.20362	Cortex	1	1	1	-1.27131	-0.690709	-0.974422	0.27792
ENSG00000168026.18	TTC21A	0.203634	4	2	0.107099	Cerebellum	0.643106	Cortex	1.64906	0.350938	0.350938	0.463361	1.98254	1.23544	0.687693
ENSG00000129596.4	CDO1	0.203676	5	2	0.116948	Hippocampus	0.584149	Cerebellum	1.18457	0.815434	0.815434	-1.26247	1.56772	-0.430342	1.14555
ENSG00000214967.5	NPIPA7	0.20375	1	1	0.20375	Hypothalamus	0.20375	Hypothalamus	1	1	1	1.27094	1.27094	1.27094	NA
ENSG00000270947.1	AC025811.3	0.203794	6	3	0.149826	Cortex	0.717035	Amygdala	1.8249	0.457534	0.457534	-1.01068	1.49781	0.32821	1.03775
ENSG00000122140.10	MRPS2	0.203932	2	1	0.203932	Hypothalamus	0.203932	Hypothalamus	1	1	1	-1.27043	1.89814	0.313854	2.24051
ENSG00000162510.5	MATN1	0.203965	1	1	0.203965	Hypothalamus	0.203965	Hypothalamus	1	1	1	1.27034	1.27034	1.27034	NA
ENSG00000154920.14	EME1	0.204102	5	1	0.204102	Cortex	0.204102	Cortex	1	1	1	-0.301	1.26995	0.613758	0.802208
ENSG00000180938.5	ZNF572	0.204174	1	1	0.204174	Cortex	0.204174	Cortex	1	1	1	1.26975	1.26975	1.26975	NA
ENSG00000170266.15	GLB1	0.204263	2	1	0.204263	Cerebellum	0.204263	Cerebellum	1	1	1	1.2695	1.72998	1.49974	0.325606
ENSG00000235823.1	OLMALINC	0.204381	1	1	0.204381	Amygdala	0.204381	Amygdala	1	1	1	1.26917	1.26917	1.26917	NA
ENSG00000263164.1	RP11-333E1.2	0.204549	1	1	0.204549	Cerebellum	0.204549	Cerebellum	1	1	1	-1.2687	-1.2687	-1.2687	NA
ENSG00000230699.2	RP11-54O7.1	0.204626	2	2	0.18411	Hypothalamus	0.223326	Cortex	1.02337	0.976633	0.976633	-1.21773	1.32821	0.0552368	1.80025
ENSG00000136807.13	CDK9	0.204804	1	1	0.204804	Cortex	0.204804	Cortex	1	1	1	-1.26798	-1.26798	-1.26798	NA
ENSG00000258018.1	RP11-148B3.1	0.204976	2	1	0.204976	Cerebellum	0.204976	Cerebellum	1	1	1	-2.09847	-1.2675	-1.68299	0.587586
ENSG00000102882.11	MAPK3	0.205053	6	3	0.0671623	Hippocampus	0.239185	Cortex	2.59939	0.109531	0.109531	0.918397	1.83059	1.30719	0.315144
ENSG00000213096.10	ZNF254	0.205063	5	2	0.202218	Hypothalamus	0.29891	Cortex	1.14856	0.851437	0.851437	-1.27526	1.03877	0.0981012	1.02924
ENSG00000169085.11	C8orf46	0.205217	2	1	0.205217	Cerebellum	0.205217	Cerebellum	1	1	1	0.622498	1.26683	0.944662	0.455609
ENSG00000122386.10	ZNF205	0.205246	4	3	0.0344518	Cerebellum	0.527031	Cortex	1.65233	0.481252	0.481252	-2.11474	-0.576504	-1.09027	0.713167
ENSG00000198690.9	FAN1	0.205409	5	2	0.149664	Cerebellum	0.320937	Cortex	1.03524	0.964765	0.964765	-0.992534	1.44072	-0.0369377	0.989622
ENSG00000174007.7	CEP19	0.205531	4	2	0.160219	Cerebellum	0.989924	Cortex	1.60818	0.391821	0.391821	-1.40434	0.636419	-0.185993	0.863926
ENSG00000084676.15	NCOA1	0.205783	3	1	0.205783	Cortex	0.205783	Cortex	1	1	1	-1.30159	-0.60438	-1.05707	0.392465
ENSG00000259772.6	RP11-16E12.2	0.206006	2	1	0.206006	Cerebellum	0.206006	Cerebellum	1	1	1	-1.70451	-1.26462	-1.48457	0.31105
ENSG00000174928.15	C3orf33	0.2061	2	1	0.2061	Cerebellum	0.2061	Cerebellum	1	1	1	-1.26436	-1.13676	-1.20056	0.0902324
ENSG00000172315.5	TP53RK	0.20625	1	1	0.20625	Amygdala	0.20625	Amygdala	1	1	1	-1.26395	-1.26395	-1.26395	NA
ENSG00000118564.14	FBXL5	0.206296	3	1	0.206296	Hypothalamus	0.206296	Hypothalamus	1	1	1	-0.0800771	1.26382	0.387977	0.759097
ENSG00000164128.6	NPY1R	0.206308	1	1	0.206308	Hypothalamus	0.206308	Hypothalamus	1	1	1	1.26378	1.26378	1.26378	NA
ENSG00000168556.6	ING2	0.206336	1	1	0.206336	Hypothalamus	0.206336	Hypothalamus	1	1	1	-1.26371	-1.26371	-1.26371	NA
ENSG00000064652.10	SNX24	0.206477	6	4	0.160596	Hippocampus	0.791095	Hypothalamus	3.31188	0.188077	0.188077	-1.40307	0.264889	-0.813571	0.600927
ENSG00000177239.14	MAN1B1	0.206607	8	3	0.0480718	Amygdala	0.357236	Cortex	3.30043	0.0702021	0.144745	-1.97673	-0.905971	-1.41112	0.417986
ENSG00000152910.18	CNTNAP4	0.206694	5	2	0.0833098	Cerebellum	0.606529	Hippocampus	1.07144	0.928557	0.928557	-1.7318	1.52109	-0.1119	1.24009
ENSG00000274248.1	AJ011932.1	0.206788	2	1	0.206788	Hypothalamus	0.206788	Hypothalamus	1	1	1	1.26245	2.7991	2.03077	1.08658
ENSG00000174579.3	MSL2	0.206791	1	1	0.206791	Cerebellum	0.206791	Cerebellum	1	1	1	1.26244	1.26244	1.26244	NA
ENSG00000171302.16	CANT1	0.207043	3	1	0.207043	Cerebellum	0.207043	Cerebellum	1	1	1	-1.26174	1.07372	-0.160446	1.17338
ENSG00000205464.11	ATP6AP1L	0.207096	11	2	0.0367739	Hippocampus	0.204086	Hypothalamus	4.55253	0.00487741	0.337447	-2.17849	-1.24814	-1.592	0.30561
ENSG00000137699.16	TRIM29	0.20716	4	2	0.0774864	Amygdala	0.776527	Cortex	1.25817	0.741828	0.741828	-0.394505	1.76546	0.576894	0.903316
ENSG00000174915.11	PTDSS2	0.207169	5	2	0.153824	Cerebellum	0.503019	Cortex	1.85434	0.145661	0.145661	-1.42615	-0.669748	-0.962454	0.292576
ENSG00000270154.1	RP11-419I17.2	0.207361	2	2	0.0872006	Cortex	0.882031	Amygdala	1.34492	0.65508	0.65508	-1.71035	-0.148395	-0.929374	1.10447
ENSG00000241954.1	RP1-149A16.17	0.20748	3	2	0.111195	Cerebellum	0.119054	Hypothalamus	1.57958	0.420419	0.420419	1.51077	1.59284	1.55412	0.0412346
ENSG00000105246.5	EBI3	0.207743	1	1	0.207743	Cerebellum	0.207743	Cerebellum	1	1	1	1.2598	1.2598	1.2598	NA
ENSG00000120324.8	PCDHB10	0.207883	6	3	0.338001	Cortex	0.935157	Hypothalamus	2.25458	0.24873	0.24873	-1.27181	0.524888	-0.201951	0.750707
ENSG00000198265.11	HELZ	0.208305	2	2	0.189745	Cerebellum	0.236101	Amygdala	1.00455	0.995455	0.995455	-1.18479	1.31133	0.0632724	1.76502
ENSG00000197050.10	ZNF420	0.208387	1	1	0.208387	Cerebellum	0.208387	Cerebellum	1	1	1	1.25801	1.25801	1.25801	NA
ENSG00000198018.6	ENTPD7	0.208426	1	1	0.208426	Cerebellum	0.208426	Cerebellum	1	1	1	-1.25791	-1.25791	-1.25791	NA
ENSG00000144057.15	ST6GAL2	0.208491	2	1	0.208491	Cerebellum	0.208491	Cerebellum	1	1	1	-1.25773	-0.880254	-1.06899	0.266913
ENSG00000101298.13	SNPH	0.208515	2	1	0.208515	Cerebellum	0.208515	Cerebellum	1	1	1	0.837563	1.25766	1.04761	0.297052
ENSG00000180481.10	GLIPR1L2	0.208519	11	1	0.13758	Hippocampus	0.468655	Cerebellum	4.89872	0.00215057	4.89872	0.724669	1.78584	1.35375	0.252523
ENSG00000272416.1	CTD-2081C10.7	0.208548	1	1	0.208548	Hypothalamus	0.208548	Hypothalamus	1	1	1	1.25757	1.25757	1.25757	NA
ENSG00000261603.1	PRSS46	0.208564	4	2	0.101425	Cerebellum	0.670745	Hypothalamus	1.14649	0.853506	0.853506	-2.00168	0.743179	-0.617841	1.40189
ENSG00000132554.19	RGS22	0.208623	1	1	0.208623	Hippocampus	0.208623	Hippocampus	1	1	1	1.25736	1.25736	1.25736	NA
ENSG00000006625.17	GGCT	0.208627	7	3	0.18684	Hypothalamus	0.791244	Cortex	2.20349	0.13617	0.13617	-2.31731	-0.00496701	-0.884218	0.794844
ENSG00000175550.7	DRAP1	0.208632	1	1	0.208632	Cerebellum	0.208632	Cerebellum	1	1	1	-1.25734	-1.25734	-1.25734	NA
ENSG00000172171.10	TEFM	0.2087	3	1	0.2087	Cerebellum	0.2087	Cerebellum	1	1	1	-1.2587	-0.911358	-1.1424	0.200092
ENSG00000060558.3	GNA15	0.208712	6	3	0.0577189	Hypothalamus	0.577255	Hippocampus	2.87817	0.0174997	0.427985	-1.89783	-0.557399	-1.48858	0.481002
ENSG00000178602.7	OTOS	0.208718	4	2	0.104604	Cortex	0.361345	Cerebellum	1.13063	0.869367	0.869367	0.574948	1.62293	1.00159	0.442414
ENSG00000263667.1	RP3-416J7.4	0.208762	9	2	0.0855675	Amygdala	0.352363	Cortex	4.16273	0.0495256	0.595588	0.645511	1.71926	1.29104	0.367302
ENSG00000101265.15	RASSF2	0.209138	2	1	0.209138	Cerebellum	0.209138	Cerebellum	1	1	1	-1.25594	-0.242057	-0.748998	0.716923
ENSG00000176155.18	CCDC57	0.209362	6	2	0.20776	Hippocampus	0.616697	Cerebellum	2.81098	0.0650733	0.123949	-1.25975	-0.500537	-0.965321	0.278753
ENSG00000125124.11	BBS2	0.209611	6	2	0.0774505	Hippocampus	0.613771	Cerebellum	2.24646	0.0729486	0.680592	0.504698	1.76567	0.942863	0.519552
ENSG00000110063.8	DCPS	0.209847	1	1	0.209847	Cerebellum	0.209847	Cerebellum	1	1	1	-1.25399	-1.25399	-1.25399	NA
ENSG00000134802.17	SLC43A3	0.209858	2	1	0.209858	Cerebellum	0.209858	Cerebellum	1	1	1	-1.25396	-1.12351	-1.18873	0.0922386
ENSG00000232040.2	ZBED9	0.210128	1	1	0.210128	Hippocampus	0.210128	Hippocampus	1	1	1	-1.25321	-1.25321	-1.25321	NA
ENSG00000022567.9	SLC45A4	0.210175	1	1	0.210175	Cerebellum	0.210175	Cerebellum	1	1	1	-1.25308	-1.25308	-1.25308	NA
ENSG00000118217.5	ATF6	0.210312	3	1	0.210312	Cerebellum	0.210312	Cerebellum	1	1	1	-1.25271	0.696935	-0.24991	0.976026
ENSG00000158816.15	VWA5B1	0.210336	3	1	0.210336	Hypothalamus	0.210336	Hypothalamus	1	1	1	-1.25264	0.0621567	-0.520446	0.670043
ENSG00000229404.5	LINC00858	0.210344	1	1	0.210344	Cerebellum	0.210344	Cerebellum	1	1	1	1.25262	1.25262	1.25262	NA
ENSG00000112041.12	TULP1	0.210421	7	4	0.159202	Amygdala	0.55867	Hypothalamus	2.98761	0.167215	0.167215	-0.646352	1.40776	0.702108	0.682449
ENSG00000128944.13	KNSTRN	0.210445	11	1	0.170274	Amygdala	0.271912	Hippocampus	4.84828	0.0010012	4.84828	-1.58453	-1.01399	-1.25	0.174069
ENSG00000226375.1	RP3-395P12.2	0.210459	3	1	0.210459	Cerebellum	0.210459	Cerebellum	1	1	1	0.694319	1.25231	0.971962	0.279003
ENSG00000143919.14	CAMKMT	0.210493	1	1	0.210493	Hippocampus	0.210493	Hippocampus	1	1	1	1.25221	1.25221	1.25221	NA
ENSG00000180611.6	MB21D2	0.210512	1	1	0.210512	Cerebellum	0.210512	Cerebellum	1	1	1	-1.25216	-1.25216	-1.25216	NA
ENSG00000182986.12	ZNF320	0.210553	11	2	0.0739182	Hypothalamus	0.33748	Cerebellum	4.49825	0.00416427	0.341279	-1.78712	-0.497009	-1.22824	0.424007
ENSG00000185433.8	LINC00158	0.210609	2	1	0.210609	Cerebellum	0.210609	Cerebellum	1	1	1	-1.25189	-1.09028	-1.17109	0.114278
ENSG00000158850.14	B4GALT3	0.210847	1	1	0.210847	Cerebellum	0.210847	Cerebellum	1	1	1	1.25124	1.25124	1.25124	NA
ENSG00000239887.4	C1orf226	0.211013	2	1	0.211013	Cerebellum	0.211013	Cerebellum	1	1	1	-1.25078	-0.631151	-0.940968	0.438147
ENSG00000196531.10	NACA	0.211053	2	1	0.211053	Cortex	0.211053	Cortex	1	1	1	-1.25067	0.38919	-0.430742	1.15956
ENSG00000100225.17	FBXO7	0.211208	8	4	0.065712	Amygdala	0.602015	Hippocampus	2.97236	0.197974	0.197974	-2.19768	-0.389881	-1.1386	0.682639
ENSG00000197226.12	TBC1D9B	0.21127	9	5	0.025082	Hippocampus	0.65181	Cerebellum	2.64415	0.271832	0.271832	-2.24014	0.451249	-1.59201	0.827798
ENSG00000223504.1	RP11-542F9.1	0.211649	2	1	0.211649	Hypothalamus	0.211649	Hypothalamus	1	1	1	0.542149	1.24904	0.895596	0.49985
ENSG00000157426.13	AASDH	0.211657	2	1	0.211657	Cerebellum	0.211657	Cerebellum	1	1	1	-1.25579	-1.24902	-1.25241	0.00478612
ENSG00000117152.13	RGS4	0.211663	2	1	0.211663	Cerebellum	0.211663	Cerebellum	1	1	1	-1.24901	0.464749	-0.392129	1.21181
ENSG00000185523.6	SPATA45	0.211702	4	3	0.181041	Hippocampus	0.963139	Cortex	1.93192	0.323183	0.323183	0.0462143	1.96762	1.11557	0.799753
ENSG00000170540.14	ARL6IP1	0.211704	3	2	0.0826928	Cortex	0.4621	Cerebellum	1.56905	0.43095	0.43095	-0.735394	1.73527	0.151554	1.37483
ENSG00000181350.11	LRRC75A	0.211709	1	1	0.211709	Cortex	0.211709	Cortex	1	1	1	-1.24888	-1.24888	-1.24888	NA
ENSG00000273203.1	AC006946.16	0.211828	7	4	0.0908562	Cerebellum	0.990826	Hippocampus	3.27765	0.125023	0.125023	-1.6909	0.0148651	-0.847337	0.663031
ENSG00000124787.13	RPP40	0.212092	1	1	0.212092	Cerebellum	0.212092	Cerebellum	1	1	1	-1.24783	-1.24783	-1.24783	NA
ENSG00000107140.15	TESK1	0.21218	2	1	0.21218	Cerebellum	0.21218	Cerebellum	1	1	1	1.24759	1.27497	1.26128	0.0193569
ENSG00000261701.6	HPR	0.212284	11	1	0.1308	Hypothalamus	0.442219	Cerebellum	4.8362	0.0174672	4.8362	0.619035	1.51095	1.13861	0.287379
ENSG00000237292.1	LINC01732	0.212322	1	1	0.212322	Hippocampus	0.212322	Hippocampus	1	1	1	-1.24721	-1.24721	-1.24721	NA
ENSG00000101457.12	DNTTIP1	0.212326	3	2	0.119192	Hypothalamus	0.810597	Cortex	1.58158	0.418419	0.418419	-0.616108	1.55817	0.393907	1.09532
ENSG00000121577.13	POPDC2	0.212411	3	2	0.109272	Cerebellum	0.379606	Amygdala	1.09448	0.905522	0.905522	-1.60147	-0.606318	-1.0288	0.514294
ENSG00000114473.13	IQCG	0.212504	7	2	0.0837045	Cortex	0.116012	Cerebellum	1.79431	0.205687	0.205687	-1.93599	1.95626	1.03374	1.33981
ENSG00000262772.1	LINC01977	0.212632	1	1	0.212632	Amygdala	0.212632	Amygdala	1	1	1	-1.24636	-1.24636	-1.24636	NA
ENSG00000075407.18	ZNF37A	0.212683	2	2	0.0792438	Hypothalamus	0.767638	Amygdala	1.23738	0.762616	0.762616	0.295466	1.75509	1.02528	1.03211
ENSG00000111845.4	PAK1IP1	0.212849	1	1	0.212849	Cortex	0.212849	Cortex	1	1	1	1.24577	1.24577	1.24577	NA
ENSG00000204954.9	C12orf73	0.21291	10	4	0.04226	Cortex	0.555379	Hippocampus	3.08956	0.158664	0.158664	0.58972	2.03095	1.28774	0.557043
ENSG00000240204.2	SMKR1	0.21296	2	1	0.21296	Cerebellum	0.21296	Cerebellum	1	1	1	1.24547	1.30561	1.27554	0.0425277
ENSG00000257365.7	FNTB	0.213092	1	1	0.213092	Cerebellum	0.213092	Cerebellum	1	1	1	1.24511	1.24511	1.24511	NA
ENSG00000004660.14	CAMKK1	0.213144	2	1	0.213144	Cerebellum	0.213144	Cerebellum	1	1	1	-1.7314	-1.24497	-1.48818	0.343961
ENSG00000161509.13	GRIN2C	0.213188	1	1	0.213188	Cerebellum	0.213188	Cerebellum	1	1	1	-1.24485	-1.24485	-1.24485	NA
ENSG00000042493.15	CAPG	0.213188	9	4	0.0261846	Cerebellum	0.08061	Hypothalamus	3.22523	0.173628	0.173628	0.490695	2.41415	1.92195	0.604723
ENSG00000005801.16	ZNF195	0.213232	10	2	0.074837	Amygdala	0.404317	Hypothalamus	4.54613	0.0167769	0.245948	0.11456	1.78146	1.04616	0.496697
ENSG00000169242.11	EFNA1	0.213536	5	2	0.45614	Hippocampus	0.524868	Cerebellum	1.6908	0.309201	0.309201	-0.745218	0.869406	0.237738	0.618277
ENSG00000277738.1	RP11-693J15.6	0.21354	1	1	0.21354	Cerebellum	0.21354	Cerebellum	1	1	1	-1.24389	-1.24389	-1.24389	NA
ENSG00000130560.8	UBAC1	0.213737	2	1	0.213737	Cerebellum	0.213737	Cerebellum	1	1	1	-1.24336	-0.674937	-0.959147	0.401933
ENSG00000025156.12	HSF2	0.213835	3	1	0.213835	Cerebellum	0.213835	Cerebellum	1	1	1	0.200562	1.4478	0.963817	0.668877
ENSG00000116209.11	TMEM59	0.214083	1	1	0.214083	Cortex	0.214083	Cortex	1	1	1	1.24242	1.24242	1.24242	NA
ENSG00000188610.12	FAM72B	0.214185	2	1	0.214185	Cerebellum	0.214185	Cerebellum	1	1	1	0.94962	1.24214	1.09588	0.206843
ENSG00000182327.7	GLTPD2	0.214219	2	1	0.214219	Hypothalamus	0.214219	Hypothalamus	1	1	1	-2.77146	-1.24205	-2.00675	1.08146
ENSG00000168301.12	KCTD6	0.214326	3	2	0.080045	Cerebellum	0.938585	Cortex	1.0294	0.970603	0.970603	-0.0770487	1.75043	0.984965	0.949143
ENSG00000188803.14	SHISA6	0.214342	3	1	0.214342	Cerebellum	0.214342	Cerebellum	1	1	1	-0.683514	1.996	0.851401	1.38174
ENSG00000255135.3	RP11-111M22.3	0.214431	2	2	0.103966	Cortex	0.904294	Amygdala	1.31186	0.688139	0.688139	-1.62593	0.120239	-0.752843	1.23472
ENSG00000129214.14	SHBG	0.214494	2	1	0.214494	Cortex	0.214494	Cortex	1	1	1	-1.2413	-0.639129	-0.940216	0.425802
ENSG00000187672.12	ERC2	0.214557	3	2	0.0836993	Cerebellum	0.829095	Amygdala	1.04535	0.954649	0.954649	-0.215862	1.85167	1.12181	1.16006
ENSG00000174652.17	ZNF266	0.214576	11	1	0.179179	Hypothalamus	0.246111	Amygdala	4.90371	0.00308454	4.90371	1.15985	1.34329	1.25044	0.0539436
ENSG00000257647.1	RP11-701H24.3	0.214603	1	1	0.214603	Amygdala	0.214603	Amygdala	1	1	1	1.24101	1.24101	1.24101	NA
ENSG00000179698.13	WDR97	0.214701	11	2	0.213117	Amygdala	0.941674	Hippocampus	4.45908	0.0328884	0.345598	-0.0731657	1.24504	0.434304	0.356461
ENSG00000103056.11	SMPD3	0.214749	5	3	0.0456459	Cortex	0.744234	Hippocampus	2.03951	0.155141	0.155141	0.326251	2.0269	1.5599	0.728676
ENSG00000178585.14	CTNNBIP1	0.214966	3	2	0.0865454	Hypothalamus	0.701849	Hippocampus	1.00736	0.992642	0.992642	0.301593	1.71391	0.799443	0.792992
ENSG00000132879.13	FBXO44	0.214979	1	1	0.214979	Cerebellum	0.214979	Cerebellum	1	1	1	-1.23999	-1.23999	-1.23999	NA
ENSG00000154175.16	ABI3BP	0.215125	6	3	0.117882	Cerebellum	0.647577	Amygdala	1.72174	0.602251	0.602251	-1.56373	0.815696	0.0821895	0.89081
ENSG00000087301.8	TXNDC16	0.215304	9	5	0.147181	Hypothalamus	0.898123	Cortex	3.45161	0.2015	0.2015	-1.44956	0.866453	-0.0820569	0.729864
ENSG00000255524.7	NPIPB8	0.215522	1	1	0.215522	Cerebellum	0.215522	Cerebellum	1	1	1	1.23852	1.23852	1.23852	NA
ENSG00000181938.13	GINS3	0.21553	1	1	0.21553	Cerebellum	0.21553	Cerebellum	1	1	1	-1.2385	-1.2385	-1.2385	NA
ENSG00000162174.12	ASRGL1	0.215625	8	4	0.156955	Cortex	0.701117	Cerebellum	2.91942	0.196638	0.196638	-1.57958	1.70126	0.160859	1.3107
ENSG00000147576.15	ADHFE1	0.21565	11	1	0.102547	Hippocampus	0.641081	Hypothalamus	4.67517	0.0260979	4.67517	-1.63263	-0.466188	-1.10314	0.34497
ENSG00000138653.9	NDST4	0.215664	1	1	0.215664	Hypothalamus	0.215664	Hypothalamus	1	1	1	1.23814	1.23814	1.23814	NA
ENSG00000132698.14	RAB25	0.21567	2	1	0.21567	Cerebellum	0.21567	Cerebellum	1	1	1	-1.23812	0.200871	-0.518627	1.01752
ENSG00000147905.17	ZCCHC7	0.215719	1	1	0.215719	Hippocampus	0.215719	Hippocampus	1	1	1	-1.23799	-1.23799	-1.23799	NA
ENSG00000271119.1	CTD-2012J19.3	0.216216	5	3	0.363111	Cerebellum	0.706608	Hippocampus	1.99903	0.2399	0.2399	-0.496192	0.909452	0.305349	0.613593
ENSG00000204149.10	AGAP6	0.216235	10	4	0.0756475	Cortex	0.856023	Amygdala	3.89324	0.0635339	0.13386	-1.77652	0.181439	-1.02774	0.622005
ENSG00000108733.9	PEX12	0.216387	3	2	0.0887231	Cortex	0.267318	Hypothalamus	1.43778	0.562224	0.562224	-1.70217	-0.780333	-1.19725	0.467177
ENSG00000117245.12	KIF17	0.216492	8	2	0.0943366	Cortex	0.304791	Hypothalamus	3.66094	0.0256682	0.214652	0.834518	1.70712	1.33684	0.303635
ENSG00000135185.11	TMEM243	0.216514	1	1	0.216514	Cerebellum	0.216514	Cerebellum	1	1	1	-1.23585	-1.23585	-1.23585	NA
ENSG00000132485.13	ZRANB2	0.216817	1	1	0.216817	Amygdala	0.216817	Amygdala	1	1	1	-1.23504	-1.23504	-1.23504	NA
ENSG00000122547.10	EEPD1	0.216825	1	1	0.216825	Cerebellum	0.216825	Cerebellum	1	1	1	-1.23501	-1.23501	-1.23501	NA
ENSG00000136891.13	TEX10	0.216902	5	3	0.0387199	Hippocampus	0.778387	Cortex	1.67523	0.618914	0.618914	0.281422	2.06715	0.937159	0.709766
ENSG00000112697.15	TMEM30A	0.216944	2	1	0.216944	Cortex	0.216944	Cortex	1	1	1	-1.59625	-1.2347	-1.41547	0.255656
ENSG00000168826.15	ZBTB49	0.217003	3	1	0.217003	Hippocampus	0.217003	Hippocampus	1	1	1	-0.385666	1.23454	0.309835	0.834065
ENSG00000212124.2	TAS2R19	0.217122	3	2	0.0902898	Hypothalamus	0.766207	Cerebellum	1.40765	0.592347	0.592347	0.297339	1.69387	0.827327	0.756656
ENSG00000101493.10	ZNF516	0.217279	3	2	0.237817	Cerebellum	0.293592	Cortex	1.18316	0.816841	0.816841	-1.18046	1.05027	-0.114133	1.1186
ENSG00000132600.16	PRMT7	0.217357	10	4	0.0275745	Cortex	0.154368	Cerebellum	3.01087	0.127577	0.127577	-2.20329	-0.214918	-1.3582	0.584467
ENSG00000213934.6	HBG1	0.217386	1	1	0.217386	Amygdala	0.217386	Amygdala	1	1	1	-1.23351	-1.23351	-1.23351	NA
ENSG00000274104.1	CTD-2553L13.10	0.217588	3	2	0.370667	Cortex	0.502764	Hypothalamus	1.59624	0.403763	0.403763	-0.670146	0.895225	-0.0383442	0.825163
ENSG00000250799.9	PRODH2	0.21769	2	1	0.21769	Cerebellum	0.21769	Cerebellum	1	1	1	1.23269	2.80965	2.02117	1.11508
ENSG00000105707.13	HPN	0.217756	2	1	0.217756	Hypothalamus	0.217756	Hypothalamus	1	1	1	1.23252	1.29545	1.26399	0.044504
ENSG00000159450.12	TCHH	0.217802	2	1	0.217802	Cortex	0.217802	Cortex	1	1	1	-0.197807	1.23239	0.517293	1.0113
ENSG00000171219.8	CDC42BPG	0.217849	3	1	0.217849	Cerebellum	0.217849	Cerebellum	1	1	1	-1.23227	0.47923	-0.620585	0.954469
ENSG00000131849.11	ZNF132	0.217867	3	1	0.217867	Cerebellum	0.217867	Cerebellum	1	1	1	-0.0718708	1.23222	0.690583	0.679509
ENSG00000168621.14	GDNF	0.217906	2	1	0.217906	Cerebellum	0.217906	Cerebellum	1	1	1	-0.365513	1.23211	0.433301	1.12969
ENSG00000071127.16	WDR1	0.217921	2	1	0.217921	Cortex	0.217921	Cortex	1	1	1	1.23207	1.76737	1.49972	0.378507
ENSG00000141569.10	TRIM65	0.218224	11	2	0.0672575	Hypothalamus	0.133771	Hippocampus	4.54611	0.00905142	0.350139	0.786533	1.89738	1.55847	0.29396
ENSG00000266733.5	TBC1D29	0.21828	1	1	0.21828	Amygdala	0.21828	Amygdala	1	1	1	-1.23111	-1.23111	-1.23111	NA
ENSG00000130311.10	DDA1	0.218375	3	2	0.117309	Cerebellum	0.422077	Hippocampus	1.0222	0.977803	0.977803	-1.56617	-0.802823	-1.30695	0.436649
ENSG00000139874.5	SSTR1	0.218479	1	1	0.218479	Cortex	0.218479	Cortex	1	1	1	-1.23058	-1.23058	-1.23058	NA
ENSG00000173480.10	ZNF417	0.218512	9	4	0.0345855	Hypothalamus	0.516263	Cerebellum	2.93497	0.1732	0.1732	-2.11318	0.079258	-0.986317	0.704052
ENSG00000187980.6	PLA2G2C	0.218529	1	1	0.218529	Cerebellum	0.218529	Cerebellum	1	1	1	1.23045	1.23045	1.23045	NA
ENSG00000114948.12	ADAM23	0.218705	2	2	0.0935214	Hypothalamus	0.677342	Cerebellum	1.49512	0.504876	0.504876	-1.67711	-0.416093	-1.0466	0.891672
ENSG00000184221.12	OLIG1	0.218764	2	1	0.218764	Hippocampus	0.218764	Hippocampus	1	1	1	-1.22982	0.439329	-0.395246	1.18027
ENSG00000167880.7	EVPL	0.218792	3	1	0.218792	Amygdala	0.218792	Amygdala	1	1	1	-1.52805	1.22975	-0.154094	1.37892
ENSG00000142252.10	GEMIN7	0.218812	10	4	0.0540222	Hippocampus	0.409277	Hypothalamus	2.93421	0.260816	0.260816	-0.100836	1.92666	1.0604	0.681645
ENSG00000188921.13	HACD4	0.218897	4	2	0.136931	Cortex	0.498289	Cerebellum	1.14901	0.850994	0.850994	-1.48732	0.967062	-0.186812	1.10589
ENSG00000249381.1	LINC00500	0.218944	9	4	0.0470056	Cortex	0.384605	Hippocampus	3.35674	0.124903	0.124903	-1.98625	-0.869443	-1.31382	0.34962
ENSG00000165219.21	GAPVD1	0.219339	3	2	0.0816725	Cortex	0.194324	Cerebellum	1.7656	0.234401	0.234401	1.29789	2.55604	1.865	0.638163
ENSG00000174807.3	CD248	0.219371	1	1	0.219371	Hypothalamus	0.219371	Hypothalamus	1	1	1	-1.2282	-1.2282	-1.2282	NA
ENSG00000182674.5	KCNB2	0.2194	3	2	0.0860297	Hippocampus	0.583069	Cortex	1.15029	0.849706	0.849706	-1.71672	-0.177418	-0.81435	0.80325
ENSG00000214274.9	ANG	0.219691	1	1	0.219691	Hypothalamus	0.219691	Hypothalamus	1	1	1	1.22735	1.22735	1.22735	NA
ENSG00000072736.18	NFATC3	0.219747	6	3	0.0502339	Hippocampus	0.579767	Cortex	2.2155	0.236669	0.236669	0.253085	1.95797	1.14599	0.650831
ENSG00000258711.2	RP11-218E20.3	0.219921	8	4	0.144506	Hippocampus	0.787724	Amygdala	3.5929	0.112838	0.262182	-1.45922	0.42631	-0.26424	0.604312
ENSG00000173040.12	EVC2	0.219996	2	1	0.219996	Cortex	0.219996	Cortex	1	1	1	-1.22654	-0.520495	-0.873516	0.499248
ENSG00000143450.16	OAZ3	0.220139	2	1	0.220139	Cerebellum	0.220139	Cerebellum	1	1	1	-0.642416	1.22616	0.291872	1.32128
ENSG00000157259.6	GATAD1	0.220148	7	4	0.215596	Hypothalamus	0.770242	Cortex	2.62488	0.269686	0.269686	-1.23832	0.737989	-0.0239565	0.671576
ENSG00000235884.3	LINC00941	0.220286	3	2	0.0889972	Cerebellum	0.545718	Cortex	1.5364	0.463604	0.463604	-1.70071	-0.604189	-0.991659	0.614941
ENSG00000117222.13	RBBP5	0.220313	5	4	0.039869	Cortex	0.344422	Hypothalamus	2.50281	0.240082	0.240082	-2.0551	0.945465	-0.832691	1.10863
ENSG00000112561.17	TFEB	0.220339	3	1	0.220339	Cerebellum	0.220339	Cerebellum	1	1	1	-0.187142	1.22563	0.5451	0.707802
ENSG00000255198.4	SNHG9	0.22044	6	2	0.0829373	Cortex	0.105038	Cerebellum	1.90146	0.0985436	0.0985436	-0.145146	2.23605	1.38327	0.80589
ENSG00000152822.13	GRM1	0.220527	2	1	0.220527	Cerebellum	0.220527	Cerebellum	1	1	1	0.995845	1.22513	1.11049	0.162128
ENSG00000125375.14	ATP5S	0.220576	3	1	0.220576	Cortex	0.220576	Cortex	1	1	1	0.585168	1.225	0.830436	0.345054
ENSG00000225684.3	FAM225B	0.220616	1	1	0.220616	Amygdala	0.220616	Amygdala	1	1	1	-1.22489	-1.22489	-1.22489	NA
ENSG00000064012.21	CASP8	0.220635	6	3	0.134395	Cerebellum	0.693477	Hippocampus	2.65699	0.108657	0.108657	-1.49699	-0.394141	-1.00262	0.39134
ENSG00000204822.6	MRPL53	0.220687	1	1	0.220687	Hippocampus	0.220687	Hippocampus	1	1	1	1.2247	1.2247	1.2247	NA
ENSG00000196152.10	ZNF79	0.220751	1	1	0.220751	Cortex	0.220751	Cortex	1	1	1	1.22453	1.22453	1.22453	NA
ENSG00000233967.6	RP11-250B2.3	0.22084	4	2	0.0885707	Cortex	0.154092	Cerebellum	1.68922	0.310778	0.310778	-1.70299	-0.472008	-1.27839	0.549939
ENSG00000213999.15	MEF2B	0.221002	2	1	0.221002	Cerebellum	0.221002	Cerebellum	1	1	1	0.537472	1.22387	0.88067	0.485356
ENSG00000237638.1	AC007386.2	0.221006	2	1	0.221006	Cerebellum	0.221006	Cerebellum	1	1	1	-1.22386	-0.336702	-0.780279	0.627314
ENSG00000240065.7	PSMB9	0.221097	2	2	0.0990878	Cortex	0.178962	Hypothalamus	1.93354	0.0664556	0.0664556	-1.64929	-1.34396	-1.49663	0.215904
ENSG00000132182.11	NUP210	0.22114	2	1	0.22114	Cerebellum	0.22114	Cerebellum	1	1	1	0.583383	1.2235	0.903443	0.452632
ENSG00000160075.11	SSU72	0.221145	5	4	0.0672166	Hippocampus	0.905408	Amygdala	3.08798	0.200508	0.200508	0.118832	1.83022	1.25318	0.720847
ENSG00000023191.16	RNH1	0.221238	7	3	0.12711	Hippocampus	0.990114	Cerebellum	1.93366	0.340628	0.340628	-1.5256	1.31973	0.45143	0.980091
ENSG00000270030.1	RP11-326C3.13	0.221261	2	1	0.221261	Amygdala	0.221261	Amygdala	1	1	1	-1.22318	-0.195964	-0.709573	0.726352
ENSG00000244405.7	ETV5	0.221273	2	1	0.221273	Hypothalamus	0.221273	Hypothalamus	1	1	1	-1.60849	-1.22315	-1.41582	0.272479
ENSG00000061938.16	TNK2	0.221379	2	1	0.221379	Cerebellum	0.221379	Cerebellum	1	1	1	-1.22287	-0.536651	-0.87976	0.485229
ENSG00000276728.1	AC142472.6	0.221681	1	1	0.221681	Hypothalamus	0.221681	Hypothalamus	1	1	1	-1.22207	-1.22207	-1.22207	NA
ENSG00000172986.12	GXYLT2	0.221721	7	3	0.214779	Hippocampus	0.509164	Cortex	2.10762	0.302606	0.302606	-1.24053	1.44318	0.775159	0.934502
ENSG00000170419.10	VSTM2A	0.221741	1	1	0.221741	Cortex	0.221741	Cortex	1	1	1	1.22191	1.22191	1.22191	NA
ENSG00000168913.6	ENHO	0.221751	2	2	0.123468	Cerebellum	0.999347	Hypothalamus	1.46038	0.539623	0.539623	-0.000819	1.54038	0.76978	1.08979
ENSG00000132938.19	MTUS2	0.221847	1	1	0.221847	Amygdala	0.221847	Amygdala	1	1	1	1.22163	1.22163	1.22163	NA
ENSG00000228067.1	LINC01740	0.221869	4	2	0.0994881	Hippocampus	0.222028	Amygdala	1.89139	0.108614	0.108614	1.22115	1.64734	1.44412	0.198278
ENSG00000134253.9	TRIM45	0.221869	10	4	0.228678	Amygdala	0.769945	Cortex	3.40046	0.0630768	0.245879	-1.20377	1.05869	-0.204421	0.764542
ENSG00000250490.1	LINC02145	0.221915	10	4	0.0195784	Cerebellum	0.132807	Hippocampus	3.84858	0.0644422	0.251563	-2.33433	-1.50312	-1.8746	0.289226
ENSG00000171612.6	SLC25A33	0.222113	1	1	0.222113	Cortex	0.222113	Cortex	1	1	1	-1.22093	-1.22093	-1.22093	NA
ENSG00000119326.14	CTNNAL1	0.22215	6	3	0.131635	Hypothalamus	0.689278	Amygdala	1.8175	0.54166	0.54166	-1.50769	0.399836	-0.86187	0.676808
ENSG00000205810.8	KLRC3	0.222261	9	3	0.0657128	Hippocampus	0.35458	Hypothalamus	3.46642	0.0680933	0.205489	0.925742	1.98122	1.54627	0.325677
ENSG00000136630.12	HLX	0.22227	2	1	0.22227	Cerebellum	0.22227	Cerebellum	1	1	1	-1.22052	-1.14466	-1.18259	0.0536357
ENSG00000110400.10	NECTIN1	0.222285	2	2	0.0899942	Cerebellum	0.861228	Hippocampus	1.11076	0.889239	0.889239	-1.69543	-0.174811	-0.93512	1.07524
ENSG00000116161.17	CACYBP	0.222444	1	1	0.222444	Cerebellum	0.222444	Cerebellum	1	1	1	1.22006	1.22006	1.22006	NA
ENSG00000065600.12	TMEM206	0.222603	10	5	0.0286692	Hypothalamus	0.637944	Cerebellum	2.8339	0.189453	0.189453	-2.18801	0.323793	-0.972626	0.67422
ENSG00000168032.8	ENTPD3	0.22266	3	2	0.0942664	Cortex	0.212519	Cerebellum	1.87553	0.124471	0.124471	-1.67331	-1.24667	-1.41983	0.224374
ENSG00000113231.13	PDE8B	0.222676	6	2	0.209281	Cortex	0.814843	Cerebellum	1.58519	0.414814	0.414814	-0.634745	1.25554	0.228768	0.720519
ENSG00000164122.8	ASB5	0.222797	11	3	0.126611	Cerebellum	0.947	Amygdala	4.20046	0.077252	0.155184	-1.5276	0.0664745	-1.02102	0.436226
ENSG00000039560.13	RAI14	0.222823	5	3	0.141745	Cerebellum	0.561419	Cortex	1.15501	0.787577	0.787577	-0.0327184	1.46932	0.976969	0.677635
ENSG00000088833.17	NSFL1C	0.222871	2	1	0.222871	Cerebellum	0.222871	Cerebellum	1	1	1	0.76286	1.21893	0.990895	0.32249
ENSG00000135686.12	KLHL36	0.22305	9	4	0.170853	Cerebellum	0.985285	Cortex	3.06528	0.135579	0.135579	-1.36947	0.0184433	-0.853235	0.470933
ENSG00000214039.8	RP11-474D1.3	0.223111	2	1	0.223111	Cerebellum	0.223111	Cerebellum	1	1	1	0.696552	1.2183	0.957425	0.36893
ENSG00000167103.11	PIP5KL1	0.223312	2	1	0.223312	Cortex	0.223312	Cortex	1	1	1	-1.21777	-0.392431	-0.805099	0.583602
ENSG00000142794.18	NBPF3	0.223396	11	1	0.198521	Amygdala	0.293189	Cerebellum	4.91989	0.011204	4.91989	1.05115	1.28578	1.17363	0.0767357
ENSG00000142330.19	CAPN10	0.223525	4	2	0.0883795	Cortex	0.162266	Amygdala	1.69086	0.309145	0.309145	-1.70401	-0.926263	-1.36326	0.322538
ENSG00000162971.10	TYW5	0.223557	8	2	0.0769145	Hippocampus	0.464386	Cortex	3.34438	0.015695	0.555033	-2.25316	-0.731643	-1.61746	0.427519
ENSG00000197157.10	SND1	0.223573	6	3	0.268881	Hippocampus	0.952289	Cerebellum	2.28223	0.117602	0.117602	-0.0598329	1.10564	0.447033	0.449237
ENSG00000137463.4	MGARP	0.223673	3	2	0.104799	Cerebellum	0.587437	Amygdala	1.0373	0.962695	0.962695	0.542554	1.62202	1.16139	0.556851
ENSG00000007384.15	RHBDF1	0.223719	3	1	0.223719	Cerebellum	0.223719	Cerebellum	1	1	1	0.915283	1.2167	1.02955	0.163389
ENSG00000283031.1	RP11-557N21.1	0.223794	2	1	0.223794	Cerebellum	0.223794	Cerebellum	1	1	1	-1.4578	-1.2165	-1.33715	0.170626
ENSG00000166780.10	C16orf45	0.223799	1	1	0.223799	Amygdala	0.223799	Amygdala	1	1	1	1.21649	1.21649	1.21649	NA
ENSG00000171097.13	KYAT1	0.223846	4	3	0.0559478	Hippocampus	0.266672	Hypothalamus	1.98449	0.354311	0.354311	1.11076	2.20184	1.67555	0.479783
ENSG00000100099.20	HPS4	0.223874	8	4	0.0641828	Cerebellum	0.678464	Cortex	1.99031	0.416884	0.416884	-1.34644	1.85091	-0.0685442	1.21092
ENSG00000038382.18	TRIO	0.224	3	1	0.224	Cerebellum	0.224	Cerebellum	1	1	1	-0.299389	1.37393	0.763502	0.923874
ENSG00000162753.11	SLC9C2	0.224059	7	2	0.520933	Cortex	0.912142	Hippocampus	2.83059	0.0742733	0.0951331	-0.18069	0.943126	0.282482	0.399287
ENSG00000180096.11	2001-09-01	0.2241	7	3	0.368065	Hippocampus	0.831399	Cortex	3.23768	0.0531609	0.164226	-0.900103	1.06764	0.0244846	0.647802
ENSG00000169567.11	HINT1	0.224338	2	1	0.224338	Cerebellum	0.224338	Cerebellum	1	1	1	-1.21507	-0.419621	-0.817347	0.562469
ENSG00000204889.10	KRT40	0.224501	2	1	0.224501	Cerebellum	0.224501	Cerebellum	1	1	1	-1.21465	-1.00629	-1.11047	0.147329
ENSG00000177238.13	TRIM72	0.224562	7	2	0.0885042	Amygdala	0.155704	Cortex	2.61937	0.0207907	0.359836	-1.70334	-0.885477	-1.33277	0.262404
ENSG00000166143.9	PPP1R14D	0.224827	1	1	0.224827	Cerebellum	0.224827	Cerebellum	1	1	1	1.21379	1.21379	1.21379	NA
ENSG00000017797.12	RALBP1	0.224999	1	1	0.224999	Cerebellum	0.224999	Cerebellum	1	1	1	1.21334	1.21334	1.21334	NA
ENSG00000261609.5	GAN	0.225039	1	1	0.225039	Hypothalamus	0.225039	Hypothalamus	1	1	1	-1.21324	-1.21324	-1.21324	NA
ENSG00000138346.14	DNA2	0.225169	11	1	0.123981	Cerebellum	0.470771	Amygdala	4.81541	0.00867461	4.81541	-1.8164	-0.721225	-1.36193	0.345184
ENSG00000154839.9	SKA1	0.225185	2	1	0.225185	Cerebellum	0.225185	Cerebellum	1	1	1	-1.21286	0.892407	-0.160225	1.48865
ENSG00000121053.5	EPX	0.225196	4	2	0.0994821	Hippocampus	0.471258	Hypothalamus	1.67039	0.329611	0.329611	-0.421237	1.64737	0.550726	0.868486
ENSG00000205611.4	LINC01597	0.225205	11	2	0.318569	Cortex	0.579391	Cerebellum	4.24813	0.00172611	0.561633	-0.997404	0.691028	-0.342396	0.588369
ENSG00000013503.9	POLR3B	0.225663	3	1	0.225663	Cerebellum	0.225663	Cerebellum	1	1	1	0.171365	1.21161	0.685879	0.520212
ENSG00000198521.11	ZNF43	0.225698	1	1	0.225698	Cerebellum	0.225698	Cerebellum	1	1	1	1.21151	1.21151	1.21151	NA
ENSG00000146021.14	KLHL3	0.225828	2	1	0.225828	Cerebellum	0.225828	Cerebellum	1	1	1	0.874302	1.21118	1.04274	0.238206
ENSG00000236499.2	LINC00896	0.225914	1	1	0.225914	Cortex	0.225914	Cortex	1	1	1	1.21095	1.21095	1.21095	NA
ENSG00000162779.21	AXDND1	0.226352	1	1	0.226352	Hypothalamus	0.226352	Hypothalamus	1	1	1	-1.20981	-1.20981	-1.20981	NA
ENSG00000105088.8	OLFM2	0.226372	6	2	0.0881215	Cerebellum	0.574842	Cortex	1.45943	0.540569	0.540569	0.0637236	1.70539	0.87015	0.663061
ENSG00000101224.17	CDC25B	0.226512	6	3	0.0982146	Cortex	0.920289	Cerebellum	1.77293	0.296319	0.296319	-1.17842	1.65357	0.0801583	0.929902
ENSG00000228022.5	HCG20	0.226528	9	3	0.064063	Amygdala	0.454437	Cortex	3.26634	0.0929246	0.257384	0.748039	2.16601	1.4581	0.461273
ENSG00000079101.16	CLUL1	0.22691	10	5	0.0212368	Amygdala	0.873867	Hippocampus	3.4203	0.138732	0.138732	-2.30375	0.201636	-0.639085	0.737865
ENSG00000099840.13	IZUMO4	0.227295	1	1	0.227295	Hippocampus	0.227295	Hippocampus	1	1	1	-1.20736	-1.20736	-1.20736	NA
ENSG00000113504.20	SLC12A7	0.227353	1	1	0.227353	Cerebellum	0.227353	Cerebellum	1	1	1	1.2072	1.2072	1.2072	NA
ENSG00000272342.1	LINC01115	0.227485	2	1	0.227485	Hypothalamus	0.227485	Hypothalamus	1	1	1	-1.20686	-1.12354	-1.1652	0.0589183
ENSG00000137571.10	SLCO5A1	0.227487	2	1	0.227487	Cortex	0.227487	Cortex	1	1	1	-1.20686	-0.451635	-0.829247	0.534024
ENSG00000079156.16	OSBPL6	0.227641	2	1	0.227641	Cerebellum	0.227641	Cerebellum	1	1	1	-0.498704	1.20646	0.353876	1.20573
ENSG00000138772.12	ANXA3	0.227684	7	4	0.0245018	Amygdala	0.691791	Hypothalamus	3.44047	0.0639958	0.163825	-2.24917	-0.396426	-0.915381	0.630589
ENSG00000107263.18	RAPGEF1	0.227748	2	1	0.227748	Cerebellum	0.227748	Cerebellum	1	1	1	-1.20618	-0.317749	-0.761965	0.628216
ENSG00000256087.6	ZNF432	0.228459	4	2	0.108547	Amygdala	0.14153	Cerebellum	1.61383	0.386171	0.386171	1.47012	3.35079	2.09505	0.861694
ENSG00000130433.7	CACNG6	0.22849	5	1	0.22849	Cortex	0.22849	Cortex	1	1	1	-0.448727	1.20426	0.47792	0.59452
ENSG00000260219.2	RP11-347C12.10	0.228531	2	2	0.161405	Hippocampus	0.22007	Hypothalamus	1.17588	0.824121	0.824121	-1.40036	-1.22634	-1.31335	0.123051
ENSG00000274897.2	PANO1	0.228596	3	1	0.228596	Hypothalamus	0.228596	Hypothalamus	1	1	1	-1.20398	0.999488	-0.238345	1.12667
ENSG00000058063.15	ATP11B	0.22896	2	1	0.22896	Cortex	0.22896	Cortex	1	1	1	0.25734	1.20304	0.730191	0.668712
ENSG00000258955.1	LINC00519	0.229181	1	1	0.229181	Hypothalamus	0.229181	Hypothalamus	1	1	1	-1.20247	-1.20247	-1.20247	NA
ENSG00000143867.6	OSR1	0.229214	1	1	0.229214	Hippocampus	0.229214	Hippocampus	1	1	1	1.20239	1.20239	1.20239	NA
ENSG00000139880.19	CDH24	0.229378	1	1	0.229378	Cerebellum	0.229378	Cerebellum	1	1	1	-1.20196	-1.20196	-1.20196	NA
ENSG00000240563.1	L1TD1	0.229623	2	1	0.229623	Cerebellum	0.229623	Cerebellum	1	1	1	-1.20133	-0.356488	-0.77891	0.597394
ENSG00000152292.16	SH2D6	0.229659	8	3	0.0383847	Cerebellum	0.281822	Amygdala	3.2324	0.101433	0.183799	-2.07072	-1.07624	-1.62817	0.297943
ENSG00000165935.9	SMCO2	0.22977	3	2	0.0868883	Cortex	0.840914	Hypothalamus	1.0582	0.941801	0.941801	-1.71205	-0.200724	-0.954743	0.755666
ENSG00000168591.15	TMUB2	0.229774	1	1	0.229774	Cerebellum	0.229774	Cerebellum	1	1	1	-1.20094	-1.20094	-1.20094	NA
ENSG00000167612.12	ANKRD33	0.229822	1	1	0.229822	Cortex	0.229822	Cortex	1	1	1	1.20082	1.20082	1.20082	NA
ENSG00000119688.20	ABCD4	0.229956	2	1	0.229956	Cerebellum	0.229956	Cerebellum	1	1	1	1.20047	1.50967	1.35507	0.218636
ENSG00000158480.10	SPATA2	0.22997	2	1	0.22997	Cerebellum	0.22997	Cerebellum	1	1	1	0.969991	1.20044	1.08521	0.16295
ENSG00000272894.5	RP5-1159O4.1	0.229984	11	3	0.028536	Cerebellum	0.369953	Hippocampus	3.68809	0.0230823	0.480499	-2.18984	-0.896562	-1.69288	0.483991
ENSG00000262006.1	RP11-700H6.4	0.230164	5	2	0.0871428	Cerebellum	0.188864	Cortex	1.72482	0.275179	0.275179	1.27751	1.96986	1.6129	0.304591
ENSG00000278259.4	MYO19	0.230195	7	4	0.045995	Hippocampus	0.10277	Amygdala	2.68045	0.233237	0.233237	-2.10026	-1.52104	-1.77215	0.22491
ENSG00000103852.12	TTC23	0.230261	11	2	0.0730465	Cerebellum	0.326866	Hypothalamus	4.68427	0.022828	0.176338	-1.79254	-0.747932	-1.35707	0.327754
ENSG00000137857.17	DUOX1	0.230341	7	4	0.0435651	Hippocampus	0.562077	Amygdala	2.40357	0.0907831	0.0907831	-2.01825	2.01508	-0.243982	1.56421
ENSG00000167637.16	ZNF283	0.230395	2	1	0.230395	Cerebellum	0.230395	Cerebellum	1	1	1	-1.19934	-1.10645	-1.1529	0.0656826
ENSG00000204978.2	ERICH4	0.230444	2	1	0.230444	Cerebellum	0.230444	Cerebellum	1	1	1	-1.19922	-0.19981	-0.699512	0.706686
ENSG00000069248.11	NUP133	0.230503	2	1	0.230503	Amygdala	0.230503	Amygdala	1	1	1	-1.19906	-0.868265	-1.03366	0.23391
ENSG00000121289.17	CEP89	0.23063	10	5	0.320458	Cortex	0.522989	Cerebellum	3.2106	0.162544	0.162544	-1.29969	0.869874	-0.614269	0.597947
ENSG00000105792.19	CFAP69	0.230778	6	2	0.107993	Cortex	0.125643	Cerebellum	2.53037	0.0735935	0.39604	-1.60728	-0.496029	-1.13829	0.523591
ENSG00000166262.15	FAM227B	0.230813	4	2	0.167297	Hypothalamus	0.645023	Cerebellum	1.78647	0.213526	0.213526	-1.38094	-0.460687	-0.761242	0.419537
ENSG00000146540.14	C7orf50	0.230815	8	4	0.0223241	Hypothalamus	0.168421	Amygdala	3.18227	0.1454	0.1454	0.309561	2.28481	1.61108	0.625149
ENSG00000185838.13	GNB1L	0.230898	7	4	0.0308887	Hippocampus	0.324214	Cerebellum	2.85563	0.318587	0.318587	-2.1585	-0.985835	-1.52391	0.398923
ENSG00000198954.7	KIF1BP	0.230913	4	2	0.585334	Cortex	0.617992	Hypothalamus	1.81395	0.186053	0.186053	-0.498698	0.684679	0.192058	0.538198
ENSG00000095777.14	MYO3A	0.230971	1	1	0.230971	Hypothalamus	0.230971	Hypothalamus	1	1	1	1.19786	1.19786	1.19786	NA
ENSG00000129673.9	AANAT	0.231001	6	3	0.132275	Amygdala	0.796788	Hippocampus	2.13645	0.295473	0.295473	-1.50519	0.257506	-0.925993	0.631039
ENSG00000119638.12	NEK9	0.231025	1	1	0.231025	Hypothalamus	0.231025	Hypothalamus	1	1	1	-1.19772	-1.19772	-1.19772	NA
ENSG00000132970.12	WASF3	0.23125	9	2	0.0857928	Cerebellum	0.373845	Hippocampus	3.5263	0.0616204	0.346491	0.889294	2.1198	1.41723	0.364821
ENSG00000261706.1	LINC00165	0.231262	3	1	0.231262	Hippocampus	0.231262	Hippocampus	1	1	1	-1.19711	-0.334934	-0.753199	0.431662
ENSG00000110906.12	KCTD10	0.231364	2	1	0.231364	Cerebellum	0.231364	Cerebellum	1	1	1	0.344783	1.19685	0.770817	0.602503
ENSG00000265971.1	RP11-269G24.6	0.231388	1	1	0.231388	Hippocampus	0.231388	Hippocampus	1	1	1	-1.19679	-1.19679	-1.19679	NA
ENSG00000137992.14	DBT	0.231644	2	2	0.122611	Cerebellum	0.537585	Hypothalamus	1.7267	0.273299	0.273299	-1.5439	-0.616468	-1.08019	0.655797
ENSG00000129473.9	BCL2L2	0.231732	2	1	0.231732	Cortex	0.231732	Cortex	1	1	1	-1.44294	-1.19591	-1.31942	0.174676
ENSG00000173706.12	HEG1	0.231954	1	1	0.231954	Cortex	0.231954	Cortex	1	1	1	-1.19534	-1.19534	-1.19534	NA
ENSG00000078070.12	MCCC1	0.232041	6	3	0.0466107	Amygdala	0.672736	Hypothalamus	2.1212	0.31275	0.31275	0.0722541	1.98982	0.979343	0.785913
ENSG00000268601.1	AC115522.3	0.23213	4	2	0.16351	Cortex	0.454286	Cerebellum	1.16366	0.836338	0.836338	-1.53965	0.748289	-0.372032	1.26538
ENSG00000147573.16	TRIM55	0.232206	4	1	0.232206	Cerebellum	0.232206	Cerebellum	1	1	1	-1.1947	0.703039	-0.441539	0.871157
ENSG00000163492.14	CCDC141	0.232457	1	1	0.232457	Hypothalamus	0.232457	Hypothalamus	1	1	1	1.19405	1.19405	1.19405	NA
ENSG00000242611.2	AC093627.8	0.232536	2	1	0.232536	Cortex	0.232536	Cortex	1	1	1	-1.19385	-0.831928	-1.01289	0.255919
ENSG00000166682.10	TMPRSS5	0.232571	10	2	0.125602	Hypothalamus	0.669067	Amygdala	4.47779	0.0430955	0.288961	-1.71051	-0.427429	-1.14437	0.466776
ENSG00000164543.5	STK17A	0.232713	3	2	0.0877253	Cerebellum	0.710903	Cortex	1.22641	0.773588	0.773588	-1.70752	0.370643	-0.763479	1.05204
ENSG00000269949.1	RP11-738E22.3	0.232823	9	3	0.468095	Hippocampus	0.941237	Hypothalamus	3.4874	0.0699677	0.176231	-1.29614	0.513201	-0.472896	0.572808
ENSG00000177868.11	SVBP	0.23303	11	2	0.0440922	Hypothalamus	0.224856	Cortex	4.64219	0.0247647	0.184967	1.21372	2.01321	1.50457	0.245452
ENSG00000174448.8	STARD6	0.233311	6	3	0.361456	Hippocampus	0.876157	Cortex	2.26364	0.290722	0.290722	-0.855868	0.912593	-0.0557184	0.651592
ENSG00000198756.10	COLGALT2	0.233462	9	3	0.0955501	Cerebellum	0.780413	Amygdala	4.03406	0.113094	0.172312	0.27878	1.66682	0.849876	0.438098
ENSG00000167264.17	DUS2	0.233482	6	3	0.187636	Cortex	0.925632	Cerebellum	2.56023	0.161373	0.161373	-2.21237	0.0933417	-1.12293	0.824053
ENSG00000173338.12	KCNK7	0.233515	2	1	0.233515	Hypothalamus	0.233515	Hypothalamus	1	1	1	0.961957	1.19135	1.07665	0.162207
ENSG00000122741.15	DCAF10	0.233532	3	1	0.233532	Cortex	0.233532	Cortex	1	1	1	0.237891	1.19131	0.833984	0.519624
ENSG00000066654.13	THUMPD1	0.23371	4	2	0.0886411	Cerebellum	0.275528	Cortex	1.68006	0.31994	0.31994	1.09042	2.43703	1.79672	0.560757
ENSG00000156795.6	WDYHV1	0.233776	11	2	0.0745993	Hypothalamus	0.433713	Amygdala	4.58546	0.0189948	0.195974	-1.95202	-0.782854	-1.3997	0.325794
ENSG00000141012.12	GALNS	0.233782	2	1	0.233782	Amygdala	0.233782	Amygdala	1	1	1	-1.19067	0.355504	-0.417584	1.09331
ENSG00000166986.14	MARS	0.233824	2	1	0.233824	Cerebellum	0.233824	Cerebellum	1	1	1	-0.0797329	1.19056	0.555416	0.898236
ENSG00000103160.11	HSDL1	0.233833	4	2	0.164866	Cerebellum	0.796492	Cortex	1.69645	0.303548	0.303548	-1.38889	0.31533	-0.378311	0.720075
ENSG00000259839.1	RP11-491F9.6	0.233903	2	1	0.233903	Cerebellum	0.233903	Cerebellum	1	1	1	-1.19037	-0.560757	-0.875561	0.4452
ENSG00000127586.16	CHTF18	0.234059	3	2	0.287367	Amygdala	0.343423	Cerebellum	1.3023	0.6977	0.6977	-1.06392	0.947423	0.239515	1.1302
ENSG00000185808.13	PIGP	0.234628	6	2	0.0940603	Hypothalamus	0.687426	Cerebellum	2.27445	0.0750031	0.650548	0.40235	1.67436	0.802395	0.449024
ENSG00000114744.8	COMMD2	0.234722	11	3	0.0491071	Amygdala	0.209032	Cerebellum	4.3614	0.0293501	0.173185	0.416037	1.96766	1.37016	0.450538
ENSG00000113302.4	IL12B	0.234871	1	1	0.234871	Cerebellum	0.234871	Cerebellum	1	1	1	1.1879	1.1879	1.1879	NA
ENSG00000095637.21	SORBS1	0.234918	2	2	0.208216	Cortex	0.294161	Cerebellum	1.07449	0.925506	0.925506	-1.25849	1.04904	-0.104725	1.63167
ENSG00000230561.4	CCDC192	0.234938	2	1	0.234938	Cortex	0.234938	Cortex	1	1	1	-1.18773	0.986625	-0.100555	1.5375
ENSG00000205076.4	LGALS7	0.234977	1	1	0.234977	Hypothalamus	0.234977	Hypothalamus	1	1	1	1.18764	1.18764	1.18764	NA
ENSG00000130787.13	HIP1R	0.235144	1	1	0.235144	Cerebellum	0.235144	Cerebellum	1	1	1	1.18721	1.18721	1.18721	NA
ENSG00000000460.16	C1orf112	0.235164	5	2	0.457404	Cerebellum	0.642462	Cortex	1.74627	0.253733	0.253733	-0.464259	1.21823	0.335609	0.655861
ENSG00000183889.12	AC138969.4	0.235375	1	1	0.235375	Hippocampus	0.235375	Hippocampus	1	1	1	-1.18663	-1.18663	-1.18663	NA
ENSG00000205710.3	C17orf107	0.235543	8	4	0.0427903	Hippocampus	0.471973	Cerebellum	2.0681	0.252099	0.252099	0.348345	2.02575	1.07508	0.615778
ENSG00000004777.18	ARHGAP33	0.235643	1	1	0.235643	Cerebellum	0.235643	Cerebellum	1	1	1	1.18595	1.18595	1.18595	NA
ENSG00000135406.13	PRPH	0.235758	3	2	0.159266	Hypothalamus	0.852176	Cerebellum	1.46662	0.533384	0.533384	0.186343	1.40755	0.959584	0.67245
ENSG00000070423.17	RNF126	0.23587	2	1	0.23587	Cerebellum	0.23587	Cerebellum	1	1	1	0.783914	1.18537	0.984644	0.283875
ENSG00000095203.14	EPB41L4B	0.235945	2	1	0.235945	Cerebellum	0.235945	Cerebellum	1	1	1	0.116066	1.18518	0.650624	0.75598
ENSG00000183117.18	CSMD1	0.236004	7	4	0.0489064	Cortex	0.626835	Hippocampus	2.37103	0.238554	0.238554	-1.96941	1.35314	-0.485816	1.07843
ENSG00000149300.9	C11orf52	0.236009	2	1	0.236009	Cerebellum	0.236009	Cerebellum	1	1	1	1.18502	2.53034	1.85768	0.951287
ENSG00000188629.11	ZNF177	0.236032	10	4	0.131771	Cerebellum	0.904417	Cortex	4.00923	0.0349401	0.150944	-1.50715	0.155102	-0.47283	0.492618
ENSG00000182165.17	TP53TG1	0.236148	4	1	0.236148	Cortex	0.236148	Cortex	1	1	1	-1.30984	-0.890526	-1.15278	0.182423
ENSG00000160695.14	VPS11	0.236211	10	2	0.353578	Hypothalamus	0.896409	Cortex	4.54406	0.0407022	0.225234	-1.51003	0.130199	-0.670449	0.467767
ENSG00000141562.17	NARF	0.236349	6	1	0.208964	Cerebellum	0.274628	Cortex	1.96731	0.0326942	1.96731	0.718566	1.26999	1.02844	0.22324
ENSG00000165322.17	ARHGAP12	0.23646	3	1	0.23646	Hippocampus	0.23646	Hippocampus	1	1	1	0.478794	1.18388	0.84227	0.353051
ENSG00000134444.13	KIAA1468	0.236654	3	2	0.127283	Cortex	0.606363	Cerebellum	1.69146	0.308537	0.308537	-1.5249	-0.515272	-0.954348	0.517498
ENSG00000188511.12	C22orf34	0.236668	6	2	0.111687	Hippocampus	0.223606	Hypothalamus	1.42798	0.572018	0.572018	1.05238	2.32331	1.50974	0.444802
ENSG00000171425.9	ZNF581	0.236926	3	2	0.209153	Hippocampus	0.552367	Cerebellum	1.37086	0.629139	0.629139	-2.31161	1.2559	-0.549977	1.78416
ENSG00000106348.16	IMPDH1	0.236957	1	1	0.236957	Cortex	0.236957	Cortex	1	1	1	-1.18263	-1.18263	-1.18263	NA
ENSG00000076554.15	TPD52	0.236976	3	1	0.236976	Cerebellum	0.236976	Cerebellum	1	1	1	-1.18258	0.773326	-0.00570545	1.03687
ENSG00000100490.9	CDKL1	0.237017	4	1	0.225367	Hippocampus	0.26202	Cortex	1.948	0.0519958	1.948	-1.70605	0.655706	-0.846087	1.0336
ENSG00000166747.12	AP1G1	0.237085	3	2	0.131015	Amygdala	0.961871	Cortex	1.43061	0.569389	0.569389	-0.0478053	1.51011	0.570882	0.826943
ENSG00000100263.13	RHBDD3	0.237088	4	2	0.0944873	Hypothalamus	0.295821	Hippocampus	1.74057	0.259431	0.259431	1.04544	2.10338	1.50254	0.481992
ENSG00000204588.5	LINC01123	0.237114	6	4	0.022209	Amygdala	0.897833	Hypothalamus	2.31513	0.270705	0.270705	-2.28677	0.128399	-1.05954	0.81226
ENSG00000185483.11	ROR1	0.237349	5	3	0.063847	Cerebellum	0.723738	Hippocampus	1.04013	0.960176	0.960176	-0.149181	1.85325	0.780503	0.756757
ENSG00000197321.14	SVIL	0.23748	1	1	0.23748	Cerebellum	0.23748	Cerebellum	1	1	1	-1.18131	-1.18131	-1.18131	NA
ENSG00000130656.4	HBZ	0.237496	4	2	0.334521	Amygdala	0.703412	Hippocampus	1.67347	0.326534	0.326534	-0.965047	0.380718	-0.513856	0.633969
ENSG00000127124.14	HIVEP3	0.237519	2	1	0.237519	Cerebellum	0.237519	Cerebellum	1	1	1	1.18121	1.40027	1.29074	0.154897
ENSG00000204428.12	LY6G5C	0.237523	11	1	0.168389	Cortex	0.420275	Amygdala	4.83809	0.00143146	4.83809	-1.88296	-0.805945	-1.23623	0.264119
ENSG00000072201.13	LNX1	0.237649	2	1	0.237649	Cerebellum	0.237649	Cerebellum	1	1	1	-1.18088	-0.627703	-0.904293	0.391159
ENSG00000171056.7	SOX7	0.237841	2	1	0.237841	Cerebellum	0.237841	Cerebellum	1	1	1	-1.1804	1.39923	0.109415	1.82407
ENSG00000146833.15	TRIM4	0.23789	10	2	0.443864	Cerebellum	0.994258	Cortex	4.6462	0.004407	0.204313	-0.765684	0.306816	-0.182605	0.27116
ENSG00000160229.11	ZNF66	0.238017	2	1	0.238017	Cortex	0.238017	Cortex	1	1	1	-0.107058	1.17996	0.536449	0.910057
ENSG00000186827.10	TNFRSF4	0.238238	4	2	0.130078	Cortex	0.395151	Cerebellum	1.06067	0.939326	0.939326	-1.55954	1.51379	-0.608323	1.45254
ENSG00000260911.2	RP11-196G11.2	0.238276	10	3	0.0939869	Hypothalamus	0.36961	Cortex	3.62017	0.0276324	0.140807	0.374801	1.67473	1.05376	0.335647
ENSG00000127415.12	IDUA	0.23847	2	1	0.23847	Cerebellum	0.23847	Cerebellum	1	1	1	1.17882	1.62862	1.40372	0.318055
ENSG00000102890.14	ELMO3	0.238477	6	3	0.0759172	Cerebellum	0.962822	Hippocampus	1.36617	0.631594	0.631594	-1.77456	1.77488	0.716613	1.38646
ENSG00000237352.3	LINC01358	0.238577	5	3	0.054926	Hippocampus	0.941121	Cerebellum	1.25243	0.730075	0.730075	-1.91946	0.367444	-0.332331	0.918261
ENSG00000104870.12	FCGRT	0.238663	6	4	0.044297	Amygdala	0.939655	Hypothalamus	2.801	0.146383	0.146383	-2.01127	-0.075703	-0.907052	0.751295
ENSG00000221829.9	FANCG	0.238709	4	3	0.17083	Cortex	0.879802	Cerebellum	2.36661	0.232503	0.232503	-1.36954	0.15122	-0.444049	0.652137
ENSG00000256574.6	OR13A1	0.238717	5	3	0.299647	Hippocampus	0.665992	Amygdala	1.72732	0.281482	0.281482	-1.03719	0.918306	-0.333877	0.738824
ENSG00000163032.11	VSNL1	0.238888	2	1	0.238888	Cortex	0.238888	Cortex	1	1	1	-0.587932	1.17777	0.294919	1.24854
ENSG00000134452.19	FBXO18	0.239028	1	1	0.239028	Cortex	0.239028	Cortex	1	1	1	-1.17742	-1.17742	-1.17742	NA
ENSG00000092421.16	SEMA6A	0.239095	1	1	0.239095	Cerebellum	0.239095	Cerebellum	1	1	1	-1.17725	-1.17725	-1.17725	NA
ENSG00000147894.14	C9orf72	0.239138	10	4	0.165095	Hypothalamus	0.996676	Cortex	4.00118	0.0867148	0.157698	-0.409911	1.81755	0.499197	0.662109
ENSG00000115295.19	CLIP4	0.239218	2	1	0.239218	Cortex	0.239218	Cortex	1	1	1	-1.17694	0.797684	-0.189629	1.39627
ENSG00000273033.2	LINC02035	0.239455	4	2	0.227331	Cerebellum	0.761813	Hippocampus	1.56078	0.439217	0.439217	-0.303101	1.58213	0.600233	0.934283
ENSG00000078808.16	SDF4	0.23959	2	2	0.0980325	Cortex	0.110227	Hypothalamus	1.85746	0.14254	0.14254	1.59717	1.65447	1.62582	0.0405132
ENSG00000132432.13	SEC61G	0.239672	6	2	0.0974183	Cortex	0.109672	Cerebellum	1.86479	0.135212	0.135212	-1.6575	-0.851989	-1.34549	0.357468
ENSG00000182272.11	B4GALNT4	0.239718	4	2	0.21712	Cortex	0.850112	Cerebellum	1.76055	0.239451	0.239451	-1.46468	-0.188976	-0.824716	0.619838
ENSG00000162434.11	JAK1	0.239719	4	2	0.0926332	Cerebellum	0.133344	Cortex	1.92963	0.0703691	0.0703691	-1.68167	-1.50105	-1.56252	0.0818992
ENSG00000028528.14	SNX1	0.239909	2	1	0.239909	Cortex	0.239909	Cortex	1	1	1	1.17521	1.90056	1.53789	0.512897
ENSG00000172935.8	MRGPRF	0.240085	4	2	0.133584	Cortex	0.811958	Cerebellum	1.33011	0.669889	0.669889	-1.50012	0.237901	-0.785201	0.85339
ENSG00000186532.11	SMYD4	0.240101	11	2	0.0769669	Hippocampus	0.402988	Cerebellum	4.42036	0.0117782	0.432306	-1.88405	-0.529348	-1.46781	0.427319
ENSG00000105549.10	THEG	0.240141	1	1	0.240141	Cortex	0.240141	Cortex	1	1	1	-1.17463	-1.17463	-1.17463	NA
ENSG00000116106.11	EPHA4	0.240233	3	1	0.240233	Cerebellum	0.240233	Cerebellum	1	1	1	1.17441	1.93774	1.65124	0.41574
ENSG00000163001.11	CFAP36	0.240289	1	1	0.240289	Cerebellum	0.240289	Cerebellum	1	1	1	-1.17426	-1.17426	-1.17426	NA
ENSG00000170852.10	KBTBD2	0.240386	5	2	0.327765	Hippocampus	0.93097	Cerebellum	2.78536	0.0356984	0.178939	-0.978625	0.60714	-0.162608	0.582599
ENSG00000274002.1	RP11-66N24.6	0.240587	2	1	0.240587	Hippocampus	0.240587	Hippocampus	1	1	1	-1.17352	-0.824731	-0.999126	0.246632
ENSG00000178752.15	ERFE	0.240771	2	1	0.240771	Cerebellum	0.240771	Cerebellum	1	1	1	1.17306	1.31271	1.24288	0.0987429
ENSG00000174606.13	ANGEL2	0.240853	7	2	0.317862	Cerebellum	0.913553	Hypothalamus	1.7662	0.233796	0.233796	-1.57458	0.126879	-0.823992	0.670281
ENSG00000029364.11	SLC39A9	0.240858	2	1	0.240858	Cortex	0.240858	Cortex	1	1	1	-1.29288	1.17284	-0.0600174	1.74353
ENSG00000263603.1	CTD-2349P21.5	0.240903	6	4	0.0331969	Cortex	0.293002	Hippocampus	2.81158	0.207687	0.207687	-2.12969	-0.00432259	-1.25492	0.716682
ENSG00000253251.2	CTC-534A2.2	0.241	3	2	0.0963617	Cerebellum	0.233158	Cortex	1.57712	0.422885	0.422885	1.19226	1.82002	1.55834	0.326642
ENSG00000231106.2	LINC01436	0.241056	3	1	0.241056	Hippocampus	0.241056	Hippocampus	1	1	1	1.08658	1.54779	1.26891	0.245298
ENSG00000228127.2	LINC01649	0.241085	2	2	0.0937805	Cortex	0.281423	Cerebellum	1.72212	0.277881	0.277881	-1.67578	-1.07713	-1.37646	0.423313
ENSG00000158006.13	PAFAH2	0.241122	2	1	0.241122	Cerebellum	0.241122	Cerebellum	1	1	1	-1.17219	-1.15586	-1.16403	0.011543
ENSG00000226194.5	RP1-137D17.1	0.241186	8	3	0.348278	Cerebellum	0.959343	Cortex	3.13363	0.0848706	0.162981	-0.440017	0.937934	0.152026	0.408768
ENSG00000100583.4	SAMD15	0.241298	2	2	0.213465	Amygdala	0.943561	Hypothalamus	1.70541	0.294587	0.294587	0.0707944	1.24409	0.657444	0.829648
ENSG00000135763.9	URB2	0.2415	1	1	0.2415	Hypothalamus	0.2415	Hypothalamus	1	1	1	-1.17125	-1.17125	-1.17125	NA
ENSG00000205037.2	RP11-863P13.4	0.241564	2	1	0.241564	Cortex	0.241564	Cortex	1	1	1	0.510132	1.17109	0.840609	0.467366
ENSG00000255328.1	RP11-326C3.12	0.241574	11	1	0.181765	Hypothalamus	0.403804	Hippocampus	4.67642	0.025827	4.67642	-1.43605	-0.476561	-1.11044	0.29008
ENSG00000184381.18	PLA2G6	0.24158	6	3	0.0414644	Cortex	0.618497	Cerebellum	1.66342	0.535331	0.535331	-1.24937	2.03886	0.910403	1.21311
ENSG00000101407.12	TTI1	0.241605	4	3	0.106207	Cerebellum	0.806544	Amygdala	2.03247	0.293537	0.293537	-1.61548	-0.244887	-0.743921	0.600757
ENSG00000153558.13	FBXL2	0.241724	2	1	0.241724	Cerebellum	0.241724	Cerebellum	1	1	1	1.0908	1.17069	1.13074	0.0564896
ENSG00000125505.16	MBOAT7	0.24181	2	1	0.24181	Cerebellum	0.24181	Cerebellum	1	1	1	0.65249	1.17047	0.911482	0.366271
ENSG00000179256.2	SMCO3	0.241942	1	1	0.241942	Cerebellum	0.241942	Cerebellum	1	1	1	-1.17015	-1.17015	-1.17015	NA
ENSG00000103184.11	SEC14L5	0.242015	2	1	0.242015	Cerebellum	0.242015	Cerebellum	1	1	1	1.16997	1.27899	1.22448	0.0770942
ENSG00000197045.12	GMFB	0.242063	2	1	0.242063	Hippocampus	0.242063	Hippocampus	1	1	1	1.1393	1.16985	1.15457	0.0215984
ENSG00000060566.13	CREB3L3	0.242088	1	1	0.242088	Amygdala	0.242088	Amygdala	1	1	1	-1.16978	-1.16978	-1.16978	NA
ENSG00000242220.6	TCP10L	0.242495	5	3	0.0484493	Hypothalamus	0.451062	Cerebellum	2.41682	0.107337	0.107337	-1.97341	-0.753646	-1.25098	0.483139
ENSG00000187609.15	EXD3	0.242596	4	3	0.0700115	Cortex	0.333365	Amygdala	1.69837	0.432576	0.432576	0.902224	1.81184	1.3019	0.440455
ENSG00000151067.21	CACNA1C	0.242605	3	2	0.196156	Cerebellum	0.205003	Cortex	1.15696	0.84304	0.84304	1.26743	1.67536	1.41179	0.228603
ENSG00000244733.5	RP11-506M13.3	0.242634	8	3	0.0435212	Hippocampus	0.85101	Cerebellum	1.42317	0.624003	0.624003	0.18783	2.0866	1.23914	0.70245
ENSG00000196220.15	SRGAP3	0.242638	1	1	0.242638	Cortex	0.242638	Cortex	1	1	1	-1.16842	-1.16842	-1.16842	NA
ENSG00000242689.2	CNTF	0.242797	2	2	0.0994307	Hippocampus	0.470857	Cortex	1.23644	0.763556	0.763556	0.721085	1.64762	1.18435	0.655159
ENSG00000124194.16	GDAP1L1	0.242974	1	1	0.242974	Cerebellum	0.242974	Cerebellum	1	1	1	1.16758	1.16758	1.16758	NA
ENSG00000247317.3	RP11-273G15.2	0.24299	8	2	0.296373	Hypothalamus	0.855886	Cerebellum	2.56209	0.0845103	0.353402	-0.337512	1.04424	0.138636	0.410244
ENSG00000145781.8	COMMD10	0.242996	8	3	0.15202	Hypothalamus	0.964503	Amygdala	3.22548	0.0738295	0.177186	-1.43243	0.420396	-0.289716	0.666152
ENSG00000260613.1	RP3-522J7.6	0.243167	3	1	0.241608	Cerebellum	0.258318	Hypothalamus	1.94409	0.0559138	1.94409	1.13037	1.48458	1.26198	0.193848
ENSG00000144567.10	FAM134A	0.24317	4	2	0.141855	Cortex	0.819373	Cerebellum	1.60094	0.39906	0.39906	0.073755	1.46892	0.618109	0.62691
ENSG00000254847.1	RP11-51B23.3	0.243513	4	2	0.102379	Cerebellum	0.55619	Cortex	1.56113	0.43887	0.43887	-1.63343	0.225815	-0.544656	0.798359
ENSG00000163050.16	COQ8A	0.243535	3	2	0.172842	Cortex	0.303548	Cerebellum	1.03384	0.966162	0.966162	-1.36313	-1.00115	-1.13105	0.201468
ENSG00000258839.3	MC1R	0.243633	9	4	0.0891089	Cerebellum	0.869231	Hypothalamus	3.91571	0.0485901	0.138812	-1.70012	0.164636	-0.777727	0.652355
ENSG00000273409.2	RP11-480C22.1	0.243829	2	2	0.107238	Hypothalamus	0.54615	Hippocampus	1.07911	0.920887	0.920887	0.60354	1.61073	1.10714	0.712194
ENSG00000100196.10	KDELR3	0.243887	2	1	0.243887	Hypothalamus	0.243887	Hypothalamus	1	1	1	0.835477	1.16533	1.0004	0.233238
ENSG00000136273.11	HUS1	0.243922	2	2	0.097204	Cortex	0.99894	Hippocampus	1.15782	0.842177	0.842177	-1.65856	0.00132899	-0.828617	1.17372
ENSG00000070614.14	NDST1	0.244001	5	3	0.0419154	Hippocampus	0.0999147	Cerebellum	2.67358	0.0955591	0.0955591	1.24551	2.03436	1.65232	0.281227
ENSG00000132622.10	HSPA12B	0.244011	2	1	0.244011	Cortex	0.244011	Cortex	1	1	1	0.0368722	1.16502	0.600946	0.797721
ENSG00000172062.16	SMN1	0.244158	1	1	0.244158	Cortex	0.244158	Cortex	1	1	1	1.16466	1.16466	1.16466	NA
ENSG00000122986.13	HVCN1	0.24419	1	1	0.24419	Cortex	0.24419	Cortex	1	1	1	-1.16458	-1.16458	-1.16458	NA
ENSG00000141258.12	SGSM2	0.244392	3	2	0.148425	Cerebellum	0.581658	Cortex	1.76319	0.236808	0.236808	0.526427	1.44512	0.840836	0.523467
ENSG00000182240.15	BACE2	0.244506	6	2	0.099054	Cortex	0.218757	Cerebellum	1.59428	0.405723	0.405723	-1.64946	1.56363	-0.57672	1.23083
ENSG00000142867.12	BCL10	0.244575	3	1	0.244575	Hippocampus	0.244575	Hippocampus	1	1	1	-0.195884	1.16363	0.694921	0.771811
ENSG00000161010.14	MRNIP	0.244984	10	2	0.0846658	Cerebellum	0.140208	Hippocampus	4.684	0.0129402	0.22671	0.725463	2.25764	1.55955	0.371047
ENSG00000133884.9	DPF2	0.245137	4	2	0.118174	Cortex	0.686196	Cerebellum	1.57681	0.423188	0.423188	-1.21805	1.56248	0.091443	1.18339
ENSG00000230269.6	RP1-40E16.9	0.245267	1	1	0.245267	Cortex	0.245267	Cortex	1	1	1	-1.16192	-1.16192	-1.16192	NA
ENSG00000125868.15	DSTN	0.245352	3	2	0.0942184	Hippocampus	0.828784	Hypothalamus	1.07163	0.928373	0.928373	-1.67355	-0.216261	-0.926829	0.729319
ENSG00000107036.11	RIC1	0.245366	2	1	0.245366	Cerebellum	0.245366	Cerebellum	1	1	1	-1.16168	0.105708	-0.527985	0.896177
ENSG00000180104.15	EXOC3	0.245404	11	3	0.147703	Cortex	0.693002	Hippocampus	4.38077	0.0517335	0.206305	0.174214	1.44769	0.665208	0.414265
ENSG00000159322.17	ADPGK	0.245405	1	1	0.245405	Hippocampus	0.245405	Hippocampus	1	1	1	1.16158	1.16158	1.16158	NA
ENSG00000066422.4	ZBTB11	0.245488	2	2	0.109419	Cerebellum	0.794984	Hippocampus	1.14452	0.855476	0.855476	0.259845	1.60081	0.930327	0.948205
ENSG00000179240.9	RP11-111M22.2	0.245575	1	1	0.245575	Cortex	0.245575	Cortex	1	1	1	1.16116	1.16116	1.16116	NA
ENSG00000162366.7	PDZK1IP1	0.245729	5	2	0.510228	Amygdala	0.819884	Cortex	2.68335	0.0548972	0.261749	-0.658482	0.709258	0.183232	0.547826
ENSG00000184923.12	NUTM2A	0.245752	11	2	0.244567	Hippocampus	0.959398	Cerebellum	4.36752	0.031636	0.357642	-1.16365	0.848756	-0.195559	0.503025
ENSG00000143382.14	ADAMTSL4	0.245769	3	2	0.164203	Cortex	0.278372	Cerebellum	1.11234	0.88766	0.88766	-1.39107	0.0371849	-0.812624	0.751802
ENSG00000137474.19	MYO7A	0.245931	2	1	0.245931	Hypothalamus	0.245931	Hypothalamus	1	1	1	-1.16029	0.319467	-0.420412	1.04635
ENSG00000156603.15	MED19	0.246133	3	2	0.104536	Hypothalamus	0.496433	Cerebellum	1.61799	0.382014	0.382014	0.680112	2.48015	1.5945	0.900361
ENSG00000184313.19	MROH7	0.246172	7	3	0.0455418	Cerebellum	0.155412	Cortex	2.48132	0.102032	0.102032	1.30009	2.23372	1.71552	0.324533
ENSG00000171790.15	SLFNL1	0.246231	2	1	0.246231	Cerebellum	0.246231	Cerebellum	1	1	1	-1.15955	-1.09627	-1.12791	0.0447464
ENSG00000178028.13	DMAP1	0.246409	2	1	0.246409	Cortex	0.246409	Cortex	1	1	1	-1.15912	0.0729477	-0.543084	0.8712
ENSG00000203999.8	LINC01270	0.246696	2	1	0.246696	Hippocampus	0.246696	Hippocampus	1	1	1	-1.15841	-1.09933	-1.12887	0.0417796
ENSG00000114030.12	KPNA1	0.246845	6	2	0.361578	Cerebellum	0.837753	Amygdala	1.76508	0.234922	0.234922	-0.912363	0.204768	-0.595116	0.413676
ENSG00000144746.6	ARL6IP5	0.246879	7	3	0.167707	Amygdala	0.781617	Cerebellum	2.45976	0.164166	0.164166	-0.277212	1.37961	0.496797	0.518392
ENSG00000174106.2	LEMD3	0.246925	1	1	0.246925	Cerebellum	0.246925	Cerebellum	1	1	1	-1.15785	-1.15785	-1.15785	NA
ENSG00000109684.14	CLNK	0.246955	2	1	0.246955	Cerebellum	0.246955	Cerebellum	1	1	1	-1.15778	-1.11834	-1.13806	0.0278893
ENSG00000017260.19	ATP2C1	0.247006	3	1	0.247006	Hypothalamus	0.247006	Hypothalamus	1	1	1	-0.948877	1.15765	-0.141698	1.13624
ENSG00000179833.4	SERTAD2	0.247055	1	1	0.247055	Hypothalamus	0.247055	Hypothalamus	1	1	1	1.15753	1.15753	1.15753	NA
ENSG00000099957.16	P2RX6	0.247122	4	2	0.0974802	Cortex	0.249178	Hypothalamus	1.77943	0.220569	0.220569	-1.65719	-1.15235	-1.45177	0.222778
ENSG00000115718.17	PROC	0.24716	2	1	0.24716	Hypothalamus	0.24716	Hypothalamus	1	1	1	-1.15727	2.22747	0.5351	2.39338
ENSG00000253988.1	RP11-489O18.1	0.247169	2	2	0.133623	Amygdala	0.612995	Cortex	1.14963	0.850372	0.850372	-1.49997	0.505803	-0.497082	1.41829
ENSG00000123329.17	ARHGAP9	0.247243	2	1	0.247243	Cerebellum	0.247243	Cerebellum	1	1	1	1.15707	1.5087	1.33289	0.248641
ENSG00000115616.2	SLC9A2	0.247371	3	2	0.104627	Hippocampus	0.25774	Cortex	1.48121	0.51879	0.51879	-1.62283	-1.06576	-1.27344	0.304367
ENSG00000282142.1	CH17-174L20.1	0.247448	5	3	0.136726	Hippocampus	0.345667	Amygdala	1.5634	0.454652	0.454652	-1.48809	-0.393091	-0.955707	0.490304
ENSG00000226430.6	USP17L7	0.247491	1	1	0.247491	Cerebellum	0.247491	Cerebellum	1	1	1	1.15646	1.15646	1.15646	NA
ENSG00000226979.8	LTA	0.247524	4	3	0.076628	Cortex	0.183182	Cerebellum	1.89413	0.51677	0.51677	-1.7706	-0.588698	-1.32692	0.524785
ENSG00000251635.1	RP11-213G21.2	0.247614	1	1	0.247614	Hippocampus	0.247614	Hippocampus	1	1	1	-1.15616	-1.15616	-1.15616	NA
ENSG00000150455.13	TIRAP	0.247786	5	3	0.214432	Cortex	0.816452	Cerebellum	1.57399	0.62022	0.62022	-1.24147	0.988029	0.0929944	0.826531
ENSG00000019995.6	ZRANB1	0.247808	1	1	0.247808	Amygdala	0.247808	Amygdala	1	1	1	1.15569	1.15569	1.15569	NA
ENSG00000072182.12	ASIC4	0.247859	1	1	0.247859	Cerebellum	0.247859	Cerebellum	1	1	1	1.15557	1.15557	1.15557	NA
ENSG00000197822.10	OCLN	0.247929	3	1	0.247929	Cerebellum	0.247929	Cerebellum	1	1	1	-1.1554	0.684856	-0.356245	0.943683
ENSG00000110900.14	TSPAN11	0.247952	11	2	0.0715643	Cerebellum	0.414446	Hypothalamus	4.11896	0.0251523	0.737525	-1.80188	-0.547902	-1.06442	0.401867
ENSG00000100220.11	RTCB	0.248159	2	1	0.248159	Hippocampus	0.248159	Hippocampus	1	1	1	0.475906	1.15483	0.815369	0.480074
ENSG00000144824.20	PHLDB2	0.248182	1	1	0.248182	Cerebellum	0.248182	Cerebellum	1	1	1	1.15478	1.15478	1.15478	NA
ENSG00000163006.11	CCDC138	0.248187	1	1	0.248187	Cerebellum	0.248187	Cerebellum	1	1	1	-1.15477	-1.15477	-1.15477	NA
ENSG00000136682.14	CBWD2	0.248194	6	1	0.252556	Hippocampus	0.256188	Cerebellum	1.94858	0.0514236	1.94858	-1.59487	-0.987894	-1.1896	0.225056
ENSG00000080823.22	MOK	0.248335	2	1	0.248335	Cerebellum	0.248335	Cerebellum	1	1	1	0.0896987	1.1544	0.622051	0.75286
ENSG00000154736.5	ADAMTS5	0.248346	2	1	0.248346	Cerebellum	0.248346	Cerebellum	1	1	1	-1.2892	-1.15438	-1.22179	0.0953331
ENSG00000151806.13	GUF1	0.248359	11	3	0.133382	Cerebellum	0.687696	Amygdala	4.32695	0.00863275	0.18526	-1.5009	-0.401984	-1.0012	0.312404
ENSG00000087269.15	NOP14	0.248379	2	1	0.248379	Cerebellum	0.248379	Cerebellum	1	1	1	0.794888	1.15429	0.974591	0.254139
ENSG00000140682.18	TGFB1I1	0.24852	2	1	0.24852	Cerebellum	0.24852	Cerebellum	1	1	1	-1.15395	-0.41245	-0.783201	0.524321
ENSG00000226374.2	LINC01345	0.248606	1	1	0.248606	Hypothalamus	0.248606	Hypothalamus	1	1	1	1.15374	1.15374	1.15374	NA
ENSG00000168243.10	GNG4	0.248658	2	1	0.248658	Cortex	0.248658	Cortex	1	1	1	-1.65867	-1.15362	-1.40614	0.357129
ENSG00000168734.13	PKIG	0.248761	2	1	0.248761	Cerebellum	0.248761	Cerebellum	1	1	1	-1.15336	0.517731	-0.317816	1.18164
ENSG00000099810.18	MTAP	0.248844	4	1	0.248844	Amygdala	0.248844	Amygdala	1	1	1	-1.15316	0.472362	0.0292013	0.789186
ENSG00000105323.16	HNRNPUL1	0.248925	2	2	0.114811	Hippocampus	0.119959	Cerebellum	1.76403	0.235967	0.235967	-1.57693	-1.55495	-1.56594	0.0155467
ENSG00000156502.13	SUPV3L1	0.249117	2	1	0.249117	Cerebellum	0.249117	Cerebellum	1	1	1	1.1525	2.18842	1.67046	0.732508
ENSG00000145041.15	DCAF1	0.249355	1	1	0.249355	Hippocampus	0.249355	Hippocampus	1	1	1	-1.15192	-1.15192	-1.15192	NA
ENSG00000044090.8	CUL7	0.249399	4	2	0.0959272	Cerebellum	0.493447	Hypothalamus	1.45079	0.549215	0.549215	-1.66493	1.50572	-0.58097	1.45465
ENSG00000120093.11	HOXB3	0.249507	2	1	0.249507	Cerebellum	0.249507	Cerebellum	1	1	1	-1.31468	-1.15155	-1.23312	0.115355
ENSG00000268087.1	CTC-429P9.2	0.249532	3	3	0.0554028	Cortex	0.492382	Hippocampus	1.7387	0.26226	0.26226	0.686526	1.9157	1.31397	0.614992
ENSG00000138380.17	CARF	0.249549	2	1	0.249549	Cerebellum	0.249549	Cerebellum	1	1	1	-1.15145	1.30273	0.0756441	1.73537
ENSG00000213533.11	TMEM110	0.249638	2	2	0.129996	Amygdala	0.953657	Hippocampus	1.44858	0.551416	0.551416	-1.51412	-0.058115	-0.786115	1.02955
ENSG00000235319.1	AC012360.4	0.250035	4	3	0.142078	Cerebellum	0.481214	Cortex	1.88319	0.442015	0.442015	-0.721456	1.4681	0.547679	0.916388
ENSG00000063180.8	CA11	0.250144	1	1	0.250144	Cerebellum	0.250144	Cerebellum	1	1	1	1.15	1.15	1.15	NA
ENSG00000006432.15	MAP3K9	0.2504	5	2	0.0967932	Cerebellum	0.574692	Cortex	1.3979	0.602096	0.602096	-1.6606	-0.561155	-1.12702	0.435474
ENSG00000172243.17	CLEC7A	0.250432	2	2	0.0961657	Hypothalamus	0.396738	Hippocampus	1.5265	0.473501	0.473501	0.847461	1.66373	1.2556	0.577192
ENSG00000226180.3	RP11-278A23.1	0.250434	7	4	0.123022	Amygdala	0.978278	Hypothalamus	2.5103	0.357595	0.357595	-1.54221	1.10095	-0.0559167	0.787154
ENSG00000259495.2	RP11-210M15.2	0.250474	11	2	0.0681452	Cortex	0.225991	Hippocampus	4.55901	0.0365071	0.192306	-2.06422	-1.03491	-1.45199	0.332412
ENSG00000122735.15	DNAI1	0.250558	2	1	0.250558	Amygdala	0.250558	Amygdala	1	1	1	-0.295709	1.149	0.426644	1.02156
ENSG00000106804.7	C5	0.250742	2	1	0.250742	Cerebellum	0.250742	Cerebellum	1	1	1	-1.15197	-1.14855	-1.15026	0.00242104
ENSG00000123992.18	DNPEP	0.250771	5	4	0.22921	Amygdala	0.988188	Cerebellum	2.22334	0.190652	0.190652	-1.00556	1.2024	-0.207393	0.897296
ENSG00000260328.1	RP11-416I2.1	0.25084	3	2	0.0976873	Cerebellum	0.905374	Cortex	1.01974	0.980262	0.980262	-1.65617	0.163598	-0.53715	0.979339
ENSG00000089163.4	SIRT4	0.250946	2	1	0.250946	Cerebellum	0.250946	Cerebellum	1	1	1	-1.14806	-0.295015	-0.721535	0.60319
ENSG00000165695.9	AK8	0.251009	11	4	0.0609715	Cortex	0.735947	Cerebellum	4.19672	0.0352276	0.176594	-1.8737	-0.337225	-1.19046	0.435475
ENSG00000094975.13	SUCO	0.251055	5	2	0.128523	Hypothalamus	0.820582	Cortex	1.52615	0.473847	0.473847	0.112735	1.51995	0.706043	0.619109
ENSG00000260807.6	RP11-161M6.2	0.251073	8	3	0.102938	Cortex	0.607775	Hippocampus	2.49909	0.133539	0.133539	-1.90833	-0.513253	-1.22401	0.42561
ENSG00000114349.9	GNAT1	0.251168	1	1	0.251168	Hippocampus	0.251168	Hippocampus	1	1	1	1.14752	1.14752	1.14752	NA
ENSG00000109062.11	SLC9A3R1	0.251696	2	1	0.251696	Cerebellum	0.251696	Cerebellum	1	1	1	-1.24723	-1.14624	-1.19674	0.0714119
ENSG00000117114.19	ADGRL2	0.251726	2	2	0.182178	Cerebellum	0.373561	Hippocampus	1.07273	0.927267	0.927267	-1.33408	-0.889823	-1.11195	0.314137
ENSG00000116285.12	ERRFI1	0.251812	1	1	0.251812	Cerebellum	0.251812	Cerebellum	1	1	1	1.14596	1.14596	1.14596	NA
ENSG00000163206.5	SMCP	0.251821	2	1	0.251821	Cerebellum	0.251821	Cerebellum	1	1	1	1.14594	1.57557	1.36075	0.303795
ENSG00000260464.1	RP4-561L24.3	0.251934	4	2	0.291447	Hippocampus	0.348637	Cortex	1.27886	0.721141	0.721141	-1.44505	0.937236	-0.316038	1.12089
ENSG00000168564.5	CDKN2AIP	0.252101	3	2	0.166706	Hypothalamus	0.192205	Cerebellum	1.31203	0.687967	0.687967	0.119553	1.38286	0.935501	0.707729
ENSG00000236511.1	LINC01231	0.252156	2	1	0.252156	Hypothalamus	0.252156	Hypothalamus	1	1	1	0.768845	1.14513	0.956987	0.266073
ENSG00000062598.17	ELMO2	0.25231	1	1	0.25231	Cortex	0.25231	Cortex	1	1	1	1.14476	1.14476	1.14476	NA
ENSG00000188313.12	PLSCR1	0.252461	3	1	0.252461	Cerebellum	0.252461	Cerebellum	1	1	1	0.510934	1.21428	0.956536	0.387482
ENSG00000025039.14	RRAGD	0.252499	3	1	0.252499	Cortex	0.252499	Cortex	1	1	1	-1.1443	-0.0730731	-0.547008	0.546163
ENSG00000267919.1	RP11-256I23.3	0.25251	2	1	0.25251	Cortex	0.25251	Cortex	1	1	1	-1.02479	1.14427	0.0597431	1.53376
ENSG00000083123.14	BCKDHB	0.252661	3	2	0.118752	Cortex	0.140474	Hippocampus	1.67993	0.320073	0.320073	1.47403	1.80921	1.61443	0.174086
ENSG00000136514.2	RTP4	0.252721	5	2	0.133173	Hypothalamus	0.211216	Hippocampus	1.40352	0.596484	0.596484	-0.843067	1.50171	0.86372	0.966492
ENSG00000249328.2	RP11-26J3.1	0.252741	5	2	0.10514	Hypothalamus	0.957579	Amygdala	1.24438	0.755622	0.755622	-1.381	1.62043	0.162965	1.22617
ENSG00000149474.13	KAT14	0.252758	3	2	0.147965	Cerebellum	0.577463	Cortex	1.75353	0.246466	0.246466	-1.44676	-0.473221	-0.82569	0.539491
ENSG00000175866.15	BAIAP2	0.252807	2	1	0.252807	Cerebellum	0.252807	Cerebellum	1	1	1	-2.46408	-1.14356	-1.80382	0.933753
ENSG00000187231.13	SESTD1	0.252974	3	1	0.252974	Cerebellum	0.252974	Cerebellum	1	1	1	-1.42411	-0.236983	-0.934748	0.620395
ENSG00000156261.12	CCT8	0.253084	5	2	0.174276	Cerebellum	0.426354	Hypothalamus	1.10948	0.890519	0.890519	-0.730831	1.35859	0.502427	0.824883
ENSG00000171469.10	ZNF561	0.253223	8	4	0.0296655	Hippocampus	0.381037	Amygdala	3.8717	0.0660243	0.230779	0.875987	2.17453	1.44011	0.391862
ENSG00000205089.7	CCNI2	0.253246	1	1	0.253246	Amygdala	0.253246	Amygdala	1	1	1	-1.1425	-1.1425	-1.1425	NA
ENSG00000111358.13	GTF2H3	0.253299	4	2	0.120384	Hypothalamus	0.123627	Cerebellum	1.74179	0.258213	0.258213	-2.25297	-1.15997	-1.62646	0.455712
ENSG00000127527.13	EPS15L1	0.253471	3	1	0.253471	Cerebellum	0.253471	Cerebellum	1	1	1	-1.14196	-0.185285	-0.772382	0.514094
ENSG00000126602.10	TRAP1	0.253495	10	2	0.0662625	Hippocampus	0.333607	Amygdala	4.41293	0.0127506	0.462643	-1.96417	-0.917521	-1.42976	0.3619
ENSG00000165973.18	NELL1	0.253543	2	2	0.191595	Amygdala	0.43654	Cortex	1.17303	0.826968	0.826968	-0.778049	1.30587	0.263912	1.47356
ENSG00000281831.1	HCP5B	0.253568	11	4	0.0598497	Hippocampus	0.575545	Cerebellum	3.86836	0.0662872	0.133568	-2.07334	-0.520381	-1.25291	0.523351
ENSG00000177688.6	SUMO4	0.253703	2	1	0.253703	Cortex	0.253703	Cortex	1	1	1	-0.843726	1.1414	0.148838	1.4037
ENSG00000129515.18	SNX6	0.253815	1	1	0.253815	Amygdala	0.253815	Amygdala	1	1	1	1.14113	1.14113	1.14113	NA
ENSG00000198160.14	MIER1	0.253867	4	3	0.229467	Cerebellum	0.809393	Cortex	1.73726	0.377915	0.377915	-1.20173	0.937555	-0.0600009	0.897043
ENSG00000131378.13	RFTN1	0.253958	2	1	0.253958	Cerebellum	0.253958	Cerebellum	1	1	1	1.05966	1.14079	1.10022	0.0573697
ENSG00000257108.1	NHLRC4	0.254018	2	2	0.225706	Cerebellum	0.271727	Cortex	1.02382	0.976185	0.976185	-1.21149	1.09909	-0.0561995	1.63383
ENSG00000182541.17	LIMK2	0.25405	4	2	0.137287	Cerebellum	0.497006	Cortex	1.03364	0.966358	0.966358	-1.48597	0.679208	-0.360502	0.896136
ENSG00000250786.1	SNHG18	0.254067	11	5	0.0135962	Cortex	0.215964	Hippocampus	3.40598	0.230308	0.230308	0.974919	2.46776	1.72974	0.490358
ENSG00000166140.17	ZFYVE19	0.254127	9	2	0.11099	Cortex	0.208467	Cerebellum	2.36397	0.0429271	0.593106	1.19833	1.65023	1.40416	0.16197
ENSG00000164751.14	PEX2	0.254199	2	1	0.254199	Cerebellum	0.254199	Cerebellum	1	1	1	-0.0739445	1.14021	0.533133	0.858537
ENSG00000164068.15	RNF123	0.25423	9	2	0.0903195	Cortex	0.261898	Hypothalamus	3.67089	0.0557292	0.183242	0.668889	1.69371	1.22951	0.284085
ENSG00000074370.17	ATP2A3	0.254313	2	1	0.254313	Cortex	0.254313	Cortex	1	1	1	0.135154	1.13994	0.637545	0.710488
ENSG00000163932.13	PRKCD	0.254375	4	2	0.141583	Cortex	0.331905	Cerebellum	1.14899	0.851006	0.851006	-1.46992	0.300198	-0.785099	0.758836
ENSG00000264278.1	RP11-162A12.2	0.254396	1	1	0.254396	Hippocampus	0.254396	Hippocampus	1	1	1	-1.13974	-1.13974	-1.13974	NA
ENSG00000113790.10	EHHADH	0.254438	1	1	0.254438	Hypothalamus	0.254438	Hypothalamus	1	1	1	1.13964	1.13964	1.13964	NA
ENSG00000182093.14	WRB	0.254603	7	3	0.0521411	Amygdala	0.789086	Hippocampus	1.74999	0.247191	0.247191	-1.94197	0.355656	-0.441673	0.949618
ENSG00000152689.17	RASGRP3	0.255113	6	3	0.280042	Hippocampus	0.942757	Cortex	2.20695	0.175137	0.175137	-1.08023	0.114537	-0.503684	0.558518
ENSG00000163918.10	RFC4	0.255118	8	3	0.106077	Cerebellum	0.312918	Hippocampus	2.14395	0.115977	0.115977	-1.92355	0.43769	-1.2241	0.7561
ENSG00000165076.13	PRSS37	0.255209	4	1	0.250424	Cortex	0.266895	Cerebellum	1.97195	0.0280502	1.97195	0.576952	1.14932	0.940012	0.261325
ENSG00000131773.13	KHDRBS3	0.255368	3	1	0.255368	Cerebellum	0.255368	Cerebellum	1	1	1	0.446372	1.79069	1.12482	0.672247
ENSG00000116675.15	DNAJC6	0.255498	2	1	0.255498	Cortex	0.255498	Cortex	1	1	1	-1.1371	0.629448	-0.253825	1.24914
ENSG00000092020.10	PPP2R3C	0.255649	8	4	0.116547	Cortex	0.972825	Cerebellum	2.77084	0.164336	0.164336	-1.03953	1.56943	0.200003	0.800598
ENSG00000134262.12	AP4B1	0.255867	3	2	0.114629	Cortex	0.865544	Cerebellum	1.19529	0.804712	0.804712	-0.648646	1.57773	0.253253	1.1718
ENSG00000259905.5	PWRN1	0.255878	10	5	0.192087	Hippocampus	0.610628	Cerebellum	3.9142	0.142972	0.142972	-0.509177	1.34192	0.612671	0.578841
ENSG00000254997.3	KRTAP5-9	0.255999	10	4	0.110302	Cerebellum	0.486921	Cortex	2.97728	0.138073	0.138073	-1.66106	-0.636398	-1.00287	0.373822
ENSG00000179057.13	IGSF22	0.256169	4	2	0.201487	Cerebellum	0.625969	Cortex	1.37644	0.623561	0.623561	-1.27733	1.00145	0.162551	0.993105
ENSG00000270111.2	RP11-271F18.4	0.256292	1	1	0.256292	Cortex	0.256292	Cortex	1	1	1	1.1352	1.1352	1.1352	NA
ENSG00000185261.14	KIAA0825	0.256359	2	1	0.256359	Cerebellum	0.256359	Cerebellum	1	1	1	-1.13504	-1.02671	-1.08088	0.0765975
ENSG00000186469.8	GNG2	0.256444	3	1	0.256444	Cerebellum	0.256444	Cerebellum	1	1	1	-1.15075	0.403597	-0.627329	0.892843
ENSG00000130589.16	HELZ2	0.256574	1	1	0.256574	Cerebellum	0.256574	Cerebellum	1	1	1	-1.13453	-1.13453	-1.13453	NA
ENSG00000172340.14	SUCLG2	0.256807	9	5	0.0853085	Cerebellum	0.850548	Hypothalamus	2.647	0.32537	0.32537	-1.72068	-0.102966	-0.751447	0.595977
ENSG00000132000.11	PODNL1	0.256948	1	1	0.256948	Cerebellum	0.256948	Cerebellum	1	1	1	1.13363	1.13363	1.13363	NA
ENSG00000164182.10	NDUFAF2	0.257038	2	2	0.306644	Hippocampus	0.518636	Cortex	1.47896	0.521037	0.521037	-1.02229	0.645449	-0.18842	1.17927
ENSG00000153363.12	LINC00467	0.257078	4	1	0.257078	Hippocampus	0.257078	Hippocampus	1	1	1	-0.442609	1.13332	0.682532	0.754147
ENSG00000264301.1	LINC01444	0.257173	1	1	0.257173	Cortex	0.257173	Cortex	1	1	1	-1.1331	-1.1331	-1.1331	NA
ENSG00000158234.12	FAIM	0.257293	7	4	0.137999	Cortex	0.981081	Amygdala	3.31687	0.122221	0.122221	-1.48328	0.023714	-0.825729	0.44948
ENSG00000257261.5	RP11-96H19.1	0.257401	11	2	0.0943889	Hippocampus	0.396412	Amygdala	4.59323	0.0301839	0.208274	0.167544	1.87446	1.21286	0.561622
ENSG00000164045.11	CDC25A	0.257691	5	2	0.477419	Cerebellum	0.988076	Cortex	1.90603	0.0939682	0.0939682	-0.710459	-0.0149456	-0.44011	0.266347
ENSG00000118407.14	FILIP1	0.257803	3	1	0.257803	Cerebellum	0.257803	Cerebellum	1	1	1	-1.1316	0.57254	-0.390936	0.873646
ENSG00000136280.15	CCM2	0.257806	1	1	0.257806	Cerebellum	0.257806	Cerebellum	1	1	1	1.13159	1.13159	1.13159	NA
ENSG00000176105.13	YES1	0.257819	3	2	0.178569	Hypothalamus	0.679682	Cortex	1.76311	0.236892	0.236892	-1.34517	-0.412897	-0.871955	0.4663
ENSG00000197020.10	ZNF100	0.258036	11	3	0.0478982	Cerebellum	0.849098	Cortex	3.60254	0.0237761	0.288417	-0.862901	1.97827	-0.146512	0.966177
ENSG00000100276.9	RASL10A	0.258044	2	1	0.258044	Cerebellum	0.258044	Cerebellum	1	1	1	-1.13103	-0.629239	-0.880132	0.354816
ENSG00000115252.18	PDE1A	0.258407	7	3	0.197518	Cortex	0.733981	Hypothalamus	3.05086	0.0464693	0.326402	-0.558179	1.28865	-0.0537651	0.667877
ENSG00000077585.13	GPR137B	0.258796	5	2	0.283505	Hippocampus	0.779732	Cerebellum	1.63599	0.364011	0.364011	-1.17379	1.07248	-0.134625	0.819137
ENSG00000164219.9	PGGT1B	0.258966	2	1	0.258966	Hippocampus	0.258966	Hippocampus	1	1	1	-1.61201	-1.12884	-1.37042	0.341651
ENSG00000205302.6	SNX2	0.259236	2	2	0.164206	Cerebellum	0.309108	Cortex	1.10595	0.894045	0.894045	-1.0171	1.39106	0.186984	1.70283
ENSG00000106355.9	LSM5	0.259302	3	1	0.259302	Cerebellum	0.259302	Cerebellum	1	1	1	-1.12804	-0.0368412	-0.6535	0.55931
ENSG00000144591.18	GMPPA	0.259305	2	1	0.259305	Cerebellum	0.259305	Cerebellum	1	1	1	-1.12803	-0.0439776	-0.586006	0.766544
ENSG00000105409.16	ATP1A3	0.259352	1	1	0.259352	Cerebellum	0.259352	Cerebellum	1	1	1	-1.12792	-1.12792	-1.12792	NA
ENSG00000267612.1	CTD-3116E22.7	0.259388	2	1	0.259388	Cerebellum	0.259388	Cerebellum	1	1	1	0.511468	1.12784	0.819653	0.43584
ENSG00000173482.16	PTPRM	0.259486	2	1	0.259486	Cerebellum	0.259486	Cerebellum	1	1	1	-1.12761	0.494341	-0.316633	1.14689
ENSG00000162006.9	MSLNL	0.259559	4	1	0.259559	Cortex	0.259559	Cortex	1	1	1	0.603209	1.12743	0.952704	0.236709
ENSG00000142230.11	SAE1	0.259598	1	1	0.259598	Hypothalamus	0.259598	Hypothalamus	1	1	1	1.12734	1.12734	1.12734	NA
ENSG00000135899.17	SP110	0.259643	7	2	0.110691	Amygdala	0.386839	Cerebellum	4.1814	0.0222049	0.618175	0.865364	1.59509	1.18135	0.240664
ENSG00000141429.13	GALNT1	0.259669	3	1	0.259669	Cerebellum	0.259669	Cerebellum	1	1	1	0.15629	1.73263	1.00536	0.795196
ENSG00000189056.13	RELN	0.259741	3	1	0.259741	Cerebellum	0.259741	Cerebellum	1	1	1	-1.63551	1.127	-0.487481	1.43912
ENSG00000163701.18	IL17RE	0.259848	2	1	0.259848	Hippocampus	0.259848	Hippocampus	1	1	1	-1.12675	-0.314315	-0.720532	0.574479
ENSG00000168411.13	RFWD3	0.259851	9	3	0.0755143	Cerebellum	0.409036	Amygdala	2.6886	0.0845088	0.215201	0.636662	1.77733	1.16014	0.355864
ENSG00000204092.2	LINC00951	0.25988	2	1	0.25988	Cerebellum	0.25988	Cerebellum	1	1	1	-1.3734	-1.12668	-1.25004	0.174462
ENSG00000158169.12	FANCC	0.259943	3	1	0.259943	Cerebellum	0.259943	Cerebellum	1	1	1	-0.406819	1.12653	0.542812	0.829583
ENSG00000279278.1	CH17-264L24.1	0.260026	1	1	0.260026	Cerebellum	0.260026	Cerebellum	1	1	1	-1.12633	-1.12633	-1.12633	NA
ENSG00000172175.12	MALT1	0.260045	2	2	0.113276	Cortex	0.71948	Hypothalamus	1.04518	0.954815	0.954815	0.359153	1.58364	0.971396	0.865841
ENSG00000104450.12	SPAG1	0.260168	2	1	0.260168	Cerebellum	0.260168	Cerebellum	1	1	1	-1.12599	-0.913055	-1.01952	0.15057
ENSG00000179965.11	ZNF771	0.260184	2	2	0.107036	Amygdala	0.407656	Cortex	1.33319	0.666814	0.666814	-0.828025	1.61166	0.391817	1.72512
ENSG00000163539.16	CLASP2	0.260232	1	1	0.260232	Cortex	0.260232	Cortex	1	1	1	-1.12584	-1.12584	-1.12584	NA
ENSG00000100372.14	SLC25A17	0.260281	2	1	0.260281	Cerebellum	0.260281	Cerebellum	1	1	1	-1.12573	-0.153604	-0.639665	0.687394
ENSG00000221944.6	TIGD1	0.260345	3	1	0.260345	Cortex	0.260345	Cortex	1	1	1	1.12558	1.22943	1.16942	0.0537845
ENSG00000168356.11	SCN11A	0.260369	7	4	0.0558384	Cortex	0.743127	Cerebellum	2.53889	0.312225	0.312225	-0.0687357	1.91229	0.900712	0.648143
ENSG00000221838.9	AP4M1	0.260588	4	1	0.260588	Cerebellum	0.260588	Cerebellum	1	1	1	-1.19052	1.125	0.339696	1.09021
ENSG00000152223.12	EPG5	0.260747	9	4	0.0582314	Hypothalamus	0.700481	Hippocampus	2.97223	0.141926	0.141926	0.384671	1.89395	1.13116	0.499853
ENSG00000057704.12	TMCC3	0.26076	2	1	0.26076	Cerebellum	0.26076	Cerebellum	1	1	1	-1.1246	-0.439656	-0.782127	0.484327
ENSG00000152942.18	RAD17	0.260817	3	1	0.260817	Cortex	0.260817	Cortex	1	1	1	-1.12446	0.962405	0.0747529	1.07776
ENSG00000120992.17	LYPLA1	0.260858	1	1	0.260858	Cortex	0.260858	Cortex	1	1	1	1.12437	1.12437	1.12437	NA
ENSG00000176165.10	FOXG1	0.261014	1	1	0.261014	Hippocampus	0.261014	Hippocampus	1	1	1	-1.124	-1.124	-1.124	NA
ENSG00000121101.15	TEX14	0.261145	11	4	0.237283	Hypothalamus	0.930805	Cerebellum	3.71901	0.0882807	0.290781	-0.685619	1.27466	0.565984	0.597306
ENSG00000128610.11	FEZF1	0.261149	3	3	0.0510452	Cerebellum	0.656631	Hypothalamus	1.36889	0.631983	0.631983	-0.444569	1.9511	0.759493	1.19788
ENSG00000081026.18	MAGI3	0.261257	3	1	0.261257	Cerebellum	0.261257	Cerebellum	1	1	1	-1.5016	-0.343855	-0.989626	0.590355
ENSG00000075073.14	TACR2	0.261288	1	1	0.261288	Cerebellum	0.261288	Cerebellum	1	1	1	-1.12335	-1.12335	-1.12335	NA
ENSG00000171160.17	MORN4	0.261299	11	3	0.194348	Hippocampus	0.868986	Hypothalamus	4.40668	0.00803789	0.154255	-0.164947	1.29782	0.925836	0.439717
ENSG00000164754.14	RAD21	0.261406	2	2	0.10592	Cerebellum	0.158756	Cortex	1.76721	0.232794	0.232794	-1.61681	-1.40927	-1.51304	0.146753
ENSG00000101188.4	NTSR1	0.261516	2	1	0.261516	Cortex	0.261516	Cortex	1	1	1	1.12281	1.36049	1.24165	0.16806
ENSG00000128606.12	LRRC17	0.261696	1	1	0.261696	Hypothalamus	0.261696	Hypothalamus	1	1	1	-1.12239	-1.12239	-1.12239	NA
ENSG00000104714.13	ERICH1	0.261796	7	3	0.0783438	Cerebellum	0.193711	Hypothalamus	2.06888	0.377688	0.377688	-1.82443	-0.102735	-1.11505	0.725891
ENSG00000197702.11	PARVA	0.261966	5	2	0.102161	Cerebellum	0.678171	Amygdala	1.20165	0.798349	0.798349	-1.92411	-0.41496	-1.26775	0.630313
ENSG00000254901.7	BORCS8	0.261967	6	3	0.193721	Cerebellum	0.965411	Cortex	2.21416	0.278691	0.278691	-1.29965	0.0433651	-0.712246	0.461389
ENSG00000197912.14	SPG7	0.262013	1	1	0.262013	Amygdala	0.262013	Amygdala	1	1	1	1.12164	1.12164	1.12164	NA
ENSG00000119318.12	RAD23B	0.262136	2	1	0.262136	Amygdala	0.262136	Amygdala	1	1	1	-1.12136	-0.509585	-0.815471	0.432588
ENSG00000177374.12	HIC1	0.262185	1	1	0.262185	Hypothalamus	0.262185	Hypothalamus	1	1	1	-1.12124	-1.12124	-1.12124	NA
ENSG00000173992.8	CCS	0.262421	4	2	0.130632	Cerebellum	0.997058	Cortex	1.38001	0.619987	0.619987	-0.00368688	1.84966	1.15825	0.809679
ENSG00000149506.11	ZP1	0.262521	2	1	0.262521	Cerebellum	0.262521	Cerebellum	1	1	1	-1.12045	-0.892003	-1.00623	0.161539
ENSG00000085982.13	USP40	0.262627	7	3	0.172481	Hypothalamus	0.908963	Cerebellum	2.58181	0.0865376	0.0865376	-1.13595	1.36428	0.16405	0.887342
ENSG00000196497.16	IPO4	0.2627	2	1	0.2627	Cerebellum	0.2627	Cerebellum	1	1	1	-1.12003	-0.137527	-0.62878	0.694737
ENSG00000196787.3	HIST1H2AG	0.262718	2	1	0.262718	Hypothalamus	0.262718	Hypothalamus	1	1	1	-1.11999	0.476275	-0.321858	1.12873
ENSG00000113811.10	SELENOK	0.26291	2	1	0.26291	Cerebellum	0.26291	Cerebellum	1	1	1	-1.11954	-0.708666	-0.914103	0.290532
ENSG00000152104.11	PTPN14	0.263125	2	1	0.263125	Cortex	0.263125	Cortex	1	1	1	1.11904	1.67047	1.39475	0.389921
ENSG00000112425.14	EPM2A	0.263345	2	1	0.263345	Hypothalamus	0.263345	Hypothalamus	1	1	1	0.161206	1.11852	0.639863	0.676922
ENSG00000104228.12	TRIM35	0.263461	9	4	0.0647002	Hippocampus	0.84471	Cortex	2.63331	0.219985	0.219985	-1.89274	0.195872	-1.02193	0.658818
ENSG00000152291.13	TGOLN2	0.263464	3	1	0.263464	Amygdala	0.263464	Amygdala	1	1	1	0.951712	2.5141	1.52802	0.858022
ENSG00000235779.7	AC079779.5	0.263533	1	1	0.263533	Cerebellum	0.263533	Cerebellum	1	1	1	1.11808	1.11808	1.11808	NA
ENSG00000137200.12	CMTR1	0.26384	1	1	0.26384	Cerebellum	0.26384	Cerebellum	1	1	1	-1.11736	-1.11736	-1.11736	NA
ENSG00000196378.11	ZNF34	0.263924	9	2	0.143644	Cortex	0.432268	Hippocampus	2.74669	0.0502517	0.203053	0.573361	1.7878	1.22532	0.396834
ENSG00000197601.12	FAR1	0.263963	1	1	0.263963	Cortex	0.263963	Cortex	1	1	1	1.11707	1.11707	1.11707	NA
ENSG00000136816.15	TOR1B	0.264018	7	3	0.0700535	Hypothalamus	0.82569	Cerebellum	2.15234	0.219173	0.219173	-1.81156	0.0721358	-0.96299	0.669218
ENSG00000145214.13	DGKQ	0.264273	6	3	0.071718	Cortex	0.990636	Hippocampus	1.38716	0.57324	0.57324	-1.8009	0.816978	-0.168481	1.02673
ENSG00000178974.9	FBXO34	0.264328	3	1	0.264328	Cerebellum	0.264328	Cerebellum	1	1	1	0.82436	1.20163	1.0474	0.197827
ENSG00000164120.13	HPGD	0.264508	2	2	0.176334	Cortex	0.864016	Hypothalamus	1.46897	0.531027	0.531027	-1.35213	0.171265	-0.590433	1.0772
ENSG00000117724.12	CENPF	0.264778	2	2	0.103381	Hypothalamus	0.8517	Cortex	1.1582	0.841796	0.841796	-1.62868	0.18695	-0.720865	1.28384
ENSG00000163485.16	ADORA1	0.264782	2	1	0.264782	Cerebellum	0.264782	Cerebellum	1	1	1	-1.11516	1.04457	-0.0352954	1.52716
ENSG00000261794.1	GOLGA8H	0.264944	6	2	0.15627	Cortex	0.929273	Amygdala	1.44523	0.554771	0.554771	-1.41773	0.0887594	-0.707296	0.491645
ENSG00000153291.15	SLC25A27	0.264993	11	3	0.0510121	Amygdala	0.205672	Cortex	4.47187	0.0225263	0.164429	1.23939	1.95138	1.47933	0.246042
ENSG00000149634.4	SPATA25	0.265212	1	1	0.265212	Hippocampus	0.265212	Hippocampus	1	1	1	1.11416	1.11416	1.11416	NA
ENSG00000177301.14	KCNA2	0.265414	2	2	0.122392	Cerebellum	0.608119	Hippocampus	1.00224	0.997759	0.997759	-1.54481	0.51276	-0.516026	1.45492
ENSG00000175782.9	SLC35E3	0.26545	6	3	0.073061	Hippocampus	0.450487	Amygdala	1.36303	0.626588	0.626588	-1.95552	-0.226731	-1.18302	0.642839
ENSG00000102575.10	ACP5	0.265568	3	2	0.384334	Hypothalamus	0.894048	Amygdala	2.71524	0.0641796	0.220576	-0.869938	0.318288	-0.228278	0.599794
ENSG00000275088.1	RP11-442O1.3	0.266089	2	1	0.266089	Cerebellum	0.266089	Cerebellum	1	1	1	1.11211	1.74028	1.4262	0.444182
ENSG00000061492.11	WNT8A	0.266133	2	1	0.266133	Cerebellum	0.266133	Cerebellum	1	1	1	-1.11201	1.16373	0.0258567	1.60919
ENSG00000101439.8	CST3	0.266172	2	2	0.176286	Cerebellum	0.67318	Cortex	1.3216	0.678399	0.678399	-1.35228	0.421787	-0.465246	1.25445
ENSG00000133392.17	MYH11	0.266257	1	1	0.266257	Amygdala	0.266257	Amygdala	1	1	1	-1.11172	-1.11172	-1.11172	NA
ENSG00000204619.7	PPP1R11	0.266297	2	1	0.266297	Cerebellum	0.266297	Cerebellum	1	1	1	0.512341	1.11163	0.811986	0.423762
ENSG00000214711.9	CAPN14	0.266331	2	2	0.155557	Cortex	0.989331	Cerebellum	1.48042	0.519581	0.519581	-0.0133726	1.42017	0.703401	1.01367
ENSG00000121769.7	FABP3	0.266381	3	1	0.266381	Cerebellum	0.266381	Cerebellum	1	1	1	0.0896696	1.13692	0.77934	0.597408
ENSG00000254162.1	RP11-48B3.3	0.266418	1	1	0.266418	Cerebellum	0.266418	Cerebellum	1	1	1	1.11135	1.11135	1.11135	NA
ENSG00000158411.11	MITD1	0.266483	6	2	0.128468	Hypothalamus	0.188115	Cerebellum	1.54775	0.452246	0.452246	-1.52017	-0.820905	-1.07113	0.292146
ENSG00000119705.9	SLIRP	0.266507	2	1	0.266507	Hippocampus	0.266507	Hippocampus	1	1	1	-1.28661	-1.11114	-1.19887	0.124071
ENSG00000143119.12	CD53	0.266655	4	1	0.266655	Cortex	0.266655	Cortex	1	1	1	-0.679326	1.12233	0.605049	0.864346
ENSG00000137975.7	CLCA2	0.26671	3	1	0.26671	Hippocampus	0.26671	Hippocampus	1	1	1	1.11067	1.70196	1.33764	0.318674
ENSG00000234511.8	C5orf58	0.266906	2	1	0.266906	Cortex	0.266906	Cortex	1	1	1	0.366095	1.11022	0.738155	0.526172
ENSG00000269067.1	ZNF728	0.267058	1	1	0.267058	Cortex	0.267058	Cortex	1	1	1	1.10986	1.10986	1.10986	NA
ENSG00000175348.10	TMEM9B	0.267092	1	1	0.267092	Cerebellum	0.267092	Cerebellum	1	1	1	-1.10978	-1.10978	-1.10978	NA
ENSG00000129467.13	ADCY4	0.267107	5	3	0.0515494	Cortex	0.194461	Hippocampus	2.48928	0.107954	0.107954	-1.94688	-1.09983	-1.446	0.321888
ENSG00000143771.11	CNIH4	0.267391	4	2	0.117485	Hypothalamus	0.259271	Hippocampus	1.47759	0.522409	0.522409	-1.57766	-0.903486	-1.29367	0.333741
ENSG00000148468.16	FAM171A1	0.267445	3	3	0.0470485	Cerebellum	0.920727	Cortex	1.5585	0.412508	0.412508	-0.0995186	1.98586	0.791612	1.07523
ENSG00000197713.14	RPE	0.267535	1	1	0.267535	Cortex	0.267535	Cortex	1	1	1	1.10876	1.10876	1.10876	NA
ENSG00000165923.15	AGBL2	0.267689	2	2	0.1577	Cerebellum	0.983969	Cortex	1.50337	0.496626	0.496626	-1.41285	-0.0200933	-0.716472	0.984828
ENSG00000143248.12	RGS5	0.267854	1	1	0.267854	Hippocampus	0.267854	Hippocampus	1	1	1	-1.10802	-1.10802	-1.10802	NA
ENSG00000198553.8	KCNRG	0.267875	2	1	0.267875	Cerebellum	0.267875	Cerebellum	1	1	1	1.10797	1.31704	1.21251	0.147839
ENSG00000141854.9	MISP3	0.267917	11	3	0.42325	Hypothalamus	0.907051	Amygdala	4.13675	0.0199234	0.243182	-0.800796	0.782364	0.220152	0.5105
ENSG00000175764.14	TTLL11	0.267961	1	1	0.267961	Cerebellum	0.267961	Cerebellum	1	1	1	1.10777	1.10777	1.10777	NA
ENSG00000118292.8	C1orf54	0.268045	1	1	0.268045	Hypothalamus	0.268045	Hypothalamus	1	1	1	1.10758	1.10758	1.10758	NA
ENSG00000152217.16	SETBP1	0.268117	1	1	0.268117	Hypothalamus	0.268117	Hypothalamus	1	1	1	-1.10741	-1.10741	-1.10741	NA
ENSG00000243667.6	WDR92	0.268125	6	3	0.2353	Hypothalamus	0.982575	Hippocampus	2.46243	0.134883	0.134883	-1.18682	-0.021841	-0.538358	0.474283
ENSG00000262663.1	RP11-497H17.1	0.268197	2	1	0.268197	Cerebellum	0.268197	Cerebellum	1	1	1	-1.10722	-0.794375	-0.950799	0.221217
ENSG00000267057.5	LINC01905	0.268238	1	1	0.268238	Hippocampus	0.268238	Hippocampus	1	1	1	-1.10713	-1.10713	-1.10713	NA
ENSG00000104147.8	OIP5	0.268714	3	3	0.0748266	Cortex	0.217911	Amygdala	1.92973	0.418822	0.418822	1.2321	1.78153	1.53343	0.278552
ENSG00000124688.13	MAD2L1BP	0.268801	1	1	0.268801	Cortex	0.268801	Cortex	1	1	1	-1.10583	-1.10583	-1.10583	NA
ENSG00000165617.14	DACT1	0.268803	1	1	0.268803	Cortex	0.268803	Cortex	1	1	1	-1.10582	-1.10582	-1.10582	NA
ENSG00000177125.5	ZBTB34	0.268834	1	1	0.268834	Amygdala	0.268834	Amygdala	1	1	1	-1.10575	-1.10575	-1.10575	NA
ENSG00000187688.14	TRPV2	0.268843	10	3	0.0346962	Cortex	0.287309	Amygdala	4.17145	0.0642808	0.171829	1.06404	2.11189	1.63048	0.368033
ENSG00000162989.4	KCNJ3	0.26897	7	2	0.116144	Cerebellum	0.43899	Amygdala	3.59158	0.00321865	0.296202	-1.5728	-0.773899	-1.20365	0.293178
ENSG00000146414.15	SHPRH	0.269003	1	1	0.269003	Cerebellum	0.269003	Cerebellum	1	1	1	1.10536	1.10536	1.10536	NA
ENSG00000120217.13	CD274	0.269174	4	2	0.31232	Cortex	0.974308	Cerebellum	1.76916	0.230836	0.230836	-0.0322052	1.01037	0.506902	0.486112
ENSG00000235711.4	ANKRD34C	0.26921	1	1	0.26921	Cerebellum	0.26921	Cerebellum	1	1	1	1.10488	1.10488	1.10488	NA
ENSG00000123178.14	SPRYD7	0.2693	2	1	0.2693	Cerebellum	0.2693	Cerebellum	1	1	1	-1.28111	-1.10468	-1.19289	0.124759
ENSG00000256870.2	SLC5A8	0.2693	5	2	0.165068	Hypothalamus	0.390708	Cerebellum	1.01713	0.98287	0.98287	-0.858334	1.38823	0.245906	0.858344
ENSG00000251632.1	LINC02172	0.269307	6	3	0.210616	Cerebellum	0.827187	Hippocampus	2.15363	0.281965	0.281965	-0.345593	1.25187	0.42892	0.751625
ENSG00000158955.10	WNT9B	0.269402	1	1	0.269402	Cerebellum	0.269402	Cerebellum	1	1	1	1.10444	1.10444	1.10444	NA
ENSG00000113048.16	MRPS27	0.269463	7	2	0.224321	Cortex	0.713057	Hippocampus	2.73289	0.0629579	0.204156	0.367754	1.21512	0.593908	0.304738
ENSG00000278514.1	AC068831.16	0.269626	2	1	0.269626	Cerebellum	0.269626	Cerebellum	1	1	1	-0.85614	1.10392	0.123892	1.38598
ENSG00000273448.1	RP11-166O4.6	0.269658	7	3	0.0866081	Hypothalamus	0.223768	Cortex	2.68553	0.0989146	0.0989146	-1.71357	-0.151637	-1.20065	0.538277
ENSG00000151575.14	TEX9	0.269681	7	3	0.0347566	Cortex	0.224498	Hippocampus	3.19175	0.0938241	0.20844	-2.11118	-1.11551	-1.5586	0.363337
ENSG00000082641.15	NFE2L1	0.269762	1	1	0.269762	Cortex	0.269762	Cortex	1	1	1	1.10361	1.10361	1.10361	NA
ENSG00000080345.17	RIF1	0.269783	9	4	0.124601	Cerebellum	0.743073	Hypothalamus	3.6879	0.0563325	0.175705	-0.327787	1.53575	0.573653	0.587104
ENSG00000143110.11	C1orf162	0.269841	1	1	0.269841	Cortex	0.269841	Cortex	1	1	1	-1.10343	-1.10343	-1.10343	NA
ENSG00000229178.1	AC069513.4	0.26986	11	1	0.202633	Cerebellum	0.469568	Cortex	4.74644	0.0216309	4.74644	0.659901	1.29644	1.00928	0.242943
ENSG00000134765.9	DSC1	0.270201	3	1	0.270201	Cortex	0.270201	Cortex	1	1	1	0.498869	1.1026	0.714518	0.336783
ENSG00000105374.9	NKG7	0.270248	1	1	0.270248	Hypothalamus	0.270248	Hypothalamus	1	1	1	1.10249	1.10249	1.10249	NA
ENSG00000197084.5	LCE1C	0.270256	2	1	0.270256	Cerebellum	0.270256	Cerebellum	1	1	1	1.10247	2.18792	1.64519	0.767526
ENSG00000182308.6	DCAF4L1	0.270262	2	1	0.270262	Cerebellum	0.270262	Cerebellum	1	1	1	0.693521	1.10246	0.89799	0.289164
ENSG00000156026.14	MCU	0.270271	3	1	0.270271	Cerebellum	0.270271	Cerebellum	1	1	1	-1.10244	-0.608678	-0.783056	0.276983
ENSG00000247400.3	DNAJC3-AS1	0.270438	4	1	0.270438	Hippocampus	0.270438	Hippocampus	1	1	1	-1.10205	0.804026	0.0610637	0.907387
ENSG00000224758.1	LINC01167	0.270477	5	3	0.148944	Amygdala	0.606651	Cerebellum	1.88979	0.412848	0.412848	-1.54877	1.44327	-0.413162	1.1163
ENSG00000104081.13	BMF	0.270501	2	1	0.270501	Cortex	0.270501	Cortex	1	1	1	0.592274	1.10191	0.847091	0.360367
ENSG00000187135.7	VSTM2B	0.270545	2	1	0.270545	Cerebellum	0.270545	Cerebellum	1	1	1	-1.58044	-1.10181	-1.34112	0.338441
ENSG00000182551.13	ADI1	0.270594	6	2	0.1627	Hypothalamus	0.435882	Cortex	1.85812	0.141881	0.141881	-0.288115	1.39605	0.564085	0.687793
ENSG00000116132.11	PRRX1	0.270731	5	2	0.416181	Cortex	0.452523	Amygdala	1.53159	0.468409	0.468409	-0.751216	0.813065	0.401612	0.657277
ENSG00000198736.11	MSRB1	0.270927	1	1	0.270927	Hypothalamus	0.270927	Hypothalamus	1	1	1	1.10093	1.10093	1.10093	NA
ENSG00000189339.11	SLC35E2B	0.271015	7	4	0.046048	Cerebellum	0.928016	Amygdala	2.68686	0.14309	0.14309	0.0903416	1.99495	1.01332	0.666218
ENSG00000236611.1	AP000343.2	0.271199	2	1	0.271199	Cerebellum	0.271199	Cerebellum	1	1	1	1.10031	1.86871	1.48451	0.543341
ENSG00000205572.9	SERF1B	0.271343	10	4	0.0724204	Amygdala	0.999461	Hippocampus	2.60798	0.197594	0.197594	-0.168022	1.79647	0.568705	0.566156
ENSG00000178623.11	GPR35	0.271658	4	3	0.116594	Cerebellum	0.956852	Hypothalamus	1.90096	0.369278	0.369278	-0.219289	1.56923	0.596184	0.827348
ENSG00000152242.10	C18orf25	0.271709	1	1	0.271709	Cerebellum	0.271709	Cerebellum	1	1	1	-1.09914	-1.09914	-1.09914	NA
ENSG00000205403.12	CFI	0.271729	1	1	0.271729	Hippocampus	0.271729	Hippocampus	1	1	1	-1.09909	-1.09909	-1.09909	NA
ENSG00000163462.17	TRIM46	0.271775	2	1	0.271775	Hippocampus	0.271775	Hippocampus	1	1	1	0.558536	1.09898	0.82876	0.382155
ENSG00000261340.1	LINC01616	0.272099	2	2	0.225171	Cerebellum	0.284025	Cortex	1.00606	0.993938	0.993938	-1.21289	1.07132	-0.070786	1.61518
ENSG00000228570.7	NUTM2E	0.272136	11	4	0.0429446	Cerebellum	0.382095	Amygdala	4.18962	0.0202793	0.149166	-2.02425	-0.874042	-1.41144	0.341951
ENSG00000113593.11	PPWD1	0.272227	11	3	0.0554286	Cortex	0.330317	Hippocampus	4.21076	0.0620279	0.216139	-1.9155	-0.823463	-1.29949	0.358072
ENSG00000077235.17	GTF3C1	0.272282	3	2	0.128817	Cortex	0.526547	Hypothalamus	1.05992	0.940084	0.940084	-0.884513	1.51878	0.422518	1.21543
ENSG00000149925.17	ALDOA	0.272331	1	1	0.272331	Cerebellum	0.272331	Cerebellum	1	1	1	-1.09771	-1.09771	-1.09771	NA
ENSG00000188493.14	C19orf54	0.272375	9	3	0.060234	Cerebellum	0.452651	Hypothalamus	4.28904	0.0296935	0.199477	0.751003	2.01894	1.53054	0.362428
ENSG00000109576.13	AADAT	0.272542	7	2	0.450003	Cortex	0.837372	Hypothalamus	2.71219	0.0808637	0.206945	-0.84451	0.75541	-0.233055	0.537563
ENSG00000128626.11	MRPS12	0.272728	2	2	0.128065	Cerebellum	0.969871	Hippocampus	1.30766	0.69234	0.69234	-1.52178	0.0377704	-0.742003	1.10277
ENSG00000273230.1	RP11-1246C19.1	0.272872	5	2	0.20574	Cerebellum	0.521471	Cortex	1.88053	0.119466	0.119466	-1.4508	-0.468353	-0.92425	0.417787
ENSG00000271830.1	RP11-1C8.7	0.273323	10	2	0.210748	Amygdala	0.839036	Hypothalamus	4.63508	0.0152539	0.228608	-1.25151	-0.203127	-0.961462	0.299659
ENSG00000177917.10	ARL6IP6	0.273414	6	2	0.274473	Hypothalamus	0.422835	Cerebellum	1.29936	0.700637	0.700637	-1.12242	1.09282	-0.139447	0.772089
ENSG00000172992.11	DCAKD	0.273501	9	4	0.061686	Cortex	0.429824	Hippocampus	3.05811	0.151423	0.151423	-2.19779	-0.602231	-1.64649	0.585171
ENSG00000240053.8	LY6G5B	0.273511	8	4	0.0382618	Cerebellum	0.445868	Amygdala	3.85405	0.0202215	0.198499	-2.30144	-0.762321	-1.61018	0.59167
ENSG00000164896.19	FASTK	0.273612	4	2	0.490632	Cerebellum	0.572871	Cortex	1.69655	0.303454	0.303454	-0.846727	0.563829	-0.295362	0.633724
ENSG00000135637.13	CCDC142	0.2737	1	1	0.2737	Amygdala	0.2737	Amygdala	1	1	1	-1.09458	-1.09458	-1.09458	NA
ENSG00000213413.2	PVRIG	0.273765	11	2	0.496405	Hypothalamus	0.945999	Hippocampus	4.5255	0.0442505	0.190539	-0.40385	0.680157	0.000895	0.350792
ENSG00000136100.12	VPS36	0.273804	2	1	0.273804	Cerebellum	0.273804	Cerebellum	1	1	1	-1.09434	-0.833341	-0.963842	0.184557
ENSG00000108592.16	FTSJ3	0.273828	11	1	0.179968	Amygdala	0.350146	Cortex	4.75783	0.0130723	4.75783	-0.104839	1.41369	0.977537	0.40169
ENSG00000125148.6	MT2A	0.273889	2	1	0.273889	Cerebellum	0.273889	Cerebellum	1	1	1	-0.575148	1.09415	0.259502	1.18037
ENSG00000223675.1	RP11-86H7.6	0.273973	4	2	0.194806	Cerebellum	0.295382	Cortex	1.0739	0.926101	0.926101	-1.29649	0.331767	-0.76269	0.739362
ENSG00000130649.9	CYP2E1	0.273981	3	1	0.273981	Cortex	0.273981	Cortex	1	1	1	-1.21729	1.09394	0.141618	1.20807
ENSG00000196967.10	ZNF585A	0.27416	2	1	0.27416	Amygdala	0.27416	Amygdala	1	1	1	-1.09353	-0.767862	-0.930697	0.230284
ENSG00000225511.6	LINC00475	0.274207	3	2	0.328725	Hypothalamus	0.539028	Cerebellum	1.50253	0.497472	0.497472	-0.976685	0.614283	-0.232035	0.800342
ENSG00000236782.6	RP11-96L14.7	0.274241	2	1	0.274241	Cerebellum	0.274241	Cerebellum	1	1	1	-1.09335	-0.979086	-1.03622	0.0807946
ENSG00000100353.17	EIF3D	0.274315	1	1	0.274315	Cortex	0.274315	Cortex	1	1	1	-1.09318	-1.09318	-1.09318	NA
ENSG00000136448.11	NMT1	0.274318	8	3	0.084089	Hippocampus	0.405207	Hypothalamus	2.54072	0.144806	0.144806	0.832358	2.30667	1.63911	0.461473
ENSG00000184349.12	EFNA5	0.274411	1	1	0.274411	Cortex	0.274411	Cortex	1	1	1	1.09296	1.09296	1.09296	NA
ENSG00000172301.10	COPRS	0.274494	1	1	0.274494	Cortex	0.274494	Cortex	1	1	1	-1.09277	-1.09277	-1.09277	NA
ENSG00000153208.16	MERTK	0.274539	5	2	0.278992	Hippocampus	0.866734	Cortex	1.66507	0.334932	0.334932	-1.81382	0.167809	-0.770182	0.734145
ENSG00000274414.1	RP5-965G21.4	0.274586	4	2	0.212142	Cerebellum	0.938757	Hippocampus	1.59289	0.407114	0.407114	-0.140219	1.2477	0.249552	0.666899
ENSG00000100218.11	RSPH14	0.274925	4	2	0.123916	Cerebellum	0.275405	Cortex	1.43769	0.562307	0.562307	-1.12266	1.53854	0.130036	1.43497
ENSG00000172766.18	NAA16	0.274932	1	1	0.274932	Cerebellum	0.274932	Cerebellum	1	1	1	-1.09178	-1.09178	-1.09178	NA
ENSG00000102580.14	DNAJC3	0.275087	1	1	0.275087	Amygdala	0.275087	Amygdala	1	1	1	-1.09142	-1.09142	-1.09142	NA
ENSG00000150477.14	KIAA1328	0.275113	3	1	0.275113	Hippocampus	0.275113	Hippocampus	1	1	1	-1.09136	-0.515791	-0.784797	0.289619
ENSG00000100288.19	CHKB	0.27513	10	3	0.0648968	Cortex	0.323195	Hippocampus	4.32775	0.0503118	0.179515	-2.07671	-0.692073	-1.4909	0.442959
ENSG00000112280.15	COL9A1	0.275169	4	3	0.0913456	Cortex	0.318219	Hippocampus	1.46772	0.546648	0.546648	-1.68834	1.04392	-0.527237	1.16077
ENSG00000073861.2	TBX21	0.275336	3	2	0.168269	Hypothalamus	0.330517	Cerebellum	1.1109	0.889098	0.889098	-1.37779	0.973072	0.00514182	1.22915
ENSG00000072818.11	ACAP1	0.275376	2	2	0.228569	Amygdala	0.268435	Cerebellum	1.03706	0.962935	0.962935	-1.20405	1.10667	-0.0486891	1.63393
ENSG00000188033.9	ZNF490	0.27541	1	1	0.27541	Cerebellum	0.27541	Cerebellum	1	1	1	1.09069	1.09069	1.09069	NA
ENSG00000167900.11	TK1	0.275454	3	1	0.275454	Cerebellum	0.275454	Cerebellum	1	1	1	-1.14708	-0.702372	-0.980013	0.242097
ENSG00000273198.1	GS1-304P7.3	0.275514	6	2	0.167271	Amygdala	0.59391	Cerebellum	2.66067	0.0870989	0.252235	0.205222	1.38103	0.809615	0.431182
ENSG00000125458.6	NT5C	0.275595	3	2	0.146765	Hypothalamus	0.35096	Cerebellum	1.17674	0.823262	0.823262	-0.932728	1.67381	0.730713	1.44488
ENSG00000258847.1	CTD-2014B16.3	0.275649	1	1	0.275649	Hippocampus	0.275649	Hippocampus	1	1	1	-1.09014	-1.09014	-1.09014	NA
ENSG00000075290.7	WNT8B	0.275736	4	1	0.27016	Cortex	0.281511	Hippocampus	1.9995	0.0005	1.9995	-1.37333	-1.07693	-1.21777	0.149831
ENSG00000171634.16	BPTF	0.275767	2	1	0.275767	Cerebellum	0.275767	Cerebellum	1	1	1	0.104296	1.08988	0.597087	0.696911
ENSG00000171864.4	PRND	0.27583	2	1	0.27583	Cerebellum	0.27583	Cerebellum	1	1	1	-1.10264	-1.08974	-1.09619	0.00912516
ENSG00000273136.6	NBPF26	0.275951	11	2	0.598053	Amygdala	0.798709	Cerebellum	4.77135	0.00606629	0.174051	-0.305283	0.584092	0.309711	0.274332
ENSG00000084774.13	CAD	0.276076	2	2	0.109273	Hypothalamus	0.316301	Hippocampus	1.57612	0.423881	0.423881	-1.60147	-1.00209	-1.30178	0.423828
ENSG00000257727.5	CNPY2	0.276114	1	1	0.276114	Cerebellum	0.276114	Cerebellum	1	1	1	1.08909	1.08909	1.08909	NA
ENSG00000213799.11	ZNF845	0.27615	1	1	0.27615	Amygdala	0.27615	Amygdala	1	1	1	-1.08901	-1.08901	-1.08901	NA
ENSG00000243056.1	EIF4EBP3	0.276288	4	2	0.108755	Cortex	0.540595	Hypothalamus	1.36991	0.630091	0.630091	-1.83072	-0.611913	-1.31473	0.533612
ENSG00000083896.12	YTHDC1	0.276377	1	1	0.276377	Cerebellum	0.276377	Cerebellum	1	1	1	1.08849	1.08849	1.08849	NA
ENSG00000183801.7	OLFML1	0.276472	1	1	0.276472	Hippocampus	0.276472	Hippocampus	1	1	1	1.08828	1.08828	1.08828	NA
ENSG00000029725.16	RABEP1	0.276484	4	1	0.276484	Cerebellum	0.276484	Cerebellum	1	1	1	-1.08825	1.06186	-0.00423347	1.00884
ENSG00000006062.14	MAP3K14	0.276528	2	1	0.276528	Cerebellum	0.276528	Cerebellum	1	1	1	1.08815	1.91088	1.49952	0.581757
ENSG00000006744.18	ELAC2	0.276689	11	3	0.112879	Amygdala	0.834871	Hypothalamus	4.33566	0.028958	0.169292	0.0735755	1.58539	0.645555	0.437695
ENSG00000167645.16	YIF1B	0.276881	3	2	0.182952	Hypothalamus	0.756251	Amygdala	1.38483	0.615173	0.615173	-1.80734	0.310407	-0.942885	1.11113
ENSG00000267107.6	PCAT19	0.276935	7	4	0.0299861	Hippocampus	0.250703	Cerebellum	3.02916	0.101965	0.101965	-2.17027	-1.14864	-1.54578	0.328269
ENSG00000105618.13	PRPF31	0.276974	2	2	0.140408	Cerebellum	0.2246	Cortex	1.44164	0.558365	0.558365	-1.47427	-1.21439	-1.34433	0.183767
ENSG00000182636.5	NDN	0.276978	3	2	0.139224	Cortex	0.177193	Cerebellum	1.56939	0.43061	0.43061	0.78919	1.47869	1.20578	0.366515
ENSG00000166128.12	RAB8B	0.27706	2	1	0.27706	Cerebellum	0.27706	Cerebellum	1	1	1	-1.08695	0.9214	-0.0827741	1.42012
ENSG00000156103.15	MMP16	0.277078	2	1	0.277078	Cerebellum	0.277078	Cerebellum	1	1	1	1.08691	1.89453	1.49072	0.571078
ENSG00000006015.17	C19orf60	0.277085	1	1	0.277085	Amygdala	0.277085	Amygdala	1	1	1	1.08689	1.08689	1.08689	NA
ENSG00000115290.9	GRB14	0.277091	3	2	0.11584	Cerebellum	0.619716	Cortex	1.4861	0.513904	0.513904	-1.57248	-0.496253	-0.97286	0.548555
ENSG00000132406.11	TMEM128	0.277171	10	4	0.086598	Hippocampus	0.917452	Cortex	2.19308	0.256751	0.256751	-0.515404	1.87936	0.904665	0.75544
ENSG00000103356.15	EARS2	0.277187	10	4	0.0254938	Hypothalamus	0.331211	Amygdala	3.82723	0.0774039	0.248838	-2.23384	-0.971678	-1.47186	0.342288
ENSG00000188986.6	NELFB	0.277348	8	1	0.225812	Cerebellum	0.362736	Cortex	2.93476	0.0134003	2.93476	0.910165	1.28817	1.13687	0.115132
ENSG00000197467.13	COL13A1	0.277349	3	2	0.186735	Cortex	0.408602	Cerebellum	1.05949	0.940506	0.940506	-1.3203	1.25582	0.253959	1.38016
ENSG00000187634.11	SAMD11	0.277671	4	2	0.133949	Cortex	0.639464	Cerebellum	1.06209	0.937907	0.937907	-1.49871	0.468448	-0.250541	0.891541
ENSG00000009830.11	POMT2	0.277711	6	3	0.182365	Cortex	0.94726	Hippocampus	1.68001	0.484251	0.484251	-1.50829	0.0661483	-0.825517	0.640648
ENSG00000184599.13	FAM19A3	0.277781	1	1	0.277781	Cerebellum	0.277781	Cerebellum	1	1	1	-1.08532	-1.08532	-1.08532	NA
ENSG00000111319.12	SCNN1A	0.277934	1	1	0.277934	Cerebellum	0.277934	Cerebellum	1	1	1	1.08497	1.08497	1.08497	NA
ENSG00000182450.12	KCNK4	0.278067	1	1	0.278067	Cortex	0.278067	Cortex	1	1	1	-1.08467	-1.08467	-1.08467	NA
ENSG00000238358.2	RP5-1121E10.2	0.27811	1	1	0.27811	Cerebellum	0.27811	Cerebellum	1	1	1	1.08457	1.08457	1.08457	NA
ENSG00000154478.3	GPR26	0.278166	1	1	0.278166	Cortex	0.278166	Cortex	1	1	1	1.08445	1.08445	1.08445	NA
ENSG00000023516.8	AKAP11	0.278218	8	2	0.0962778	Cortex	0.157618	Hypothalamus	3.59403	0.0513159	0.246276	0.672401	1.95052	1.44633	0.386072
ENSG00000127324.8	TSPAN8	0.278257	2	1	0.278257	Amygdala	0.278257	Amygdala	1	1	1	-1.08424	0.0936342	-0.495305	0.832885
ENSG00000111790.13	FGFR1OP2	0.278313	1	1	0.278313	Cerebellum	0.278313	Cerebellum	1	1	1	-1.08412	-1.08412	-1.08412	NA
ENSG00000175087.9	PDIK1L	0.27835	5	2	0.116847	Cortex	0.257223	Cerebellum	1.556	0.443997	0.443997	0.931325	1.56815	1.19789	0.237938
ENSG00000188612.11	SUMO2	0.278431	1	1	0.278431	Cerebellum	0.278431	Cerebellum	1	1	1	-1.08385	-1.08385	-1.08385	NA
ENSG00000152936.10	LMNTD1	0.278502	2	2	0.112971	Hippocampus	0.742097	Cerebellum	1.07489	0.92511	0.92511	-1.58498	-0.329078	-0.957028	0.888055
ENSG00000271751.1	RP11-110I1.14	0.278509	8	2	0.112616	Cortex	0.243385	Hypothalamus	2.58859	0.0385337	0.372873	-1.58654	0.421386	-0.784495	0.695043
ENSG00000054938.15	CHRDL2	0.278554	2	1	0.278554	Cortex	0.278554	Cortex	1	1	1	-1.08357	2.37423	0.645329	2.44504
ENSG00000184492.6	FOXD4L1	0.278686	9	2	0.199317	Hypothalamus	0.613518	Hippocampus	3.61774	0.0358343	0.247842	-1.40616	-0.456885	-0.996376	0.331026
ENSG00000163870.14	TPRA1	0.278687	5	2	0.1218	Cortex	0.164465	Cerebellum	1.71775	0.282251	0.282251	-2.11412	-1.39021	-1.73112	0.322729
ENSG00000137154.12	RPS6	0.27875	3	2	0.166912	Cerebellum	0.862554	Cortex	1.40561	0.594391	0.594391	-0.173124	1.3822	0.60507	0.77766
ENSG00000099326.8	MZF1	0.278858	1	1	0.278858	Amygdala	0.278858	Amygdala	1	1	1	1.08289	1.08289	1.08289	NA
ENSG00000169071.14	ROR2	0.278901	1	1	0.278901	Cortex	0.278901	Cortex	1	1	1	-1.08279	-1.08279	-1.08279	NA
ENSG00000213347.10	MXD3	0.278904	11	3	0.315248	Hypothalamus	0.921456	Cortex	4.329	0.0415701	0.20595	-1.15574	0.436321	-0.234206	0.53711
ENSG00000136021.18	SCYL2	0.278918	1	1	0.278918	Cerebellum	0.278918	Cerebellum	1	1	1	-1.08275	-1.08275	-1.08275	NA
ENSG00000234224.2	TMEM229A	0.278936	7	5	0.0929915	Hippocampus	0.777643	Amygdala	2.70533	0.290858	0.290858	-0.282392	1.67982	0.741202	0.656449
ENSG00000128011.4	LRFN1	0.27896	2	1	0.27896	Cerebellum	0.27896	Cerebellum	1	1	1	0.138097	1.08266	0.610378	0.667906
ENSG00000204305.13	AGER	0.279043	2	1	0.279043	Cerebellum	0.279043	Cerebellum	1	1	1	-1.08247	0.610819	-0.235827	1.19734
ENSG00000145725.19	PPIP5K2	0.279249	5	3	0.152337	Hippocampus	0.682113	Cortex	1.66422	0.545273	0.545273	-0.682184	1.43133	0.659868	0.841267
ENSG00000261738.6	MIR3976HG	0.279256	2	1	0.279256	Cortex	0.279256	Cortex	1	1	1	1.08199	1.34361	1.2128	0.184991
ENSG00000196700.8	ZNF512B	0.279318	2	2	0.110625	Cortex	0.986473	Hypothalamus	1.03598	0.964017	0.964017	-1.59539	0.0169548	-0.789218	1.1401
ENSG00000080819.6	CPOX	0.279343	2	1	0.279343	Cerebellum	0.279343	Cerebellum	1	1	1	1.0818	1.28747	1.18463	0.14543
ENSG00000187626.8	ZKSCAN4	0.279378	1	1	0.279378	Cortex	0.279378	Cortex	1	1	1	1.08172	1.08172	1.08172	NA
ENSG00000066084.12	DIP2B	0.279439	2	1	0.279439	Hypothalamus	0.279439	Hypothalamus	1	1	1	-1.08158	-0.859415	-0.970497	0.157095
ENSG00000155719.16	OTOA	0.279725	1	1	0.279725	Cortex	0.279725	Cortex	1	1	1	-1.08094	-1.08094	-1.08094	NA
ENSG00000158270.11	COLEC12	0.279782	4	2	0.112118	Cerebellum	0.359994	Cortex	1.64935	0.35065	0.35065	-0.0877098	1.58875	0.912873	0.721525
ENSG00000129493.14	HEATR5A	0.279792	3	1	0.279792	Cerebellum	0.279792	Cerebellum	1	1	1	0.279183	1.08079	0.667	0.401432
ENSG00000197479.6	PCDHB11	0.279794	3	1	0.279794	Amygdala	0.279794	Amygdala	1	1	1	-1.80415	-0.459103	-1.11468	0.673163
ENSG00000275401.1	RP4-564F22.7	0.279834	4	1	0.163776	Cerebellum	0.457381	Cortex	1.95266	0.0473409	1.95266	0.743167	2.09194	1.31661	0.581056
ENSG00000169758.12	TMEM266	0.279904	1	1	0.279904	Cerebellum	0.279904	Cerebellum	1	1	1	-1.08053	-1.08053	-1.08053	NA
ENSG00000108061.11	SHOC2	0.279925	2	1	0.279925	Amygdala	0.279925	Amygdala	1	1	1	1.08049	1.29636	1.18842	0.152646
ENSG00000153989.7	NUS1	0.279955	3	2	0.135085	Cerebellum	0.590966	Hippocampus	1.01481	0.985193	0.985193	0.452536	1.49435	0.828107	0.57854
ENSG00000153789.12	FAM92B	0.28019	2	1	0.28019	Cerebellum	0.28019	Cerebellum	1	1	1	1.07989	1.67229	1.37609	0.418891
ENSG00000135709.12	KIAA0513	0.28036	3	2	0.142868	Cerebellum	0.254168	Cortex	1.38084	0.619164	0.619164	1.14028	1.80028	1.46859	0.330013
ENSG00000103723.12	AP3B2	0.280479	5	1	0.257224	Cortex	0.313528	Cerebellum	1.9674	0.0325969	1.9674	-1.13298	-0.502844	-0.886574	0.241375
ENSG00000249437.7	NAIP	0.280538	2	2	0.346724	Hippocampus	0.503395	Cerebellum	1.48505	0.51495	0.51495	-0.669158	0.940962	0.135902	1.13853
ENSG00000270164.1	LINC01480	0.280686	3	1	0.280686	Cortex	0.280686	Cortex	1	1	1	-1.07878	0.960064	-0.318407	1.1138
ENSG00000131037.14	EPS8L1	0.280747	3	1	0.280747	Cerebellum	0.280747	Cerebellum	1	1	1	-0.211998	1.07864	0.30246	0.683968
ENSG00000112855.14	HARS2	0.280895	1	1	0.280895	Cerebellum	0.280895	Cerebellum	1	1	1	-1.07831	-1.07831	-1.07831	NA
ENSG00000114737.15	CISH	0.280917	1	1	0.280917	Amygdala	0.280917	Amygdala	1	1	1	-1.07826	-1.07826	-1.07826	NA
ENSG00000272573.5	MUSTN1	0.280997	1	1	0.280997	Cerebellum	0.280997	Cerebellum	1	1	1	-1.07808	-1.07808	-1.07808	NA
ENSG00000277287.1	RP4-794I6.4	0.281038	2	1	0.281038	Cerebellum	0.281038	Cerebellum	1	1	1	0.469858	1.07799	0.773924	0.430015
ENSG00000006576.16	PHTF2	0.281066	2	2	0.143947	Cerebellum	0.418981	Amygdala	1.12183	0.878167	0.878167	0.80819	1.46125	1.13472	0.461782
ENSG00000262468.5	LINC01569	0.281197	4	2	0.337179	Cortex	0.590607	Hypothalamus	1.54774	0.452259	0.452259	-0.959754	0.578	0.0548162	0.715674
ENSG00000253678.1	RP11-981G7.3	0.281281	11	3	0.0599277	Hypothalamus	0.146546	Hippocampus	4.29726	0.0376183	0.20827	-1.88133	-1.45184	-1.72861	0.131434
ENSG00000176472.10	ZNF575	0.281333	3	2	0.132885	Amygdala	0.391999	Cerebellum	1.22802	0.771982	0.771982	-1.50282	0.571747	-0.595691	1.0615
ENSG00000139915.18	MDGA2	0.281521	3	1	0.281521	Cortex	0.281521	Cortex	1	1	1	-1.07691	-0.540281	-0.747782	0.288249
ENSG00000141682.11	PMAIP1	0.281569	1	1	0.281569	Hippocampus	0.281569	Hippocampus	1	1	1	-1.0768	-1.0768	-1.0768	NA
ENSG00000180917.17	CMTR2	0.281729	2	1	0.281729	Amygdala	0.281729	Amygdala	1	1	1	-1.46432	-1.07644	-1.27038	0.274273
ENSG00000100129.17	EIF3L	0.281905	1	1	0.281905	Hippocampus	0.281905	Hippocampus	1	1	1	1.07605	1.07605	1.07605	NA
ENSG00000162517.12	PEF1	0.281931	5	2	0.205928	Cortex	0.685175	Hypothalamus	1.78928	0.21072	0.21072	-1.26484	-0.178555	-0.559917	0.425318
ENSG00000120733.13	KDM3B	0.281966	1	1	0.281966	Cortex	0.281966	Cortex	1	1	1	1.07591	1.07591	1.07591	NA
ENSG00000057468.6	MSH4	0.282056	11	3	0.408808	Hypothalamus	0.946174	Cortex	4.25576	0.0413769	0.2104	-0.454898	0.825993	0.189633	0.41847
ENSG00000101187.15	SLCO4A1	0.282134	2	2	0.248815	Amygdala	0.290351	Cerebellum	1.03283	0.967165	0.967165	-1.15323	1.05735	-0.0479404	1.56312
ENSG00000204580.13	DDR1	0.282156	1	1	0.282156	Cerebellum	0.282156	Cerebellum	1	1	1	1.07549	1.07549	1.07549	NA
ENSG00000099381.17	SETD1A	0.282187	2	1	0.282187	Cerebellum	0.282187	Cerebellum	1	1	1	1.07542	1.3696	1.22251	0.208016
ENSG00000100629.16	CEP128	0.282191	4	2	0.157187	Hypothalamus	0.779539	Cerebellum	1.29372	0.706283	0.706283	-1.45962	0.27992	-0.89117	0.811344
ENSG00000143847.15	PPFIA4	0.282307	4	1	0.282307	Cerebellum	0.282307	Cerebellum	1	1	1	-1.07515	-0.621492	-0.840394	0.18558
ENSG00000151729.10	SLC25A4	0.282377	1	1	0.282377	Cerebellum	0.282377	Cerebellum	1	1	1	1.07499	1.07499	1.07499	NA
ENSG00000185278.15	ZBTB37	0.282409	1	1	0.282409	Hippocampus	0.282409	Hippocampus	1	1	1	1.07492	1.07492	1.07492	NA
ENSG00000171931.12	FBXW10	0.28246	3	2	0.184281	Hippocampus	0.60141	Cerebellum	1.79406	0.205944	0.205944	0.522374	1.32769	0.998128	0.422092
ENSG00000103381.11	CPPED1	0.282508	1	1	0.282508	Cortex	0.282508	Cortex	1	1	1	-1.0747	-1.0747	-1.0747	NA
ENSG00000155749.12	ALS2CR12	0.282638	10	3	0.0446489	Amygdala	0.107102	Cerebellum	4.46812	0.029442	0.157182	-2.06616	-0.953071	-1.78435	0.330702
ENSG00000119977.20	TCTN3	0.282693	7	2	0.231139	Hippocampus	0.310093	Cortex	1.02512	0.974877	0.974877	-1.60266	1.19743	-0.208533	0.907387
ENSG00000185303.16	SFTPA2	0.282872	3	2	0.139742	Cortex	0.305335	Cerebellum	1.31706	0.682941	0.682941	1.02506	1.47675	1.30169	0.242373
ENSG00000132010.15	ZNF20	0.283031	6	3	0.0623392	Cerebellum	0.817052	Amygdala	1.59166	0.411918	0.411918	0.231338	1.86388	0.847989	0.613747
ENSG00000235570.1	LINC00533	0.283186	2	1	0.283186	Cerebellum	0.283186	Cerebellum	1	1	1	-1.07319	-0.854547	-0.963868	0.154603
ENSG00000198064.13	NPIPB13	0.28328	1	1	0.28328	Hippocampus	0.28328	Hippocampus	1	1	1	-1.07298	-1.07298	-1.07298	NA
ENSG00000167977.8	KCTD5	0.283327	2	1	0.283327	Hippocampus	0.283327	Hippocampus	1	1	1	1.07288	1.252	1.16244	0.126662
ENSG00000105339.10	DENND3	0.283401	2	1	0.283401	Cortex	0.283401	Cortex	1	1	1	-1.07271	0.344551	-0.364079	1.00216
ENSG00000174939.10	ASPHD1	0.283424	5	3	0.162654	Cerebellum	0.296642	Hypothalamus	1.84664	0.192409	0.192409	-1.15071	1.3962	-0.543987	1.0937
ENSG00000275897.1	RP11-94C24.13	0.283707	3	2	0.144538	Cerebellum	0.491999	Cortex	1.75287	0.247134	0.247134	-1.4591	-0.687134	-1.07416	0.385987
ENSG00000189366.9	ALG1L	0.283756	11	3	0.504592	Hippocampus	0.936466	Cortex	4.22214	0.0880696	0.21479	-0.559179	0.720551	0.0318049	0.414607
ENSG00000143882.10	ATP6V1C2	0.284109	4	1	0.284109	Cortex	0.284109	Cortex	1	1	1	-2.08353	1.25811	-0.0300481	1.54936
ENSG00000204308.7	RNF5	0.284136	6	3	0.0688088	Cortex	0.371795	Hypothalamus	2.02255	0.345313	0.345313	0.893115	1.81967	1.53531	0.333947
ENSG00000256494.1	RP5-944M2.1	0.284149	1	1	0.284149	Cortex	0.284149	Cortex	1	1	1	1.07105	1.07105	1.07105	NA
ENSG00000274512.5	TBC1D3L	0.284218	11	2	0.142781	Amygdala	0.406785	Cerebellum	4.61131	0.0215525	0.228592	0.822416	1.50796	1.08142	0.256337
ENSG00000066230.10	SLC9A3	0.284314	11	3	0.139272	Hippocampus	0.632962	Cerebellum	4.24296	0.0492599	0.274617	-1.47851	-0.428978	-0.933217	0.344883
ENSG00000146476.10	ARMT1	0.284325	3	1	0.284325	Hypothalamus	0.284325	Hypothalamus	1	1	1	0.342261	1.07065	0.696848	0.364576
ENSG00000134020.7	PEBP4	0.284407	10	4	0.158924	Amygdala	0.776701	Cortex	3.79626	0.0916113	0.181506	-0.667015	1.4087	0.257736	0.57043
ENSG00000267272.5	LINC01140	0.284413	7	2	0.208274	Cerebellum	0.619065	Cortex	1.32909	0.670913	0.670913	-1.65733	0.497175	-0.943152	0.706607
ENSG00000170837.2	GPR27	0.284444	4	2	0.17958	Cortex	0.871361	Cerebellum	1.44342	0.556578	0.556578	-1.3897	1.34205	0.045442	1.14069
ENSG00000183576.12	SETD3	0.28449	1	1	0.28449	Cerebellum	0.28449	Cerebellum	1	1	1	-1.07029	-1.07029	-1.07029	NA
ENSG00000175664.9	TEX26	0.284568	5	3	0.411062	Cortex	0.499725	Hippocampus	2.30352	0.273371	0.273371	-0.751271	0.822026	-0.167654	0.679468
ENSG00000115884.10	SDC1	0.284568	2	1	0.284568	Cerebellum	0.284568	Cerebellum	1	1	1	-1.6988	-1.07011	-1.38445	0.444546
ENSG00000118513.18	MYB	0.284626	1	1	0.284626	Cortex	0.284626	Cortex	1	1	1	1.06999	1.06999	1.06999	NA
ENSG00000183011.13	NAA38	0.284756	2	1	0.284756	Hypothalamus	0.284756	Hypothalamus	1	1	1	-1.0697	0.675378	-0.19716	1.23395
ENSG00000213923.11	CSNK1E	0.284962	2	2	0.192744	Hippocampus	0.473784	Hypothalamus	1.13636	0.863641	0.863641	-0.716336	1.3025	0.293084	1.42754
ENSG00000052749.13	RRP12	0.285093	6	1	0.264901	Cerebellum	0.306777	Cortex	1.99812	0.00187918	1.99812	-1.24154	0.246039	-0.86694	0.562467
ENSG00000132640.14	BTBD3	0.285127	3	1	0.285127	Cortex	0.285127	Cortex	1	1	1	0.754373	1.2296	1.01762	0.241724
ENSG00000183513.8	COA5	0.285402	6	1	0.252864	Cortex	0.319743	Cerebellum	2.97806	0.00619913	2.97806	-1.14342	-0.860628	-1.02812	0.0957719
ENSG00000272086.1	CTD-2186M15.3	0.285438	1	1	0.285438	Cerebellum	0.285438	Cerebellum	1	1	1	1.06818	1.06818	1.06818	NA
ENSG00000090686.15	USP48	0.285476	1	1	0.285476	Cortex	0.285476	Cortex	1	1	1	1.0681	1.0681	1.0681	NA
ENSG00000214113.10	LYRM4	0.285509	8	3	0.223247	Cerebellum	0.933073	Hippocampus	2.3783	0.197162	0.197162	-0.197108	1.31046	0.648997	0.541631
ENSG00000108010.11	GLRX3	0.285522	2	1	0.285522	Hypothalamus	0.285522	Hypothalamus	1	1	1	-2.22851	-1.068	-1.64825	0.820605
ENSG00000127564.16	PKMYT1	0.285589	5	2	0.603532	Cortex	0.64274	Cerebellum	1.80709	0.192908	0.192908	-0.519329	0.463872	-0.119074	0.380236
ENSG00000157933.9	SKI	0.285702	2	1	0.285702	Cerebellum	0.285702	Cerebellum	1	1	1	-0.256942	1.0676	0.405328	0.936592
ENSG00000205531.12	NAP1L4	0.285746	3	1	0.285746	Hippocampus	0.285746	Hippocampus	1	1	1	-0.0611239	1.0675	0.457146	0.569919
ENSG00000130783.13	CCDC62	0.285839	2	2	0.115157	Amygdala	0.834462	Hippocampus	1.03713	0.962868	0.962868	-1.57543	0.208982	-0.683223	1.26177
ENSG00000136040.8	PLXNC1	0.285852	2	1	0.285852	Cerebellum	0.285852	Cerebellum	1	1	1	-1.06727	1.37654	0.154637	1.72803
ENSG00000174705.12	SH3PXD2B	0.285881	4	2	0.116409	Hypothalamus	0.334455	Cortex	1.70446	0.29554	0.29554	-0.238009	1.57003	0.842755	0.767105
ENSG00000102189.16	EEA1	0.285988	2	1	0.285988	Amygdala	0.285988	Amygdala	1	1	1	-1.34802	-1.06696	-1.20749	0.198733
ENSG00000145779.7	TNFAIP8	0.286023	2	1	0.286023	Cerebellum	0.286023	Cerebellum	1	1	1	1.06689	1.4237	1.24529	0.252305
ENSG00000109063.14	MYH3	0.286062	6	3	0.0781328	Cortex	0.690633	Cerebellum	2.04123	0.380676	0.380676	-1.76162	0.312367	-0.297515	0.811768
ENSG00000057608.16	GDI2	0.286286	4	2	0.657463	Cerebellum	0.718493	Cortex	1.87074	0.129265	0.129265	-0.904977	0.360474	-0.392555	0.537965
ENSG00000136936.10	XPA	0.286302	2	1	0.286302	Cortex	0.286302	Cortex	1	1	1	-1.06627	0.0543472	-0.50596	0.792395
ENSG00000136935.13	GOLGA1	0.28633	1	1	0.28633	Cerebellum	0.28633	Cerebellum	1	1	1	-1.06621	-1.06621	-1.06621	NA
ENSG00000181404.15	WASHC1	0.286454	10	2	0.207326	Hippocampus	0.894004	Hypothalamus	4.53634	0.0488525	0.228165	-1.26095	0.134375	-0.625589	0.420475
ENSG00000179195.15	ZNF664	0.286498	1	1	0.286498	Amygdala	0.286498	Amygdala	1	1	1	-1.06583	-1.06583	-1.06583	NA
ENSG00000144580.13	CNOT9	0.286671	4	3	0.274011	Cortex	0.308376	Hypothalamus	2.16067	0.0916852	0.0916852	-1.01864	1.19956	0.588995	1.07307
ENSG00000169299.13	PGM2	0.286675	9	3	0.0694525	Cortex	0.471006	Hypothalamus	3.27458	0.0599551	0.175904	0.720844	1.94665	1.59776	0.366625
ENSG00000149451.17	ADAM33	0.286701	1	1	0.286701	Cerebellum	0.286701	Cerebellum	1	1	1	-1.06539	-1.06539	-1.06539	NA
ENSG00000183624.13	HMCES	0.286771	1	1	0.286771	Cortex	0.286771	Cortex	1	1	1	1.06523	1.06523	1.06523	NA
ENSG00000137714.2	FDX1	0.286785	4	1	0.286785	Cerebellum	0.286785	Cerebellum	1	1	1	-1.0652	0.624785	-0.254104	0.742966
ENSG00000140299.11	BNIP2	0.286795	2	1	0.286795	Cerebellum	0.286795	Cerebellum	1	1	1	0.79611	1.06518	0.930645	0.190261
ENSG00000188133.5	TMEM215	0.286942	5	1	0.286942	Cortex	0.286942	Cortex	1	1	1	0.384084	1.22974	0.996862	0.348535
ENSG00000114770.16	ABCC5	0.286943	8	3	0.0738369	Cerebellum	0.532733	Hippocampus	4.29126	0.0337416	0.254382	-1.78762	-0.0339314	-1.20394	0.582321
ENSG00000154548.8	SRSF12	0.287069	4	2	0.147492	Cerebellum	0.47275	Cortex	1.06094	0.939065	0.939065	-1.44845	0.314706	-0.615441	0.723332
ENSG00000235568.6	NFAM1	0.287096	1	1	0.287096	Hypothalamus	0.287096	Hypothalamus	1	1	1	-1.06451	-1.06451	-1.06451	NA
ENSG00000261456.5	TUBB8	0.287097	1	1	0.287097	Hypothalamus	0.287097	Hypothalamus	1	1	1	-1.06451	-1.06451	-1.06451	NA
ENSG00000164930.11	FZD6	0.287161	5	3	0.253803	Cerebellum	0.375112	Cortex	1.77403	0.473524	0.473524	-1.36514	1.02281	-0.647682	0.955848
ENSG00000162383.11	SLC1A7	0.287225	11	1	0.141704	Cortex	0.490355	Hippocampus	4.64945	0.0401097	4.64945	0.552421	1.46948	0.931459	0.280189
ENSG00000168582.4	CRYGA	0.287418	6	3	0.0720424	Cortex	0.147254	Hippocampus	1.99659	0.325282	0.325282	0.59216	2.01615	1.33579	0.579137
ENSG00000275358.1	RP5-1025A1.3	0.287447	10	5	0.104718	Cortex	0.873176	Amygdala	3.53637	0.17152	0.17152	-0.236389	1.6224	0.577777	0.545298
ENSG00000120549.17	KIAA1217	0.287488	2	1	0.287488	Hippocampus	0.287488	Hippocampus	1	1	1	-0.0123734	1.06365	0.525638	0.760862
ENSG00000183597.15	TANGO2	0.287746	3	2	0.153346	Hypothalamus	0.413986	Cerebellum	1.10342	0.896576	0.896576	-1.42781	0.8169	-0.0831827	1.18655
ENSG00000091656.15	ZFHX4	0.287755	1	1	0.287755	Cerebellum	0.287755	Cerebellum	1	1	1	-1.06306	-1.06306	-1.06306	NA
ENSG00000236164.1	RP11-268F1.3	0.287767	2	2	0.119026	Hypothalamus	0.631634	Amygdala	1.15077	0.849228	0.849228	-1.55887	0.479429	-0.539723	1.4413
ENSG00000237390.1	RP11-139I14.2	0.287819	2	1	0.287819	Cerebellum	0.287819	Cerebellum	1	1	1	1.06292	1.52693	1.29492	0.328103
ENSG00000198276.15	UCKL1	0.288005	1	1	0.288005	Cerebellum	0.288005	Cerebellum	1	1	1	-1.06251	-1.06251	-1.06251	NA
ENSG00000112232.8	KHDRBS2	0.288013	3	1	0.288013	Cortex	0.288013	Cortex	1	1	1	-1.06249	0.942916	-0.183201	1.02524
ENSG00000182230.11	FAM153B	0.288157	3	1	0.288157	Cerebellum	0.288157	Cerebellum	1	1	1	-1.06217	1.04839	0.253133	1.14737
ENSG00000151376.16	ME3	0.28816	5	2	0.123609	Hippocampus	0.724139	Cerebellum	1.0066	0.9934	0.9934	-0.854545	1.5398	0.240183	1.06385
ENSG00000163430.11	FSTL1	0.288559	2	1	0.288559	Cerebellum	0.288559	Cerebellum	1	1	1	-1.06129	-0.878567	-0.969928	0.129204
ENSG00000139211.6	AMIGO2	0.288781	2	1	0.288781	Cerebellum	0.288781	Cerebellum	1	1	1	0.418295	1.0608	0.739547	0.45432
ENSG00000122674.11	CCZ1	0.288784	11	2	0.404326	Amygdala	0.967776	Cortex	4.45506	0.0544675	0.335833	-0.993522	0.833921	-0.119847	0.450625
ENSG00000140873.15	ADAMTS18	0.288818	11	2	0.128559	Cerebellum	0.991207	Hippocampus	4.13093	0.00696875	0.77793	-1.51981	0.688408	-0.0468629	0.686108
ENSG00000104983.8	CCDC61	0.289016	3	2	0.162731	Hippocampus	0.897685	Cortex	1.5345	0.465501	0.465501	0.128587	1.49882	1.00778	0.763142
ENSG00000218739.9	CEBPZOS	0.289304	11	4	0.0993082	Hypothalamus	0.662517	Cortex	4.09158	0.0668229	0.150455	-1.64822	0.203805	-0.936031	0.533453
ENSG00000260810.1	CTD-2547L24.4	0.28931	2	1	0.28931	Hypothalamus	0.28931	Hypothalamus	1	1	1	-1.76559	1.05964	-0.352976	1.99774
ENSG00000182858.13	ALG12	0.289382	5	2	0.128596	Cortex	0.153348	Hippocampus	1.76424	0.235759	0.235759	-1.51966	0.24743	-0.701242	0.817597
ENSG00000079785.14	DDX1	0.289477	5	2	0.118931	Cerebellum	0.76958	Hippocampus	1.04749	0.952514	0.952514	-1.55928	1.36457	-0.1875	1.32371
ENSG00000250584.2	LINC01511	0.289563	4	2	0.175497	Amygdala	0.429783	Cortex	1.00925	0.990746	0.990746	0.205081	1.35475	0.859205	0.493416
ENSG00000204969.6	PCDHA2	0.289633	5	2	0.11611	Cortex	0.292008	Cerebellum	1.71349	0.286508	0.286508	-1.57131	1.05373	0.257793	1.09716
ENSG00000072364.12	AFF4	0.289655	3	2	0.116561	Cerebellum	0.247824	Hippocampus	1.78504	0.214956	0.214956	0.15868	1.56937	0.961235	0.725163
ENSG00000149295.13	DRD2	0.289729	3	1	0.289729	Cerebellum	0.289729	Cerebellum	1	1	1	-1.10638	0.540885	-0.541403	0.937592
ENSG00000108242.12	CYP2C18	0.289871	1	1	0.289871	Cerebellum	0.289871	Cerebellum	1	1	1	-1.0584	-1.0584	-1.0584	NA
ENSG00000137707.13	BTG4	0.289886	1	1	0.289886	Hypothalamus	0.289886	Hypothalamus	1	1	1	1.05837	1.05837	1.05837	NA
ENSG00000164118.12	CEP44	0.289994	4	2	0.128706	Hippocampus	0.524437	Cortex	1.62864	0.37136	0.37136	-1.51922	0.578248	-0.689873	0.920323
ENSG00000008513.14	ST3GAL1	0.290019	3	2	0.211361	Cerebellum	0.352742	Cortex	1.02104	0.97896	0.97896	-1.28724	0.929284	-0.535931	1.26905
ENSG00000104497.13	SNX16	0.290108	11	4	0.501982	Cortex	0.954457	Hypothalamus	3.85192	0.0418223	0.160157	-0.671374	0.990364	0.0313618	0.522398
ENSG00000183060.15	LYSMD4	0.290298	11	1	0.19524	Cerebellum	0.639412	Hippocampus	4.70597	0.0230523	4.70597	2.01e-05	1.29523	0.862645	0.407347
ENSG00000105519.15	CAPS	0.290333	5	2	0.130134	Cortex	0.222693	Cerebellum	1.91775	0.082246	0.082246	0.285848	1.61305	1.17389	0.525117
ENSG00000230010.1	RP4-568F9.6	0.290344	1	1	0.290344	Cerebellum	0.290344	Cerebellum	1	1	1	-1.05737	-1.05737	-1.05737	NA
ENSG00000221947.7	XKR9	0.290383	11	1	0.254557	Cortex	0.334501	Hypothalamus	4.84536	0.00604918	4.84536	0.719053	1.1902	0.991123	0.145231
ENSG00000125703.14	ATG4C	0.290391	3	2	0.115998	Cerebellum	0.229326	Cortex	1.78458	0.215418	0.215418	1.2021	1.57179	1.41921	0.193113
ENSG00000118762.7	PKD2	0.29049	4	1	0.29049	Cortex	0.29049	Cortex	1	1	1	-1.07126	-0.0476449	-0.704186	0.481082
ENSG00000173083.14	HPSE	0.290653	3	2	0.160195	Hippocampus	0.442657	Cerebellum	1.04422	0.955782	0.955782	0.694027	1.40442	0.955385	0.390613
ENSG00000135722.8	FBXL8	0.290716	1	1	0.290716	Cerebellum	0.290716	Cerebellum	1	1	1	1.05655	1.05655	1.05655	NA
ENSG00000108515.17	ENO3	0.290749	7	3	0.0728107	Cerebellum	0.50182	Hippocampus	1.73563	0.540882	0.540882	-0.184445	1.86168	1.01639	0.697739
ENSG00000187987.9	ZSCAN23	0.290923	8	3	0.211913	Cerebellum	0.728979	Hypothalamus	2.3309	0.123284	0.123284	-1.46347	0.346484	-0.905051	0.558894
ENSG00000126934.13	MAP2K2	0.290983	2	2	0.181899	Cerebellum	0.609309	Cortex	1.22247	0.777527	0.777527	-1.33493	0.51106	-0.411936	1.30531
ENSG00000104043.14	ATP8B4	0.291105	3	2	0.121051	Cerebellum	0.560391	Cortex	1.21565	0.784352	0.784352	-1.55038	-0.518895	-0.883845	0.578104
ENSG00000176623.11	RMDN1	0.29113	11	2	0.190374	Amygdala	0.606442	Cortex	4.67653	0.00718194	0.223649	-1.30947	-0.515159	-0.816759	0.263272
ENSG00000168350.7	DEGS2	0.291167	6	3	0.149478	Cerebellum	0.771788	Hippocampus	1.28802	0.728627	0.728627	0.205557	1.76944	0.90048	0.71026
ENSG00000162704.15	ARPC5	0.291434	2	1	0.291434	Hypothalamus	0.291434	Hypothalamus	1	1	1	-1.05498	-1.03462	-1.0448	0.0144002
ENSG00000187764.11	SEMA4D	0.291471	7	3	0.0711675	Amygdala	0.690117	Hippocampus	1.97332	0.482296	0.482296	-1.80441	1.09351	-0.549615	0.909747
ENSG00000261000.1	RP11-534L20.5	0.291704	3	1	0.291704	Cerebellum	0.291704	Cerebellum	1	1	1	-1.57843	-1.05439	-1.36864	0.277196
ENSG00000196950.13	SLC39A10	0.291799	5	3	0.134308	Cerebellum	0.323412	Hippocampus	1.74347	0.280548	0.280548	-0.987471	1.49733	0.683628	1.00594
ENSG00000249751.3	ECSCR	0.291837	1	1	0.291837	Hypothalamus	0.291837	Hypothalamus	1	1	1	1.0541	1.0541	1.0541	NA
ENSG00000023041.11	ZDHHC6	0.292013	8	3	0.101966	Cortex	0.861413	Hypothalamus	3.17595	0.0636296	0.232878	-1.6354	0.0145906	-0.824913	0.591873
ENSG00000260176.1	CTD-3126B10.4	0.29206	7	2	0.126561	Cerebellum	0.389824	Amygdala	3.7347	0.0223026	0.152126	-1.6296	-0.859937	-1.31177	0.260522
ENSG00000089057.14	SLC23A2	0.292076	2	1	0.292076	Cerebellum	0.292076	Cerebellum	1	1	1	-1.291	-1.05358	-1.17229	0.167881
ENSG00000062038.13	CDH3	0.292105	4	2	0.1173	Cortex	0.408005	Hypothalamus	1.47725	0.522751	0.522751	-1.56621	-0.82741	-1.25487	0.316894
ENSG00000181315.10	ZNF322	0.292144	11	1	0.209941	Hypothalamus	0.391412	Amygdala	4.64064	0.0271158	4.64064	0.505823	1.40369	0.993817	0.278537
ENSG00000115828.15	QPCT	0.292176	2	1	0.292176	Cortex	0.292176	Cortex	1	1	1	-1.22343	-1.05336	-1.13839	0.120257
ENSG00000180801.13	ARSJ	0.292183	4	1	0.292183	Cerebellum	0.292183	Cerebellum	1	1	1	0.264888	1.18635	0.891386	0.422094
ENSG00000203705.10	TATDN3	0.292266	4	2	0.132282	Cortex	0.519476	Cerebellum	1.65058	0.349425	0.349425	0.644153	1.50517	1.01085	0.430739
ENSG00000101333.16	PLCB4	0.292372	1	1	0.292372	Cerebellum	0.292372	Cerebellum	1	1	1	1.05293	1.05293	1.05293	NA
ENSG00000100034.13	PPM1F	0.292415	5	2	0.125019	Cerebellum	0.963369	Cortex	1.17875	0.821248	0.821248	-2.10294	0.52993	-0.79316	1.06932
ENSG00000165868.13	HSPA12A	0.292517	2	1	0.292517	Cerebellum	0.292517	Cerebellum	1	1	1	-1.05262	0.128917	-0.46185	0.83547
ENSG00000163755.8	HPS3	0.292566	2	1	0.292566	Cerebellum	0.292566	Cerebellum	1	1	1	0.760286	1.05251	0.906397	0.206633
ENSG00000197140.14	ADAM32	0.292611	3	2	0.147393	Cortex	0.460249	Hypothalamus	1.77232	0.227679	0.227679	-1.4488	-0.469097	-0.885445	0.506126
ENSG00000120645.11	IQSEC3	0.292704	3	1	0.292704	Cerebellum	0.292704	Cerebellum	1	1	1	-1.05221	1.32551	-0.0598362	1.23661
ENSG00000271643.1	RP11-10C24.3	0.292767	4	2	0.135629	Amygdala	0.456478	Cortex	1.72149	0.278506	0.278506	0.188318	1.49227	0.701327	0.575572
ENSG00000170445.12	HARS	0.292779	4	2	0.102286	Cortex	0.449344	Cerebellum	2.46625	0.0547337	0.479018	0.433498	1.63387	1.06163	0.561379
ENSG00000168229.3	PTGDR	0.292804	1	1	0.292804	Hippocampus	0.292804	Hippocampus	1	1	1	-1.05199	-1.05199	-1.05199	NA
ENSG00000231925.11	TAPBP	0.292967	6	4	0.102935	Cortex	0.934873	Hippocampus	2.32395	0.334609	0.334609	-1.63079	0.492748	-0.815565	0.89507
ENSG00000130529.15	TRPM4	0.293008	5	3	0.0722142	Amygdala	0.380904	Cortex	1.9621	0.375236	0.375236	0.876232	1.79777	1.24772	0.358824
ENSG00000051596.9	THOC3	0.293227	11	5	0.151747	Cerebellum	0.867587	Hippocampus	2.37321	0.480747	0.480747	-1.43339	1.08025	0.105313	0.805982
ENSG00000116954.7	RRAGC	0.293351	1	1	0.293351	Hippocampus	0.293351	Hippocampus	1	1	1	-1.0508	-1.0508	-1.0508	NA
ENSG00000110047.17	EHD1	0.293364	3	2	0.122403	Cortex	0.749149	Cerebellum	1.36244	0.637556	0.637556	-1.54476	-0.319761	-0.911809	0.613525
ENSG00000085231.13	AK6	0.293619	1	1	0.293619	Hypothalamus	0.293619	Hypothalamus	1	1	1	1.05022	1.05022	1.05022	NA
ENSG00000141458.12	NPC1	0.293729	9	4	0.0288707	Cortex	0.186969	Amygdala	2.98762	0.122582	0.122582	1.3196	2.60779	2.05074	0.38426
ENSG00000169684.13	CHRNA5	0.293965	11	1	0.122677	Cortex	0.408607	Hippocampus	4.69861	0.0123149	4.69861	0.826348	1.54363	1.04715	0.232237
ENSG00000142677.3	IL22RA1	0.293969	2	1	0.293969	Cerebellum	0.293969	Cerebellum	1	1	1	-1.25597	-1.04945	-1.15271	0.146029
ENSG00000139746.15	RBM26	0.294034	2	1	0.294034	Cerebellum	0.294034	Cerebellum	1	1	1	0.732013	1.04931	0.890663	0.224365
ENSG00000162572.20	SCNN1D	0.294064	3	2	0.121001	Cortex	0.382136	Cerebellum	1.6643	0.335704	0.335704	-1.55059	-0.873967	-1.26552	0.350654
ENSG00000198169.8	ZNF251	0.294305	6	1	0.256016	Hypothalamus	0.376332	Cerebellum	2.95877	0.0164616	2.95877	0.806768	1.13586	0.997288	0.132995
ENSG00000179862.6	CITED4	0.294423	3	1	0.294423	Cerebellum	0.294423	Cerebellum	1	1	1	-1.04847	-0.245842	-0.683634	0.406257
ENSG00000184988.8	TMEM106A	0.294429	3	1	0.294429	Hypothalamus	0.294429	Hypothalamus	1	1	1	1.04846	1.55303	1.2512	0.266481
ENSG00000127399.14	LRRC61	0.294477	11	2	0.243899	Amygdala	0.91283	Cerebellum	4.31011	0.0162711	0.574719	-1.1653	0.58515	0.151379	0.476185
ENSG00000226686.7	LINC01535	0.29469	11	1	0.242604	Hypothalamus	0.456705	Cerebellum	4.91462	0.00400758	4.91462	0.744283	1.1685	1.01559	0.142864
ENSG00000145088.8	EAF2	0.294731	4	3	0.175403	Amygdala	0.605176	Cerebellum	1.24868	0.751935	0.751935	-1.35504	-0.516971	-1.03114	0.394771
ENSG00000270629.5	NBPF14	0.294972	3	1	0.294972	Cortex	0.294972	Cortex	1	1	1	-1.7734	1.04728	0.00893889	1.55055
ENSG00000105278.10	ZFR2	0.295024	3	1	0.295024	Amygdala	0.295024	Amygdala	1	1	1	-0.921231	1.04716	-0.0325686	0.998011
ENSG00000124608.4	AARS2	0.295144	5	4	0.0945096	Hippocampus	0.761061	Cortex	1.29272	0.803511	0.803511	-0.701532	1.67207	0.721519	0.940369
ENSG00000197859.9	ADAMTSL2	0.295264	3	1	0.295264	Cortex	0.295264	Cortex	1	1	1	-1.17824	1.04664	0.179808	1.19101
ENSG00000196748.9	CLPSL2	0.295437	3	1	0.295437	Cortex	0.295437	Cortex	1	1	1	0.278927	1.04627	0.682443	0.385208
ENSG00000178222.12	RNF212	0.295498	9	4	0.148904	Cerebellum	0.854138	Hippocampus	2.92203	0.146659	0.146659	-0.183842	2.45593	1.20992	0.749638
ENSG00000275383.1	RP11-615I2.6	0.295828	3	2	0.123494	Amygdala	0.657914	Hypothalamus	1.43482	0.565182	0.565182	-1.54027	-0.442795	-0.925362	0.560581
ENSG00000125459.14	MSTO1	0.295933	2	1	0.295933	Cerebellum	0.295933	Cerebellum	1	1	1	1.0452	1.4413	1.24325	0.28009
ENSG00000100802.14	C14orf93	0.295968	1	1	0.295968	Cortex	0.295968	Cortex	1	1	1	-1.04512	-1.04512	-1.04512	NA
ENSG00000254587.1	RP11-360K13.1	0.296034	1	1	0.296034	Cortex	0.296034	Cortex	1	1	1	-1.04498	-1.04498	-1.04498	NA
ENSG00000106868.16	SUSD1	0.296134	8	2	0.138041	Cerebellum	0.157163	Cortex	1.73127	0.268731	0.268731	-2.05087	-1.14781	-1.5921	0.306131
ENSG00000127364.3	TAS2R4	0.296262	11	1	0.278185	Amygdala	0.317233	Hypothalamus	4.89827	0.00755598	4.89827	-1.3786	-0.714258	-1.0434	0.151383
ENSG00000127580.15	WDR24	0.296305	1	1	0.296305	Hypothalamus	0.296305	Hypothalamus	1	1	1	1.04439	1.04439	1.04439	NA
ENSG00000173744.17	AGFG1	0.296381	4	2	0.22027	Cerebellum	0.348658	Amygdala	1.02181	0.978187	0.978187	-1.22581	0.937195	-0.112419	0.959297
ENSG00000172725.13	CORO1B	0.29677	3	1	0.29677	Cerebellum	0.29677	Cerebellum	1	1	1	-0.252723	1.04339	0.51973	0.682935
ENSG00000023902.13	PLEKHO1	0.296955	2	1	0.296955	Cerebellum	0.296955	Cerebellum	1	1	1	-0.0751533	1.04299	0.483916	0.790643
ENSG00000187944.2	C2orf66	0.296956	1	1	0.296956	Cortex	0.296956	Cortex	1	1	1	-1.04298	-1.04298	-1.04298	NA
ENSG00000245848.2	CEBPA	0.297125	1	1	0.297125	Cerebellum	0.297125	Cerebellum	1	1	1	1.04262	1.04262	1.04262	NA
ENSG00000138381.9	ASNSD1	0.297137	11	1	0.195124	Amygdala	0.488004	Cerebellum	4.74959	0.0139493	4.74959	-1.32295	-0.603436	-0.96784	0.250327
ENSG00000275232.1	RP11-897M7.4	0.297152	1	1	0.297152	Cortex	0.297152	Cortex	1	1	1	1.04256	1.04256	1.04256	NA
ENSG00000251575.2	C5orf64-AS1	0.297178	8	4	0.0327969	Hippocampus	0.115352	Cortex	3.27506	0.110871	0.110871	1.57459	2.46133	2.05894	0.286961
ENSG00000139168.7	ZCRB1	0.297272	6	3	0.477401	Hypothalamus	0.997928	Cerebellum	3.45306	0.0996908	0.208752	-0.54713	0.710489	0.225758	0.470865
ENSG00000104774.12	MAN2B1	0.297358	3	1	0.207934	Hypothalamus	0.422007	Cerebellum	1.95796	0.0420373	1.95796	-1.25927	-0.0332945	-0.698502	0.619624
ENSG00000196391.10	ZNF774	0.29737	2	1	0.29737	Amygdala	0.29737	Amygdala	1	1	1	-0.212698	1.04209	0.414696	0.887269
ENSG00000129235.10	TXNDC17	0.297392	2	1	0.297392	Cerebellum	0.297392	Cerebellum	1	1	1	-1.08284	1.04204	-0.020398	1.50252
ENSG00000115257.15	PCSK4	0.297498	2	1	0.297498	Cerebellum	0.297498	Cerebellum	1	1	1	-1.04181	-0.382123	-0.711969	0.466473
ENSG00000116455.13	WDR77	0.297507	2	2	0.153719	Hypothalamus	0.59552	Cortex	1.06455	0.935448	0.935448	-1.42652	0.530854	-0.447832	1.38407
ENSG00000255837.1	TAS2R20	0.297751	3	2	0.165844	Cerebellum	0.169855	Hippocampus	1.57019	0.42981	0.42981	1.37267	1.92189	1.56008	0.313406
ENSG00000260097.2	SPDYE6	0.297907	2	1	0.297907	Cortex	0.297907	Cortex	1	1	1	-1.04093	1.62092	0.289993	1.88221
ENSG00000107105.14	ELAVL2	0.29794	2	1	0.29794	Cortex	0.29794	Cortex	1	1	1	-2.55614	-1.04086	-1.7985	1.07146
ENSG00000259067.1	CTD-3051D23.3	0.298215	1	1	0.298215	Cerebellum	0.298215	Cerebellum	1	1	1	1.04027	1.04027	1.04027	NA
ENSG00000175029.16	CTBP2	0.298295	2	2	0.122696	Cerebellum	0.720667	Hypothalamus	1.10815	0.891853	0.891853	-1.54356	-0.357567	-0.950562	0.838622
ENSG00000158669.11	GPAT4	0.298551	2	2	0.223092	Cortex	0.356915	Cerebellum	1.03624	0.963756	0.963756	-1.21835	-0.92126	-1.0698	0.210073
ENSG00000120071.13	KANSL1	0.298559	9	5	0.17543	Hippocampus	0.945819	Hypothalamus	3.10777	0.141501	0.141501	-1.04391	1.35496	-0.384243	0.732615
ENSG00000158022.6	TRIM63	0.298581	3	1	0.298581	Hypothalamus	0.298581	Hypothalamus	1	1	1	-1.92822	-1.03948	-1.39601	0.46969
ENSG00000124145.6	SDC4	0.298651	2	1	0.298651	Cerebellum	0.298651	Cerebellum	1	1	1	-1.03933	-0.531441	-0.785386	0.359132
ENSG00000075415.12	SLC25A3	0.298696	2	2	0.123253	Cortex	0.514107	Amygdala	1.53459	0.465411	0.465411	0.652456	1.54126	1.09686	0.62848
ENSG00000006534.15	ALDH3B1	0.299323	2	1	0.299323	Amygdala	0.299323	Amygdala	1	1	1	-0.0509099	1.03789	0.493489	0.769896
ENSG00000172938.3	MRGPRD	0.299529	2	1	0.299529	Cerebellum	0.299529	Cerebellum	1	1	1	-1.03744	0.11117	-0.463137	0.812192
ENSG00000112031.15	MTRF1L	0.299568	11	1	0.269057	Cerebellum	0.325948	Hypothalamus	4.86863	0.00169737	4.86863	0.81224	1.1861	1.01968	0.110895
ENSG00000188770.9	OPTC	0.299617	2	1	0.299617	Cerebellum	0.299617	Cerebellum	1	1	1	1.03726	1.31786	1.17756	0.19842
ENSG00000277938.1	RP5-965G21.3	0.299617	1	1	0.299617	Amygdala	0.299617	Amygdala	1	1	1	1.03726	1.03726	1.03726	NA
ENSG00000133401.15	PDZD2	0.299649	1	1	0.299649	Cortex	0.299649	Cortex	1	1	1	-1.03719	-1.03719	-1.03719	NA
ENSG00000256092.2	RP13-942N8.1	0.299811	8	4	0.301672	Hypothalamus	0.840596	Cortex	3.22626	0.159527	0.159527	-1.03285	1.2016	0.111775	0.768947
ENSG00000137815.14	RTF1	0.299856	2	2	0.293899	Cerebellum	0.365493	Cortex	1.20418	0.79582	0.79582	-0.904949	1.04961	0.0723284	1.38208
ENSG00000155508.13	CNOT8	0.300021	5	2	0.224662	Hypothalamus	0.618861	Hippocampus	1.84064	0.159358	0.159358	-1.21422	-0.150558	-0.596714	0.412676
ENSG00000151655.18	ITIH2	0.300026	3	1	0.300026	Cerebellum	0.300026	Cerebellum	1	1	1	-0.962529	1.73455	0.602801	1.39984
ENSG00000072786.12	STK10	0.300063	5	2	0.216229	Hippocampus	0.334879	Cerebellum	1.02214	0.977855	0.977855	-1.24078	1.23662	0.623969	1.04912
ENSG00000180043.11	FAM71E2	0.300072	1	1	0.300072	Cerebellum	0.300072	Cerebellum	1	1	1	1.03628	1.03628	1.03628	NA
ENSG00000130522.5	JUND	0.300177	1	1	0.300177	Cerebellum	0.300177	Cerebellum	1	1	1	1.03605	1.03605	1.03605	NA
ENSG00000283992.1	LYNX1	0.30024	5	2	0.120933	Cerebellum	0.455863	Hypothalamus	1.46142	0.538582	0.538582	-1.55087	0.909414	-0.402816	0.901675
ENSG00000247970.2	RP11-543C4.1	0.30037	3	3	0.249738	Cortex	0.939802	Cerebellum	1.75877	0.21789	0.21789	-1.1066	1.15099	0.0399685	1.12921
ENSG00000163501.6	IHH	0.300482	2	1	0.300482	Cerebellum	0.300482	Cerebellum	1	1	1	-1.0354	-1.02093	-1.02817	0.0102332
ENSG00000100614.17	PPM1A	0.300706	6	1	0.201917	Cerebellum	0.616805	Cortex	2.88161	0.034896	2.88161	-1.27611	-0.181021	-0.835951	0.462328
ENSG00000128965.11	CHAC1	0.300909	1	1	0.300909	Hypothalamus	0.300909	Hypothalamus	1	1	1	-1.03449	-1.03449	-1.03449	NA
ENSG00000107164.15	FUBP3	0.301082	2	2	0.169112	Cortex	0.490303	Cerebellum	1.01758	0.982423	0.982423	0.689827	1.37506	1.03245	0.484535
ENSG00000137860.11	SLC28A2	0.301087	8	4	0.15862	Cortex	0.900478	Hippocampus	3.15482	0.120247	0.120247	-1.40973	0.125057	-0.557619	0.534432
ENSG00000168439.16	STIP1	0.301091	2	1	0.301091	Amygdala	0.301091	Amygdala	1	1	1	0.992448	1.0341	1.01327	0.0294491
ENSG00000204538.3	PSORS1C2	0.301186	1	1	0.301186	Hippocampus	0.301186	Hippocampus	1	1	1	1.03389	1.03389	1.03389	NA
ENSG00000131242.17	RAB11FIP4	0.301246	3	2	0.19766	Cortex	0.570744	Hippocampus	1.21245	0.787552	0.787552	-1.28825	0.566956	-0.349083	0.927817
ENSG00000115523.16	GNLY	0.301249	11	1	0.2634	Hippocampus	0.361369	Cerebellum	4.81461	0.00341716	4.81461	-1.14886	-0.309958	-0.94509	0.237443
ENSG00000242252.1	BGLAP	0.301375	5	1	0.301375	Hypothalamus	0.301375	Hypothalamus	1	1	1	-0.387247	1.12493	0.539246	0.616753
ENSG00000172828.12	CES3	0.301465	2	1	0.301465	Cerebellum	0.301465	Cerebellum	1	1	1	0.874533	1.0333	0.953915	0.112263
ENSG00000099331.13	MYO9B	0.301832	4	2	0.122937	Cortex	0.918584	Cerebellum	1.14806	0.851939	0.851939	0.102218	1.54256	0.8707	0.657671
ENSG00000170289.12	CNGB3	0.30188	1	1	0.30188	Cortex	0.30188	Cortex	1	1	1	-1.03241	-1.03241	-1.03241	NA
ENSG00000250548.6	RP11-47I22.2	0.301957	2	1	0.301957	Cerebellum	0.301957	Cerebellum	1	1	1	1.03225	1.22742	1.12983	0.13801
ENSG00000105655.18	ISYNA1	0.302137	1	1	0.302137	Amygdala	0.302137	Amygdala	1	1	1	-1.03186	-1.03186	-1.03186	NA
ENSG00000129625.12	REEP5	0.302144	2	1	0.302144	Hypothalamus	0.302144	Hypothalamus	1	1	1	0.711492	1.03185	0.871669	0.226524
ENSG00000157890.17	MEGF11	0.3022	3	2	0.239473	Hippocampus	0.401651	Cerebellum	1.13358	0.866424	0.866424	-1.17631	0.838676	-0.4174	1.09564
ENSG00000164659.14	KIAA1324L	0.302335	3	2	0.128478	Hippocampus	0.966237	Cerebellum	1.21156	0.788442	0.788442	-1.52013	0.0809576	-0.465615	0.913441
ENSG00000231861.2	OR5K2	0.30242	4	1	0.30242	Cerebellum	0.30242	Cerebellum	1	1	1	-1.68368	-1.03126	-1.2705	0.304908
ENSG00000130768.14	SMPDL3B	0.302429	2	1	0.302429	Cerebellum	0.302429	Cerebellum	1	1	1	0.983831	1.03124	1.00753	0.0335224
ENSG00000235098.8	ANKRD65	0.302471	11	2	0.388259	Cortex	0.943644	Amygdala	4.52671	0.0634083	0.205269	-0.960611	0.421401	-0.408098	0.401443
ENSG00000031691.6	CENPQ	0.302549	11	3	0.348639	Hippocampus	0.822835	Cerebellum	4.25323	0.0177753	0.190458	-1.1642	0.2239	-0.700737	0.472854
ENSG00000249096.6	RP11-290F5.1	0.302577	3	2	0.152978	Cerebellum	0.677816	Hippocampus	1.11945	0.880552	0.880552	-0.616606	1.42909	0.132346	1.12751
ENSG00000164647.8	STEAP1	0.302756	2	1	0.302756	Cortex	0.302756	Cortex	1	1	1	-1.03054	-0.943129	-0.986835	0.0618096
ENSG00000213648.10	SULT1A4	0.302804	2	1	0.302804	Hippocampus	0.302804	Hippocampus	1	1	1	-1.89126	-1.03044	-1.46085	0.608689
ENSG00000186047.9	DLEU7	0.30284	4	3	0.166339	Cortex	0.882094	Hypothalamus	1.11302	0.806293	0.806293	-1.38406	1.5264	0.27316	1.31352
ENSG00000066827.15	ZFAT	0.303016	2	1	0.303016	Cortex	0.303016	Cortex	1	1	1	-1.02999	0.845667	-0.0921597	1.32629
ENSG00000165125.19	TRPV6	0.303712	2	1	0.303712	Cortex	0.303712	Cortex	1	1	1	0.794681	1.02851	0.911593	0.165339
ENSG00000148180.19	GSN	0.303725	1	1	0.303725	Hippocampus	0.303725	Hippocampus	1	1	1	-1.02848	-1.02848	-1.02848	NA
ENSG00000103351.12	CLUAP1	0.303862	11	3	0.0657949	Hypothalamus	0.368788	Amygdala	4.36192	0.0169098	0.180958	-2.08884	-0.898745	-1.69276	0.317866
ENSG00000128596.16	CCDC136	0.303871	2	1	0.303871	Cerebellum	0.303871	Cerebellum	1	1	1	-1.02817	-0.542771	-0.785469	0.343227
ENSG00000148834.12	GSTO1	0.303956	3	2	0.166155	Cerebellum	0.914128	Hypothalamus	1.5032	0.496796	0.496796	0.107833	1.38466	0.582091	0.698869
ENSG00000222009.8	BTBD19	0.304161	1	1	0.304161	Cortex	0.304161	Cortex	1	1	1	1.02755	1.02755	1.02755	NA
ENSG00000164100.8	NDST3	0.304255	3	1	0.304255	Cerebellum	0.304255	Cerebellum	1	1	1	-1.30817	-0.0725526	-0.802693	0.647722
ENSG00000265817.2	FSBP	0.304304	1	1	0.304304	Hippocampus	0.304304	Hippocampus	1	1	1	1.02725	1.02725	1.02725	NA
ENSG00000261824.6	LINC00662	0.304465	9	4	0.0711199	Cortex	0.873328	Cerebellum	3.5454	0.0669914	0.156877	-1.80471	0.159432	-1.12704	0.587981
ENSG00000161929.14	SCIMP	0.304482	5	2	0.218291	Cerebellum	0.958282	Cortex	1.62902	0.370985	0.370985	-1.63023	0.566035	-0.697934	0.917217
ENSG00000119685.19	TTLL5	0.304615	6	3	0.0588037	Cerebellum	0.368055	Hippocampus	2.26642	0.207261	0.207261	-1.88966	-0.301126	-0.885473	0.581022
ENSG00000139574.8	NPFF	0.304705	1	1	0.304705	Amygdala	0.304705	Amygdala	1	1	1	-1.0264	-1.0264	-1.0264	NA
ENSG00000112118.18	MCM3	0.304968	5	2	0.132328	Cortex	0.2295	Amygdala	1.62661	0.373392	0.373392	0.897092	1.98974	1.47991	0.442734
ENSG00000088756.12	ARHGAP28	0.304987	6	2	0.215472	Cortex	0.483642	Hippocampus	1.16463	0.835367	0.835367	-1.79515	0.700457	-1.19846	0.952978
ENSG00000255618.1	RP11-357K6.1	0.305118	4	1	0.305118	Cortex	0.305118	Cortex	1	1	1	0.0396252	1.02552	0.404134	0.453803
ENSG00000116288.12	PARK7	0.305648	4	2	0.182957	Cerebellum	0.40772	Hippocampus	1.0419	0.958097	0.958097	-1.57547	0.185721	-0.887342	0.780166
ENSG00000156931.15	VPS8	0.306016	9	3	0.0700593	Amygdala	0.294935	Cerebellum	4.45863	0.0463463	0.162812	0.373766	1.81153	1.31315	0.457261
ENSG00000257526.2	RP11-20E24.1	0.306038	1	1	0.306038	Hypothalamus	0.306038	Hypothalamus	1	1	1	-1.02357	-1.02357	-1.02357	NA
ENSG00000125447.16	GGA3	0.306175	2	1	0.306175	Cerebellum	0.306175	Cerebellum	1	1	1	0.851307	1.02328	0.937294	0.121604
ENSG00000168765.16	GSTM4	0.306188	10	4	0.284332	Cerebellum	0.99569	Cortex	3.72418	0.114201	0.251893	-1.07064	1.06915	0.163811	0.568406
ENSG00000111215.11	PRR4	0.306215	11	3	0.0694648	Cerebellum	0.321545	Hypothalamus	4.09897	0.0254503	0.264635	0.0619609	2.23634	1.28738	0.651562
ENSG00000167904.14	TMEM68	0.306362	6	1	0.306362	Hypothalamus	0.306362	Hypothalamus	1	1	1	-1.02289	0.376703	-0.340808	0.541024
ENSG00000179104.8	TMTC2	0.306381	2	1	0.306381	Cortex	0.306381	Cortex	1	1	1	-1.02284	2.14757	0.562362	2.24182
ENSG00000170092.14	SPDYE5	0.306407	5	1	0.306407	Hippocampus	0.306407	Hippocampus	1	1	1	-0.0135926	1.23593	0.77986	0.487408
ENSG00000103061.12	SLC7A6OS	0.306752	1	1	0.306752	Cortex	0.306752	Cortex	1	1	1	1.02206	1.02206	1.02206	NA
ENSG00000198839.9	ZNF277	0.30682	2	1	0.30682	Cerebellum	0.30682	Cerebellum	1	1	1	1.02192	1.27551	1.14872	0.17932
ENSG00000087589.16	CASS4	0.307148	2	1	0.307148	Cortex	0.307148	Cortex	1	1	1	-0.391264	1.02123	0.31498	0.998781
ENSG00000142233.11	NTN5	0.307183	10	4	0.056598	Cerebellum	0.700423	Amygdala	3.09017	0.103995	0.103995	0.384749	1.98268	1.61773	0.479331
ENSG00000169245.5	CXCL10	0.307375	1	1	0.307375	Hippocampus	0.307375	Hippocampus	1	1	1	1.02074	1.02074	1.02074	NA
ENSG00000275263.1	RP11-1072A3.4	0.307523	3	1	0.307523	Hypothalamus	0.307523	Hypothalamus	1	1	1	-1.02043	-0.964675	-0.995262	0.0282711
ENSG00000260440.2	LINC01544	0.307544	2	1	0.307544	Cerebellum	0.307544	Cerebellum	1	1	1	-2.06548	-1.02039	-1.54293	0.738988
ENSG00000232388.4	LINC00493	0.307592	9	4	0.0431434	Cerebellum	0.18585	Cortex	3.61576	0.0431787	0.138582	0.455399	2.1104	1.51627	0.48942
ENSG00000153406.13	NMRAL1	0.307665	11	2	0.434086	Cerebellum	0.954957	Hypothalamus	4.38483	0.074502	0.32223	-0.785999	0.782218	-0.108134	0.488152
ENSG00000163946.13	FAM208A	0.307734	2	1	0.307734	Cerebellum	0.307734	Cerebellum	1	1	1	-1.17445	-1.01999	-1.09722	0.109222
ENSG00000223812.5	RP11-197K6.1	0.30775	2	1	0.30775	Cortex	0.30775	Cortex	1	1	1	-1.70867	-1.01996	-1.36431	0.486998
ENSG00000232237.3	ASCL5	0.307861	2	1	0.307861	Cerebellum	0.307861	Cerebellum	1	1	1	-1.01972	-0.941229	-0.980475	0.0555019
ENSG00000250790.4	RP11-46H11.3	0.307912	6	2	0.130749	Cortex	0.534539	Hippocampus	1.55859	0.441407	0.441407	0.621093	1.57762	1.1981	0.362773
ENSG00000185897.6	FFAR3	0.307948	2	1	0.307948	Hippocampus	0.307948	Hippocampus	1	1	1	-1.01954	-0.258515	-0.639026	0.538125
ENSG00000107779.13	BMPR1A	0.308017	5	3	0.0705106	Hypothalamus	0.768477	Cortex	2.10892	0.171573	0.171573	-1.80862	1.32187	-0.393537	1.12558
ENSG00000188199.10	NUTM2B	0.308238	11	3	0.05594	Cortex	0.18797	Hippocampus	4.358	0.0286112	0.211817	0.751746	1.9115	1.44754	0.358665
ENSG00000283051.1	LINC01668	0.308249	6	2	0.135295	Hypothalamus	0.205631	Cerebellum	1.67393	0.326074	0.326074	-1.49354	-0.775883	-1.17531	0.277197
ENSG00000246375.2	RP11-10L7.1	0.308384	11	1	0.244678	Hypothalamus	0.46287	Cerebellum	4.86386	0.0111367	4.86386	-1.35019	-0.734129	-1.06145	0.158474
ENSG00000120784.15	ZFP30	0.308587	3	2	0.150961	Cerebellum	0.878847	Hypothalamus	1.44192	0.558077	0.558077	-1.43615	-0.152431	-0.652591	0.687179
ENSG00000070761.7	CFAP20	0.308619	2	1	0.308619	Hippocampus	0.308619	Hippocampus	1	1	1	1.01812	1.18214	1.10013	0.115976
ENSG00000171497.4	PPID	0.308797	4	2	0.128823	Cerebellum	0.800898	Cortex	1.29719	0.702811	0.702811	-0.318855	1.51876	0.591498	0.79742
ENSG00000162817.6	C1orf115	0.309061	5	2	0.143381	Cortex	0.254868	Cerebellum	1.51069	0.489308	0.489308	-1.59319	1.10013	-0.54959	1.20379
ENSG00000198046.11	ZNF667	0.309105	8	3	0.3495	Cortex	0.966604	Hippocampus	3.32	0.0821212	0.118005	0.0418677	1.02863	0.676431	0.344064
ENSG00000187583.10	PLEKHN1	0.309117	2	1	0.309117	Cortex	0.309117	Cortex	1	1	1	-1.01708	-0.838954	-0.928015	0.125951
ENSG00000166006.12	KCNC2	0.309249	1	1	0.309249	Hypothalamus	0.309249	Hypothalamus	1	1	1	-1.0168	-1.0168	-1.0168	NA
ENSG00000155324.9	GRAMD3	0.309296	3	1	0.309296	Cortex	0.309296	Cortex	1	1	1	-0.137364	1.0167	0.254311	0.660333
ENSG00000181619.11	GPR135	0.309345	4	2	0.417212	Cerebellum	0.716737	Cortex	1.69868	0.301322	0.301322	-0.811268	0.952839	0.0850841	0.75181
ENSG00000157851.16	DPYSL5	0.309367	9	3	0.131863	Cerebellum	0.649961	Hippocampus	4.41914	0.0302462	0.169179	-1.69593	-0.453816	-1.15646	0.425126
ENSG00000277399.4	GPR179	0.309737	2	1	0.309737	Cortex	0.309737	Cortex	1	1	1	-1.01577	-0.354926	-0.68535	0.467289
ENSG00000158865.12	SLC5A11	0.309743	5	2	0.12993	Hippocampus	0.338942	Cerebellum	1.50296	0.497037	0.497037	0.956258	1.65739	1.31033	0.306391
ENSG00000131187.9	F12	0.309919	2	1	0.309919	Hypothalamus	0.309919	Hypothalamus	1	1	1	-1.01539	-0.795117	-0.905254	0.155758
ENSG00000254533.1	AF186192.1	0.310086	2	1	0.310086	Hippocampus	0.310086	Hippocampus	1	1	1	0.40848	1.01504	0.711761	0.428904
ENSG00000267575.6	CTC-459F4.3	0.310125	4	4	0.0299099	Cortex	0.695246	Hypothalamus	1.84	0.231275	0.231275	-2.17128	-0.391746	-0.972819	0.809614
ENSG00000081913.13	PHLPP1	0.310164	1	1	0.310164	Hypothalamus	0.310164	Hypothalamus	1	1	1	1.01488	1.01488	1.01488	NA
ENSG00000136861.17	CDK5RAP2	0.310189	3	2	0.264208	Cortex	0.763134	Cerebellum	1.8141	0.185904	0.185904	-1.1165	-0.301367	-0.721527	0.40815
ENSG00000075413.17	MARK3	0.310217	3	2	0.387389	Cortex	0.912169	Hippocampus	1.86372	0.136284	0.136284	-0.864362	0.184107	-0.263519	0.540767
ENSG00000272168.6	CASC15	0.310332	4	3	0.103823	Amygdala	0.433898	Cortex	2.62373	0.162527	0.162527	-1.6266	-0.782539	-1.22219	0.393586
ENSG00000099960.12	SLC7A4	0.310412	2	2	0.145475	Hypothalamus	0.607305	Cortex	1.03051	0.969487	0.969487	-0.513924	1.4557	0.470888	1.39274
ENSG00000118495.18	PLAGL1	0.310639	2	1	0.310639	Cerebellum	0.310639	Cerebellum	1	1	1	-1.01388	-0.0755032	-0.544693	0.663535
ENSG00000186960.10	LINC01551	0.310665	2	1	0.310665	Cortex	0.310665	Cortex	1	1	1	-1.01383	-0.966302	-0.990065	0.0336067
ENSG00000278662.4	GOLGA6L10	0.310752	11	2	0.0923508	Cortex	0.297453	Cerebellum	4.39067	0.0633995	0.327855	1.04191	1.68313	1.43845	0.180685
ENSG00000183921.7	SDR42E2	0.310925	1	1	0.310925	Hippocampus	0.310925	Hippocampus	1	1	1	1.01328	1.01328	1.01328	NA
ENSG00000151952.15	TMEM132D	0.310928	1	1	0.310928	Hippocampus	0.310928	Hippocampus	1	1	1	1.01328	1.01328	1.01328	NA
ENSG00000133110.14	POSTN	0.310967	1	1	0.310967	Cortex	0.310967	Cortex	1	1	1	1.0132	1.0132	1.0132	NA
ENSG00000206052.10	DOK6	0.310983	1	1	0.310983	Amygdala	0.310983	Amygdala	1	1	1	-1.01316	-1.01316	-1.01316	NA
ENSG00000169174.10	PCSK9	0.311046	2	1	0.311046	Cerebellum	0.311046	Cerebellum	1	1	1	1.01303	1.85437	1.4337	0.594918
ENSG00000094963.13	FMO2	0.311138	9	3	0.40276	Cerebellum	0.576897	Hippocampus	2.423	0.236583	0.236583	-0.720006	0.836703	0.220952	0.570855
ENSG00000170619.9	COMMD5	0.311342	4	2	0.126922	Cortex	0.348359	Cerebellum	1.58078	0.419222	0.419222	-1.52635	-0.937776	-1.19899	0.268913
ENSG00000213390.10	ARHGAP19	0.311453	4	3	0.108244	Cerebellum	0.589461	Cortex	1.76989	0.453249	0.453249	-1.60614	0.539618	-0.728734	0.910767
ENSG00000163956.10	LRPAP1	0.311576	9	3	0.0709783	Cortex	0.396492	Hypothalamus	3.2366	0.0836089	0.246804	0.44968	1.80562	1.22333	0.415418
ENSG00000165912.15	PACSIN3	0.311583	3	2	0.213164	Cortex	0.29411	Cerebellum	1.13915	0.860847	0.860847	-1.24491	-0.503617	-0.932559	0.384154
ENSG00000253731.2	PCDHGA6	0.311606	6	3	0.0704481	Cortex	0.112767	Hypothalamus	2.48524	0.0839289	0.0839289	-2.60889	-0.399695	-1.51837	0.738691
ENSG00000126391.13	FRMD8	0.311694	1	1	0.311694	Amygdala	0.311694	Amygdala	1	1	1	-1.01167	-1.01167	-1.01167	NA
ENSG00000168952.15	STXBP6	0.311727	4	1	0.311727	Cortex	0.311727	Cortex	1	1	1	0.704574	1.08155	0.880138	0.194441
ENSG00000230124.6	ACBD6	0.31186	5	2	0.150684	Cerebellum	0.676704	Hippocampus	1.06731	0.932693	0.932693	-0.416965	1.53588	0.730676	0.796404
ENSG00000165084.15	C8orf34	0.311986	2	2	0.133234	Hippocampus	0.616474	Cerebellum	1.15312	0.846884	0.846884	-0.500854	1.50147	0.500308	1.41586
ENSG00000185730.7	ZNF696	0.312159	4	3	0.213631	Hypothalamus	0.727114	Cerebellum	2.15755	0.192354	0.192354	-1.24364	0.348967	-0.428741	0.650656
ENSG00000172086.7	KRCC1	0.312379	2	1	0.312379	Hippocampus	0.312379	Hippocampus	1	1	1	-1.01024	-0.507716	-0.758979	0.35534
ENSG00000186153.16	WWOX	0.3124	10	5	0.0165825	Cerebellum	0.311421	Amygdala	3.0564	0.295316	0.295316	0.62562	2.39584	1.41774	0.478266
ENSG00000077380.15	DYNC1I2	0.312574	3	1	0.312574	Cerebellum	0.312574	Cerebellum	1	1	1	1.00984	1.92081	1.54112	0.474029
ENSG00000204540.10	PSORS1C1	0.312577	10	5	0.0308944	Hypothalamus	0.623711	Cortex	3.15783	0.149948	0.149948	0.430211	2.15843	1.18361	0.611565
ENSG00000107159.12	CA9	0.312693	2	1	0.312693	Cerebellum	0.312693	Cerebellum	1	1	1	0.330007	1.00959	0.669796	0.480536
ENSG00000204231.10	RXRB	0.312813	2	1	0.312813	Cerebellum	0.312813	Cerebellum	1	1	1	0.444408	1.00934	0.726872	0.399464
ENSG00000162407.8	PLPP3	0.312831	3	2	0.319249	Cortex	0.850652	Cerebellum	1.6706	0.329401	0.329401	-0.996003	0.188286	-0.325302	0.607576
ENSG00000169752.16	NRG4	0.312912	10	2	0.115985	Hypothalamus	0.432172	Cerebellum	4.69731	0.00490007	0.181063	-1.57185	-0.411949	-1.26612	0.375236
ENSG00000162692.10	VCAM1	0.312975	3	1	0.312975	Amygdala	0.312975	Amygdala	1	1	1	0.433558	2.30406	1.24887	0.958045
ENSG00000110315.6	RNF141	0.312978	4	2	0.19296	Hippocampus	0.900709	Cortex	1.44841	0.551592	0.551592	-1.30187	0.124766	-0.429602	0.611397
ENSG00000010072.15	SPRTN	0.31303	1	1	0.31303	Amygdala	0.31303	Amygdala	1	1	1	1.00889	1.00889	1.00889	NA
ENSG00000012983.11	MAP4K5	0.313293	2	1	0.313293	Cortex	0.313293	Cortex	1	1	1	-1.00834	0.416304	-0.296016	1.00737
ENSG00000132330.16	SCLY	0.313341	8	2	0.093586	Cerebellum	0.227126	Amygdala	2.78038	0.0571248	0.162496	0.877072	1.67678	1.29106	0.270243
ENSG00000133059.16	DSTYK	0.313344	8	4	0.0766178	Cortex	0.555797	Hippocampus	3.10274	0.176169	0.176169	0.589095	2.30597	1.63866	0.482016
ENSG00000233200.1	RP11-324I22.2	0.313436	11	4	0.435962	Cerebellum	0.846071	Hypothalamus	3.83738	0.0802975	0.153698	-0.779029	0.41324	-0.163968	0.40496
ENSG00000166130.14	IKBIP	0.313803	9	4	0.0300481	Amygdala	0.128049	Hippocampus	3.10327	0.194178	0.194178	1.41762	2.54328	1.96414	0.380397
ENSG00000100580.7	TMED8	0.313981	3	1	0.313981	Cortex	0.313981	Cortex	1	1	1	-1.0069	-0.320062	-0.777948	0.396541
ENSG00000231826.5	LINC01819	0.314453	1	1	0.314453	Cortex	0.314453	Cortex	1	1	1	-1.00592	-1.00592	-1.00592	NA
ENSG00000161021.11	MAML1	0.314489	1	1	0.314489	Cortex	0.314489	Cortex	1	1	1	-1.00585	-1.00585	-1.00585	NA
ENSG00000138386.16	NAB1	0.314536	2	2	0.216695	Cerebellum	0.800809	Cortex	1.70999	0.290008	0.290008	-1.23537	-0.2523	-0.743833	0.695132
ENSG00000161016.17	RPL8	0.314684	5	1	0.249133	Cerebellum	0.402044	Cortex	1.95953	0.040471	1.95953	-1.72819	-0.837976	-1.3036	0.339516
ENSG00000167747.13	C19orf48	0.314791	2	1	0.314791	Hypothalamus	0.314791	Hypothalamus	1	1	1	-1.00887	-1.00522	-1.00704	0.0025818
ENSG00000121897.14	LIAS	0.314811	3	1	0.314811	Cerebellum	0.314811	Cerebellum	1	1	1	-1.00518	-0.264227	-0.571858	0.386136
ENSG00000156687.10	UNC5D	0.314916	2	1	0.314916	Cortex	0.314916	Cortex	1	1	1	-1.00496	0.653373	-0.175794	1.17262
ENSG00000256269.7	HMBS	0.31511	9	2	0.128485	Cortex	0.244827	Hippocampus	3.59846	0.0224742	0.338452	0.363842	1.74475	1.39727	0.421417
ENSG00000099904.15	ZDHHC8	0.315216	1	1	0.315216	Cerebellum	0.315216	Cerebellum	1	1	1	1.00434	1.00434	1.00434	NA
ENSG00000122952.16	ZWINT	0.315224	1	1	0.315224	Hippocampus	0.315224	Hippocampus	1	1	1	1.00432	1.00432	1.00432	NA
ENSG00000140612.13	SEC11A	0.315474	1	1	0.315474	Amygdala	0.315474	Amygdala	1	1	1	1.0038	1.0038	1.0038	NA
ENSG00000221823.10	PPP3R1	0.315589	1	1	0.315589	Cortex	0.315589	Cortex	1	1	1	1.00356	1.00356	1.00356	NA
ENSG00000165568.17	AKR1E2	0.315614	6	3	0.187301	Hippocampus	0.715852	Cortex	1.09618	0.908415	0.908415	-1.18818	1.79788	0.275051	1.14406
ENSG00000133302.12	SLF1	0.315768	4	2	0.143642	Hypothalamus	0.827391	Amygdala	1.40465	0.595351	0.595351	0.218049	1.46236	0.817523	0.683254
ENSG00000167037.18	SGSM1	0.315799	2	1	0.315799	Cerebellum	0.315799	Cerebellum	1	1	1	-1.06553	-1.00313	-1.03433	0.0441221
ENSG00000152556.15	PFKM	0.316043	3	2	0.17007	Cortex	0.872524	Cerebellum	1.52086	0.479137	0.479137	-1.37198	-0.160453	-0.709852	0.613579
ENSG00000186230.6	ZNF749	0.316155	11	2	0.664797	Cerebellum	0.833576	Cortex	4.74518	0.00429539	0.172579	-0.43019	0.4333	-0.183852	0.271146
ENSG00000116062.14	MSH6	0.316207	2	1	0.316207	Cerebellum	0.316207	Cerebellum	1	1	1	-0.587345	1.00228	0.207469	1.12404
ENSG00000233396.7	LINC01719	0.316285	11	2	0.325792	Hippocampus	0.776813	Cortex	4.20832	0.043425	0.500449	-0.740997	0.982625	0.359639	0.569428
ENSG00000126777.17	KTN1	0.316305	2	2	0.131839	Cortex	0.23577	Cerebellum	1.84893	0.15107	0.15107	-1.50689	-1.18563	-1.34626	0.227168
ENSG00000131238.16	PPT1	0.316398	2	1	0.316398	Amygdala	0.316398	Amygdala	1	1	1	0.806329	1.00189	0.904108	0.13828
ENSG00000160953.15	MUM1	0.316662	10	3	0.109708	Hippocampus	0.928255	Cortex	4.009	0.0304887	0.237222	-1.59951	-0.0900404	-0.640038	0.423602
ENSG00000128513.14	POT1	0.316715	3	2	0.147377	Cortex	0.272939	Hippocampus	1.48685	0.513148	0.513148	-1.44886	-0.0396797	-0.86162	0.733321
ENSG00000104472.9	CHRAC1	0.316847	1	1	0.316847	Amygdala	0.316847	Amygdala	1	1	1	-1.00096	-1.00096	-1.00096	NA
ENSG00000171953.15	ATPAF2	0.316849	2	1	0.316849	Cerebellum	0.316849	Cerebellum	1	1	1	0.681474	1.00095	0.841213	0.225906
ENSG00000259134.5	LINC00924	0.317193	5	3	0.104668	Amygdala	0.984273	Hypothalamus	1.80433	0.497215	0.497215	-1.62263	1.08157	-0.136339	1.06239
ENSG00000171863.12	RPS7	0.317321	1	1	0.317321	Cerebellum	0.317321	Cerebellum	1	1	1	0.999979	0.999979	0.999979	NA
ENSG00000140988.15	RPS2	0.317538	1	1	0.317538	Hippocampus	0.317538	Hippocampus	1	1	1	-0.999529	-0.999529	-0.999529	NA
ENSG00000167695.14	FAM57A	0.317562	10	5	0.0810619	Amygdala	0.981317	Cerebellum	3.56676	0.187132	0.187132	-1.74456	0.0234184	-0.71185	0.516413
ENSG00000261455.1	LINC01003	0.317774	9	2	0.360556	Cerebellum	0.767234	Amygdala	3.49845	0.0473918	0.364388	-1.03812	0.295995	-0.713791	0.413239
ENSG00000119471.14	HSDL2	0.318012	3	3	0.117963	Amygdala	0.265529	Hypothalamus	1.81165	0.546432	0.546432	-1.56338	-1.11342	-1.40707	0.25449
ENSG00000214694.10	ARHGEF33	0.318016	2	2	0.139416	Cortex	0.407289	Hippocampus	1.35375	0.646249	0.646249	-1.47797	-0.828673	-1.15332	0.45912
ENSG00000171759.9	PAH	0.318486	7	4	0.115337	Amygdala	0.554837	Hypothalamus	2.95533	0.144901	0.144901	-0.590527	1.57465	0.768744	0.703338
ENSG00000223764.2	RP11-54O7.3	0.318625	2	1	0.318625	Cerebellum	0.318625	Cerebellum	1	1	1	0.997288	1.43649	1.21689	0.310564
ENSG00000260953.1	RP11-426C22.6	0.318712	5	2	0.46735	Cortex	0.876982	Amygdala	1.82314	0.176863	0.176863	-0.154796	0.869468	0.412096	0.4151
ENSG00000243284.1	VSIG8	0.31895	6	2	0.266274	Cortex	0.926997	Cerebellum	1.63187	0.36813	0.36813	-0.102251	1.11169	0.208787	0.467307
ENSG00000122543.10	OCM	0.319043	2	2	0.196388	Cortex	0.428861	Cerebellum	1.00496	0.99504	0.99504	-1.29191	-0.791143	-1.04153	0.354097
ENSG00000198182.12	ZNF607	0.319248	11	4	0.341923	Cortex	0.7791	Cerebellum	3.68041	0.0635424	0.149655	-0.850667	0.950373	-0.304179	0.477307
ENSG00000057252.12	SOAT1	0.319279	2	1	0.319279	Amygdala	0.319279	Amygdala	1	1	1	0.983748	0.995942	0.989845	0.00862223
ENSG00000254245.2	PCDHGA3	0.319618	1	1	0.319618	Cortex	0.319618	Cortex	1	1	1	-0.995242	-0.995242	-0.995242	NA
ENSG00000156486.7	KCNS2	0.319629	3	2	0.143945	Amygdala	0.677739	Hypothalamus	1.02304	0.976962	0.976962	-1.46126	0.41555	-0.656561	0.966558
ENSG00000176485.11	PLA2G16	0.319632	5	2	0.161477	Cerebellum	0.522553	Cortex	1.73221	0.267786	0.267786	0.389821	1.44184	0.96491	0.461975
ENSG00000213366.12	GSTM2	0.319641	7	2	0.146485	Amygdala	0.362217	Cortex	1.3606	0.639402	0.639402	-0.976765	1.54402	0.648946	0.844844
ENSG00000228541.1	AC093159.1	0.319733	2	1	0.319733	Cortex	0.319733	Cortex	1	1	1	0.995007	1.34284	1.16893	0.245959
ENSG00000182010.10	RTKN2	0.319801	1	1	0.319801	Cortex	0.319801	Cortex	1	1	1	0.994867	0.994867	0.994867	NA
ENSG00000104660.17	LEPROTL1	0.320019	1	1	0.320019	Hippocampus	0.320019	Hippocampus	1	1	1	-0.99442	-0.99442	-0.99442	NA
ENSG00000071054.16	MAP4K4	0.320094	2	1	0.320094	Hippocampus	0.320094	Hippocampus	1	1	1	-0.994264	0.290701	-0.351782	0.908607
ENSG00000268240.1	RP11-678G14.4	0.32024	2	1	0.32024	Cerebellum	0.32024	Cerebellum	1	1	1	0.993965	1.34169	1.16783	0.245877
ENSG00000245680.9	ZNF585B	0.32045	5	3	0.0840832	Cortex	0.326402	Hippocampus	2.1724	0.325517	0.325517	0.981388	1.72747	1.40892	0.333494
ENSG00000119328.11	FAM206A	0.320468	3	1	0.320468	Hippocampus	0.320468	Hippocampus	1	1	1	-2.0326	-0.63941	-1.22184	0.724119
ENSG00000281205.1	LINC00950	0.320514	8	3	0.302681	Amygdala	0.756226	Cortex	2.40412	0.103562	0.103562	-1.0307	1.2916	0.405197	0.675321
ENSG00000186094.16	AGBL4	0.320628	2	1	0.320628	Hypothalamus	0.320628	Hypothalamus	1	1	1	0.466266	0.993168	0.729717	0.372576
ENSG00000164821.4	DEFA4	0.320752	1	1	0.320752	Amygdala	0.320752	Amygdala	1	1	1	-0.992914	-0.992914	-0.992914	NA
ENSG00000186187.11	ZNRF1	0.320806	1	1	0.320806	Hypothalamus	0.320806	Hypothalamus	1	1	1	-0.992804	-0.992804	-0.992804	NA
ENSG00000021776.10	AQR	0.320887	1	1	0.320887	Cortex	0.320887	Cortex	1	1	1	-0.992637	-0.992637	-0.992637	NA
ENSG00000236209.1	AC104135.2	0.320903	11	1	0.259019	Amygdala	0.396083	Hippocampus	4.81891	0.0141776	4.81891	-1.12871	-0.591814	-0.897275	0.137924
ENSG00000091317.7	CMTM6	0.321034	3	1	0.321034	Cerebellum	0.321034	Cerebellum	1	1	1	-1.08344	1.29509	-0.260227	1.34772
ENSG00000165171.10	WBSCR27	0.321251	11	1	0.135896	Hypothalamus	0.65483	Amygdala	4.7567	0.0371516	4.7567	-1.49125	-0.435304	-0.918711	0.353284
ENSG00000168081.8	PNOC	0.321977	2	1	0.321977	Cerebellum	0.321977	Cerebellum	1	1	1	0.990404	1.0658	1.0281	0.0533163
ENSG00000132821.11	VSTM2L	0.322024	1	1	0.322024	Cortex	0.322024	Cortex	1	1	1	0.990308	0.990308	0.990308	NA
ENSG00000136371.10	MTHFS	0.322074	8	4	0.0387878	Cerebellum	0.719972	Hypothalamus	2.45807	0.173992	0.173992	-2.06643	0.790183	-0.216468	1.16509
ENSG00000204677.10	FAM153C	0.322226	7	3	0.201456	Cortex	0.694577	Hippocampus	2.37889	0.142195	0.142195	0.350746	1.27741	0.719015	0.355685
ENSG00000236882.7	LINC01554	0.32234	4	2	0.299045	Hippocampus	0.874304	Amygdala	1.64712	0.352881	0.352881	-1.03848	0.158194	-0.423947	0.491039
ENSG00000131844.15	MCCC2	0.322479	2	1	0.322479	Cerebellum	0.322479	Cerebellum	1	1	1	0.65287	0.989377	0.821124	0.237946
ENSG00000115998.7	C2orf42	0.322515	4	2	0.135378	Cortex	0.710282	Hippocampus	1.36297	0.637029	0.637029	0.210016	1.70951	0.946056	0.764667
ENSG00000146147.14	MLIP	0.322554	2	1	0.322554	Cerebellum	0.322554	Cerebellum	1	1	1	0.970533	0.989223	0.979878	0.0132155
ENSG00000164031.16	DNAJB14	0.322564	5	2	0.200635	Cortex	0.70695	Cerebellum	1.72154	0.278456	0.278456	-1.27974	0.385972	-0.331577	0.637272
ENSG00000122550.17	KLHL7	0.322751	1	1	0.322751	Amygdala	0.322751	Amygdala	1	1	1	0.988821	0.988821	0.988821	NA
ENSG00000140254.12	DUOXA1	0.322894	4	2	0.15042	Cerebellum	0.699292	Hippocampus	1.03658	0.96342	0.96342	-2.13142	1.43805	-0.694717	1.60385
ENSG00000169217.8	CD2BP2	0.322939	1	1	0.322939	Cortex	0.322939	Cortex	1	1	1	0.988436	0.988436	0.988436	NA
ENSG00000241449.5	RP11-545G3.1	0.322946	2	1	0.322946	Cerebellum	0.322946	Cerebellum	1	1	1	0.988423	1.02003	1.00422	0.0223479
ENSG00000117461.14	PIK3R3	0.323049	1	1	0.323049	Cortex	0.323049	Cortex	1	1	1	0.988211	0.988211	0.988211	NA
ENSG00000160999.10	SH2B2	0.323167	6	2	0.124954	Cortex	0.346831	Amygdala	3.64247	0.0166995	0.26169	0.809354	1.54958	1.25772	0.310845
ENSG00000137824.15	RMDN3	0.323342	8	3	0.123068	Hippocampus	0.511537	Cerebellum	1.90546	0.251621	0.251621	-0.157512	1.5752	0.78836	0.61452
ENSG00000127946.16	HIP1	0.32352	1	1	0.32352	Hippocampus	0.32352	Hippocampus	1	1	1	-0.98725	-0.98725	-0.98725	NA
ENSG00000164344.15	KLKB1	0.323566	9	4	0.132426	Cerebellum	0.973073	Hippocampus	3.15303	0.129632	0.129632	-1.5046	1.23802	-0.374898	0.849882
ENSG00000273143.1	RP11-525A16.4	0.323632	1	1	0.323632	Cerebellum	0.323632	Cerebellum	1	1	1	0.987022	0.987022	0.987022	NA
ENSG00000090530.9	P3H2	0.323869	1	1	0.323869	Cerebellum	0.323869	Cerebellum	1	1	1	-0.986539	-0.986539	-0.986539	NA
ENSG00000129562.10	DAD1	0.323982	8	2	0.385278	Cortex	0.850571	Hippocampus	2.87872	0.0173936	0.103888	-0.522315	1.03724	0.414048	0.490781
ENSG00000111981.4	ULBP1	0.323988	4	3	0.158217	Cerebellum	0.940517	Hippocampus	1.82426	0.428907	0.428907	-0.136498	1.41109	0.476648	0.731646
ENSG00000151692.14	RNF144A	0.323997	2	1	0.323997	Cerebellum	0.323997	Cerebellum	1	1	1	0.986278	1.20536	1.09582	0.154917
ENSG00000248518.1	RP11-231C18.2	0.324	4	2	0.497356	Hippocampus	0.72491	Hypothalamus	1.7612	0.238802	0.238802	-0.351905	0.937485	0.480859	0.569483
ENSG00000152760.9	TCTEX1D1	0.324127	6	2	0.204851	Cerebellum	0.516519	Cortex	2.76169	0.063048	0.175259	-0.140127	1.36894	0.726928	0.548151
ENSG00000100109.16	TFIP11	0.324129	4	1	0.324129	Cerebellum	0.324129	Cerebellum	1	1	1	-0.986009	0.45334	-0.371509	0.652455
ENSG00000141837.19	CACNA1A	0.324152	1	1	0.324152	Cerebellum	0.324152	Cerebellum	1	1	1	0.985961	0.985961	0.985961	NA
ENSG00000257613.1	LINC01481	0.324245	2	1	0.324245	Cerebellum	0.324245	Cerebellum	1	1	1	0.3384	0.985773	0.662086	0.457762
ENSG00000181381.13	DDX60L	0.324322	1	1	0.324322	Hippocampus	0.324322	Hippocampus	1	1	1	0.985615	0.985615	0.985615	NA
ENSG00000143217.8	NECTIN4	0.324331	1	1	0.324331	Cortex	0.324331	Cortex	1	1	1	0.985597	0.985597	0.985597	NA
ENSG00000179133.12	C10orf67	0.324331	3	1	0.324331	Amygdala	0.324331	Amygdala	1	1	1	-0.0440507	0.985597	0.616819	0.573613
ENSG00000173917.10	HOXB2	0.324413	4	1	0.324413	Cerebellum	0.324413	Cerebellum	1	1	1	-1.48853	-0.98543	-1.22044	0.210787
ENSG00000187959.9	CPSF4L	0.324448	3	1	0.324448	Cerebellum	0.324448	Cerebellum	1	1	1	0.242448	1.90215	1.04332	0.831368
ENSG00000112562.18	SMOC2	0.324456	8	3	0.0746254	Hippocampus	0.130582	Cerebellum	3.34255	0.0134453	0.218839	0.676145	2.13101	1.40142	0.5348
ENSG00000149582.15	TMEM25	0.324486	3	1	0.324486	Cerebellum	0.324486	Cerebellum	1	1	1	-0.985281	-0.61192	-0.838329	0.198959
ENSG00000225498.1	AC002064.5	0.324539	2	1	0.324539	Cerebellum	0.324539	Cerebellum	1	1	1	0.985174	1.29381	1.13949	0.218237
ENSG00000136297.14	MMD2	0.324716	5	2	0.139372	Cortex	0.597325	Hypothalamus	1.50585	0.494151	0.494151	0.375803	1.47813	0.945217	0.472334
ENSG00000013392.7	RWDD2A	0.324817	2	2	0.1371	Cortex	0.562966	Cerebellum	1.50352	0.496482	0.496482	-1.48668	-0.578442	-1.03256	0.642221
ENSG00000126261.12	UBA2	0.3249	1	1	0.3249	Amygdala	0.3249	Amygdala	1	1	1	0.984438	0.984438	0.984438	NA
ENSG00000228126.1	FALEC	0.324937	2	1	0.324937	Hypothalamus	0.324937	Hypothalamus	1	1	1	-0.984363	-0.580989	-0.782676	0.285228
ENSG00000168778.11	TCTN2	0.325237	9	2	0.286771	Cerebellum	0.930731	Hypothalamus	2.69098	0.0155176	0.293506	0.0869247	1.43399	0.675523	0.514767
ENSG00000169288.17	MRPL1	0.325297	1	1	0.325297	Amygdala	0.325297	Amygdala	1	1	1	0.983631	0.983631	0.983631	NA
ENSG00000236383.8	LINC00854	0.325444	4	2	0.0854139	Hippocampus	0.49728	Amygdala	3.57693	0.0361298	0.319304	0.678776	1.7201	1.17487	0.429459
ENSG00000128253.13	RFPL2	0.325451	2	1	0.325451	Cerebellum	0.325451	Cerebellum	1	1	1	0.731706	0.983318	0.857512	0.177916
ENSG00000090470.14	PDCD7	0.325607	2	1	0.325607	Amygdala	0.325607	Amygdala	1	1	1	-0.983	0.081066	-0.450967	0.752409
ENSG00000132793.11	LPIN3	0.325612	6	2	0.37651	Cerebellum	0.860326	Cortex	1.87091	0.12909	0.12909	-0.267536	1.03804	0.543798	0.497239
ENSG00000230873.8	STMND1	0.325633	2	1	0.325633	Hypothalamus	0.325633	Hypothalamus	1	1	1	-0.982948	-0.145675	-0.564312	0.592041
ENSG00000164023.14	SGMS2	0.325636	1	1	0.325636	Cortex	0.325636	Cortex	1	1	1	-0.982941	-0.982941	-0.982941	NA
ENSG00000175832.12	ETV4	0.325977	1	1	0.325977	Cortex	0.325977	Cortex	1	1	1	0.98225	0.98225	0.98225	NA
ENSG00000177606.6	JUN	0.325988	1	1	0.325988	Cortex	0.325988	Cortex	1	1	1	0.982228	0.982228	0.982228	NA
ENSG00000122691.12	TWIST1	0.326079	1	1	0.326079	Hippocampus	0.326079	Hippocampus	1	1	1	-0.982042	-0.982042	-0.982042	NA
ENSG00000112584.13	FAM120B	0.326109	8	4	0.101408	Cerebellum	0.35456	Hippocampus	2.41906	0.212178	0.212178	-1.18385	1.63807	-0.0066487	1.23373
ENSG00000143590.13	EFNA3	0.326176	1	1	0.326176	Cerebellum	0.326176	Cerebellum	1	1	1	-0.981845	-0.981845	-0.981845	NA
ENSG00000083812.11	ZNF324	0.326183	5	2	0.143398	Cortex	0.920475	Cerebellum	1.27545	0.724554	0.724554	-1.46325	0.983736	-0.125721	0.876015
ENSG00000174776.10	WDR49	0.32668	4	2	0.163636	Hypothalamus	0.787464	Cerebellum	1.19067	0.809327	0.809327	-1.39295	0.522277	-0.024753	0.919305
ENSG00000259584.1	RP11-521C20.2	0.32675	4	2	0.143091	Cerebellum	0.423547	Cortex	1.35186	0.648142	0.648142	0.733562	1.46438	0.940235	0.350494
ENSG00000090372.14	STRN4	0.326757	4	2	0.135669	Hypothalamus	0.221757	Cortex	1.8548	0.145199	0.145199	0.888433	1.49212	1.15841	0.261055
ENSG00000132155.11	RAF1	0.327056	2	1	0.327056	Amygdala	0.327056	Amygdala	1	1	1	-0.0388257	0.98006	0.470617	0.720461
ENSG00000168646.12	AXIN2	0.327147	1	1	0.327147	Cerebellum	0.327147	Cerebellum	1	1	1	-0.979876	-0.979876	-0.979876	NA
ENSG00000064995.16	TAF11	0.327169	3	2	0.325188	Cortex	0.931726	Hypothalamus	1.71392	0.286085	0.286085	-0.378107	0.983853	0.173357	0.716978
ENSG00000222030.1	LINC01793	0.327232	1	1	0.327232	Cortex	0.327232	Cortex	1	1	1	-0.979705	-0.979705	-0.979705	NA
ENSG00000154080.13	CHST9	0.327257	4	2	0.136084	Cerebellum	0.190847	Hypothalamus	1.90868	0.0913155	0.0913155	-1.49053	1.30808	-0.0218254	1.39628
ENSG00000103671.9	TRIP4	0.32737	7	3	0.0764967	Cerebellum	0.318285	Hypothalamus	2.6202	0.139628	0.139628	0.893647	1.77138	1.19119	0.317258
ENSG00000114529.12	C3orf52	0.327395	2	1	0.327395	Cerebellum	0.327395	Cerebellum	1	1	1	0.979375	1.08857	1.03397	0.0772139
ENSG00000120008.15	WDR11	0.327487	9	2	0.114	Hippocampus	0.232267	Hypothalamus	4.49204	0.0489886	0.197143	0.541952	1.58047	1.23321	0.359441
ENSG00000133818.13	RRAS2	0.327521	2	1	0.327521	Cerebellum	0.327521	Cerebellum	1	1	1	-1.32119	-0.979119	-1.15016	0.241883
ENSG00000260760.1	PWRN3	0.327524	3	1	0.327524	Hypothalamus	0.327524	Hypothalamus	1	1	1	0.979113	1.11061	1.02451	0.0746048
ENSG00000112796.9	ENPP5	0.327579	11	3	0.295398	Hypothalamus	0.98959	Cortex	4.37308	0.0881917	0.15313	-0.271722	1.04635	0.112965	0.366876
ENSG00000169914.5	OTUD3	0.327763	11	2	0.165124	Hippocampus	0.458861	Hypothalamus	4.65438	0.0166536	0.169587	0.440848	1.38804	0.985075	0.288363
ENSG00000243989.8	ACY1	0.327835	1	1	0.327835	Cerebellum	0.327835	Cerebellum	1	1	1	0.978483	0.978483	0.978483	NA
ENSG00000169962.4	TAS1R3	0.327885	2	1	0.327885	Cerebellum	0.327885	Cerebellum	1	1	1	-0.978384	-0.621033	-0.799709	0.252685
ENSG00000277767.1	RP11-365P13.5	0.32791	11	4	0.162432	Hypothalamus	0.9451	Cerebellum	4.05262	0.0107687	0.210677	-0.30973	1.39694	0.424682	0.585072
ENSG00000051382.8	PIK3CB	0.328003	2	1	0.328003	Hypothalamus	0.328003	Hypothalamus	1	1	1	-1.48544	-0.978144	-1.23179	0.358711
ENSG00000267534.2	S1PR2	0.328004	1	1	0.328004	Hypothalamus	0.328004	Hypothalamus	1	1	1	0.978141	0.978141	0.978141	NA
ENSG00000196268.11	ZNF493	0.328031	9	4	0.062262	Cortex	0.962121	Cerebellum	2.63243	0.324661	0.324661	0.0474925	1.86443	0.94435	0.62907
ENSG00000179598.5	PLD6	0.328062	3	2	0.146033	Cortex	0.23632	Cerebellum	1.63343	0.366574	0.366574	-1.50952	-1.18424	-1.38248	0.173939
ENSG00000251189.1	CTD-2196P11.2	0.328062	3	1	0.328062	Hippocampus	0.328062	Hippocampus	1	1	1	-1.26582	-0.8381	-1.02731	0.218077
ENSG00000259863.1	SH3RF3-AS1	0.328131	2	1	0.328131	Hypothalamus	0.328131	Hypothalamus	1	1	1	-0.977885	-0.143823	-0.560854	0.589771
ENSG00000172020.12	GAP43	0.328261	1	1	0.328261	Hippocampus	0.328261	Hippocampus	1	1	1	-0.977623	-0.977623	-0.977623	NA
ENSG00000258572.1	RP11-1070N10.3	0.328281	2	1	0.328281	Cerebellum	0.328281	Cerebellum	1	1	1	-1.85444	-0.977582	-1.41601	0.620032
ENSG00000236354.1	LINC00437	0.328491	5	1	0.276375	Amygdala	0.403313	Cortex	1.93887	0.0611304	1.93887	-1.15127	-0.609856	-0.942244	0.220174
ENSG00000166233.14	ARIH1	0.328498	1	1	0.328498	Cerebellum	0.328498	Cerebellum	1	1	1	0.977143	0.977143	0.977143	NA
ENSG00000088930.7	XRN2	0.328622	1	1	0.328622	Cerebellum	0.328622	Cerebellum	1	1	1	0.976893	0.976893	0.976893	NA
ENSG00000117335.19	CD46	0.328634	11	3	0.298035	Amygdala	0.860316	Cerebellum	4.40732	0.0418379	0.173898	-0.24565	1.04066	0.295123	0.381882
ENSG00000131778.18	CHD1L	0.328638	5	3	0.0636743	Cerebellum	0.905564	Hypothalamus	1.91126	0.139823	0.139823	-1.85445	-0.118636	-0.999599	0.717549
ENSG00000267268.1	AC007204.2	0.328654	5	3	0.10586	Hypothalamus	0.625401	Amygdala	2.20561	0.275318	0.275318	0.164374	1.61709	0.953032	0.631113
ENSG00000171794.3	UTF1	0.328793	2	1	0.328793	Cerebellum	0.328793	Cerebellum	1	1	1	-0.976547	0.272917	-0.351815	0.883505
ENSG00000130584.10	ZBTB46	0.328797	4	1	0.328797	Cortex	0.328797	Cortex	1	1	1	-1.27443	-0.499638	-0.863933	0.336214
ENSG00000135862.5	LAMC1	0.3288	3	2	0.158294	Cortex	0.967437	Cerebellum	1.35021	0.649794	0.649794	0.0408229	1.41083	0.745038	0.685813
ENSG00000260475.1	RP11-85A1.3	0.328804	3	2	0.137867	Cortex	0.476545	Hippocampus	1.38549	0.614509	0.614509	-1.48378	0.458273	-0.579126	0.977808
ENSG00000065615.13	CYB5R4	0.328941	1	1	0.328941	Cerebellum	0.328941	Cerebellum	1	1	1	0.97625	0.97625	0.97625	NA
ENSG00000159248.4	GJD2	0.328949	1	1	0.328949	Cerebellum	0.328949	Cerebellum	1	1	1	-0.976234	-0.976234	-0.976234	NA
ENSG00000160796.16	NBEAL2	0.328953	5	2	0.387148	Cortex	0.909689	Cerebellum	1.76819	0.231812	0.231812	-0.864801	0.149582	-0.226464	0.4095
ENSG00000196911.10	KPNA5	0.329089	2	1	0.329089	Cerebellum	0.329089	Cerebellum	1	1	1	-0.975951	-0.347533	-0.661742	0.444359
ENSG00000267072.2	NAGPA-AS1	0.329185	5	2	0.14237	Amygdala	0.895471	Cerebellum	1.09021	0.909795	0.909795	-0.22767	1.46702	0.214179	0.706629
ENSG00000140332.15	TLE3	0.329253	1	1	0.329253	Hippocampus	0.329253	Hippocampus	1	1	1	-0.975619	-0.975619	-0.975619	NA
ENSG00000164574.15	GALNT10	0.329344	4	3	0.398272	Cortex	0.738895	Cerebellum	2.13792	0.241328	0.241328	-1.15747	0.548912	-0.446648	0.74559
ENSG00000214941.7	ZSWIM7	0.329364	10	2	0.254255	Hippocampus	0.666339	Cerebellum	4.70104	0.00201329	0.212145	-1.14008	0.484386	-0.31426	0.488309
ENSG00000184110.14	EIF3C	0.329473	6	3	0.0831219	Hippocampus	0.127243	Hypothalamus	2.27895	0.152044	0.152044	-1.73285	-0.507375	-1.19186	0.48243
ENSG00000166596.14	CFAP52	0.329552	1	1	0.329552	Cortex	0.329552	Cortex	1	1	1	0.975017	0.975017	0.975017	NA
ENSG00000087303.17	NID2	0.329677	2	1	0.329677	Cerebellum	0.329677	Cerebellum	1	1	1	-0.974764	0.905164	-0.0348002	1.32931
ENSG00000035664.11	DAPK2	0.329757	2	1	0.329757	Cortex	0.329757	Cortex	1	1	1	-0.195473	0.974604	0.389565	0.827369
ENSG00000113916.17	BCL6	0.329773	1	1	0.329773	Amygdala	0.329773	Amygdala	1	1	1	-0.974571	-0.974571	-0.974571	NA
ENSG00000115183.14	TANC1	0.329806	3	1	0.329806	Cerebellum	0.329806	Cerebellum	1	1	1	-0.974505	0.0533589	-0.517911	0.52344
ENSG00000100399.15	CHADL	0.329834	1	1	0.329834	Cortex	0.329834	Cortex	1	1	1	0.974449	0.974449	0.974449	NA
ENSG00000179941.6	BBS10	0.329894	3	1	0.329894	Hypothalamus	0.329894	Hypothalamus	1	1	1	-0.974328	-0.151432	-0.498992	0.426069
ENSG00000163528.12	CHCHD4	0.329896	5	3	0.163738	Cortex	0.974288	Cerebellum	2.32771	0.328296	0.328296	-1.39261	-0.0322307	-0.689849	0.484628
ENSG00000128656.13	CHN1	0.330004	3	1	0.330004	Cerebellum	0.330004	Cerebellum	1	1	1	0.522999	0.974106	0.811754	0.250714
ENSG00000163046.15	ANKRD30BL	0.330235	11	2	0.146826	Hypothalamus	0.168992	Cerebellum	4.52218	0.0238962	0.305251	-1.58738	-0.664718	-1.33416	0.239219
ENSG00000203883.6	SOX18	0.330347	2	1	0.330347	Hippocampus	0.330347	Hippocampus	1	1	1	-0.381557	0.973415	0.295929	0.958109
ENSG00000126231.13	PROZ	0.330359	2	1	0.330359	Cerebellum	0.330359	Cerebellum	1	1	1	-0.973391	-0.815886	-0.894639	0.111373
ENSG00000106605.10	BLVRA	0.330505	7	3	0.148397	Cortex	0.55169	Cerebellum	2.29152	0.26594	0.26594	-1.1622	1.44522	0.347756	1.01464
ENSG00000114850.6	SSR3	0.330513	1	1	0.330513	Hippocampus	0.330513	Hippocampus	1	1	1	-0.973081	-0.973081	-0.973081	NA
ENSG00000108961.13	RANGRF	0.330593	1	1	0.330593	Hypothalamus	0.330593	Hypothalamus	1	1	1	0.97292	0.97292	0.97292	NA
ENSG00000120675.5	DNAJC15	0.330741	11	1	0.297793	Hippocampus	0.388163	Cortex	4.9556	0.00454262	4.9556	0.701818	1.45049	0.986884	0.182603
ENSG00000157870.14	FAM213B	0.33081	5	3	0.214368	Cerebellum	0.836369	Cortex	1.81609	0.457098	0.457098	-1.24164	0.950991	0.0620376	0.845083
ENSG00000180233.10	ZNRF2	0.330915	2	1	0.330915	Cerebellum	0.330915	Cerebellum	1	1	1	-0.972273	1.50412	0.265922	1.75107
ENSG00000004700.15	RECQL	0.330977	2	1	0.330977	Cerebellum	0.330977	Cerebellum	1	1	1	0.972148	1.71094	1.34155	0.522407
ENSG00000189350.12	TOGARAM2	0.331028	9	4	0.096289	Amygdala	0.805041	Cortex	3.32468	0.0735009	0.250739	-1.66312	0.591144	-0.331154	0.59721
ENSG00000188672.17	RHCE	0.331078	11	1	0.246201	Hypothalamus	0.594489	Cortex	4.80986	0.0110834	4.80986	0.532342	1.24275	0.984805	0.208554
ENSG00000154217.14	PITPNC1	0.331213	2	2	0.172555	Hippocampus	0.326114	Cerebellum	1.30757	0.692431	0.692431	0.981971	1.36404	1.173	0.270163
ENSG00000230062.5	ANKRD66	0.331215	2	1	0.331215	Amygdala	0.331215	Amygdala	1	1	1	0.298781	0.97167	0.635226	0.475804
ENSG00000113273.15	ARSB	0.331262	9	5	0.289914	Hippocampus	0.998223	Cerebellum	3.55296	0.158603	0.158603	-1.05831	1.39742	0.251207	0.793038
ENSG00000134575.9	ACP2	0.331483	3	1	0.331483	Cerebellum	0.331483	Cerebellum	1	1	1	0.971131	1.4202	1.17767	0.226685
ENSG00000170903.10	MSANTD4	0.331492	1	1	0.331492	Cortex	0.331492	Cortex	1	1	1	0.971112	0.971112	0.971112	NA
ENSG00000213047.12	DENND1B	0.331734	1	1	0.331734	Cerebellum	0.331734	Cerebellum	1	1	1	-0.970627	-0.970627	-0.970627	NA
ENSG00000139668.8	WDFY2	0.331922	6	2	0.164246	Hypothalamus	0.317972	Hippocampus	2.27057	0.0352413	0.694188	-1.39093	-0.560331	-1.07516	0.28516
ENSG00000074590.13	NUAK1	0.331952	3	1	0.331952	Cerebellum	0.331952	Cerebellum	1	1	1	0.970189	1.30009	1.15335	0.167939
ENSG00000142530.10	FAM71E1	0.331978	1	1	0.331978	Cerebellum	0.331978	Cerebellum	1	1	1	0.970137	0.970137	0.970137	NA
ENSG00000197102.10	DYNC1H1	0.332083	1	1	0.332083	Cortex	0.332083	Cortex	1	1	1	-0.969927	-0.969927	-0.969927	NA
ENSG00000161179.13	YDJC	0.332177	2	1	0.332177	Hippocampus	0.332177	Hippocampus	1	1	1	-1.30275	0.969739	-0.166506	1.60689
ENSG00000122515.14	ZMIZ2	0.332182	6	3	0.464664	Cerebellum	0.981424	Hippocampus	2.15065	0.170889	0.170889	-1.78622	0.778455	-0.218345	0.944691
ENSG00000179134.15	SAMD4B	0.332188	1	1	0.332188	Hippocampus	0.332188	Hippocampus	1	1	1	-0.969715	-0.969715	-0.969715	NA
ENSG00000132953.16	XPO4	0.332335	9	5	0.0810605	Cortex	0.696504	Hypothalamus	1.98322	0.266688	0.266688	-0.414282	1.74457	0.724546	0.885754
ENSG00000155542.11	SETD9	0.332573	11	1	0.204524	Amygdala	0.507873	Hippocampus	4.74139	0.012892	4.74139	0.606196	1.54475	1.01164	0.320178
ENSG00000049247.13	UTS2	0.332638	3	1	0.332638	Cerebellum	0.332638	Cerebellum	1	1	1	0.547922	1.00987	0.842202	0.25568
ENSG00000171503.11	ETFDH	0.332656	11	2	0.348367	Hypothalamus	0.790296	Amygdala	4.30623	0.0200972	0.464278	-0.937761	0.855192	-0.453998	0.555976
ENSG00000164749.11	HNF4G	0.332756	3	3	0.0660765	Cortex	0.989393	Hypothalamus	1.28462	0.728669	0.728669	-1.8379	0.0132939	-0.717	0.985478
ENSG00000271904.1	CTC-498M16.4	0.332762	9	3	0.0708752	Hypothalamus	0.591107	Cerebellum	4.33445	0.0513599	0.17206	0.537233	1.80628	1.26791	0.365498
ENSG00000104320.13	NBN	0.332792	4	2	0.174684	Cortex	0.877245	Amygdala	1.49654	0.503456	0.503456	-0.412516	1.35731	0.459691	0.761123
ENSG00000162877.12	PM20D1	0.332909	10	3	0.0627925	Cortex	0.168287	Amygdala	3.52277	0.0334959	0.153879	-0.0867524	2.16567	1.56724	0.616237
ENSG00000159202.17	UBE2Z	0.333008	3	1	0.333008	Cortex	0.333008	Cortex	1	1	1	-0.968072	-0.0919114	-0.543532	0.438708
ENSG00000183386.9	FHL3	0.333015	4	3	0.156158	Cerebellum	0.815022	Hypothalamus	1.35989	0.638406	0.638406	-0.206873	1.41811	0.643804	0.758857
ENSG00000244509.3	APOBEC3C	0.333156	7	2	0.144751	Cortex	0.643264	Hippocampus	1.13583	0.864174	0.864174	0.224955	2.88351	1.70238	1.03376
ENSG00000186792.16	HYAL3	0.333176	11	1	0.28521	Hippocampus	0.407865	Cortex	4.7875	0.00828692	4.7875	0.733262	1.32246	1.01698	0.174883
ENSG00000042088.13	TDP1	0.333177	2	1	0.333177	Cerebellum	0.333177	Cerebellum	1	1	1	-0.967734	-0.920397	-0.944066	0.033472
ENSG00000183137.14	CEP57L1	0.333179	1	1	0.333179	Hippocampus	0.333179	Hippocampus	1	1	1	0.967731	0.967731	0.967731	NA
ENSG00000008196.12	TFAP2B	0.333357	1	1	0.333357	Cerebellum	0.333357	Cerebellum	1	1	1	-0.967375	-0.967375	-0.967375	NA
ENSG00000261781.1	LINC01654	0.333363	3	1	0.333363	Cortex	0.333363	Cortex	1	1	1	-1.00734	-0.498752	-0.824485	0.282801
ENSG00000058866.14	DGKG	0.333587	2	1	0.333587	Hippocampus	0.333587	Hippocampus	1	1	1	-0.249753	0.966913	0.35858	0.860313
ENSG00000115561.15	CHMP3	0.333818	6	3	0.250705	Cortex	0.722283	Hypothalamus	2.13914	0.308517	0.308517	-1.46831	0.355409	-0.708005	0.683433
ENSG00000188761.11	BCL2L15	0.333856	3	1	0.333856	Cerebellum	0.333856	Cerebellum	1	1	1	-0.0994023	1.07437	0.647114	0.648753
ENSG00000138115.13	CYP2C8	0.333889	3	2	0.15398	Amygdala	0.428681	Hypothalamus	1.28494	0.71506	0.71506	-1.42561	0.0272186	-0.729948	0.728366
ENSG00000148734.7	NPFFR1	0.334004	2	1	0.334004	Cerebellum	0.334004	Cerebellum	1	1	1	-1.42913	-0.966081	-1.1976	0.327424
ENSG00000164035.9	EMCN	0.334072	1	1	0.334072	Hypothalamus	0.334072	Hypothalamus	1	1	1	0.965944	0.965944	0.965944	NA
ENSG00000247157.6	LINC01252	0.334103	11	4	0.053306	Amygdala	0.519193	Cortex	3.6355	0.104679	0.18218	-0.169778	1.93243	1.12044	0.60192
ENSG00000087085.13	ACHE	0.334106	1	1	0.334106	Cerebellum	0.334106	Cerebellum	1	1	1	-0.965877	-0.965877	-0.965877	NA
ENSG00000162512.15	SDC3	0.334197	1	1	0.334197	Cerebellum	0.334197	Cerebellum	1	1	1	0.965694	0.965694	0.965694	NA
ENSG00000221883.2	ARIH2OS	0.334267	1	1	0.334267	Hypothalamus	0.334267	Hypothalamus	1	1	1	0.965554	0.965554	0.965554	NA
ENSG00000168310.10	IRF2	0.334638	1	1	0.334638	Hypothalamus	0.334638	Hypothalamus	1	1	1	0.964814	0.964814	0.964814	NA
ENSG00000143575.14	HAX1	0.334833	5	2	0.142409	Cerebellum	0.495827	Amygdala	1.57121	0.428789	0.428789	-1.46688	-0.254831	-1.04229	0.547879
ENSG00000197054.11	ZNF763	0.334918	3	2	0.371858	Hippocampus	0.858007	Cerebellum	1.86435	0.135647	0.135647	-0.892999	-0.178911	-0.584321	0.36674
ENSG00000144554.10	FANCD2	0.33498	3	2	0.173436	Hypothalamus	0.949813	Hippocampus	1.4298	0.570203	0.570203	-1.36125	-0.0629419	-0.685547	0.650779
ENSG00000197062.11	ZSCAN26	0.335054	10	2	0.239574	Amygdala	0.736238	Cortex	4.60498	0.0352956	0.203879	0.33684	1.17605	0.80943	0.212538
ENSG00000110218.8	PANX1	0.335147	5	3	0.160131	Cerebellum	0.450667	Cortex	1.86667	0.233058	0.233058	-1.40463	1.22162	0.16844	1.17006
ENSG00000260456.6	C16orf95	0.335178	1	1	0.335178	Cortex	0.335178	Cortex	1	1	1	-0.963736	-0.963736	-0.963736	NA
ENSG00000250986.1	AC141928.1	0.335321	4	2	0.140899	Cerebellum	0.990901	Cortex	1.09645	0.903549	0.903549	-1.47245	0.295581	-0.489153	0.793488
ENSG00000182257.6	PRR34	0.335432	2	1	0.335432	Hypothalamus	0.335432	Hypothalamus	1	1	1	0.0968011	0.963231	0.530016	0.612658
ENSG00000229544.8	NKX1-2	0.335741	1	1	0.335741	Cerebellum	0.335741	Cerebellum	1	1	1	0.962614	0.962614	0.962614	NA
ENSG00000157693.14	TMEM268	0.336019	3	1	0.336019	Cerebellum	0.336019	Cerebellum	1	1	1	0.611035	1.44045	1.00451	0.416333
ENSG00000125484.11	GTF3C4	0.336086	1	1	0.336086	Cerebellum	0.336086	Cerebellum	1	1	1	-0.961927	-0.961927	-0.961927	NA
ENSG00000262370.5	RP11-473M20.9	0.336314	1	1	0.336314	Hippocampus	0.336314	Hippocampus	1	1	1	-0.961475	-0.961475	-0.961475	NA
ENSG00000166974.12	MAPRE2	0.336334	3	1	0.336334	Cerebellum	0.336334	Cerebellum	1	1	1	-0.961434	-0.0381695	-0.403629	0.490767
ENSG00000111639.7	MRPL51	0.336462	1	1	0.336462	Cortex	0.336462	Cortex	1	1	1	-0.961179	-0.961179	-0.961179	NA
ENSG00000143194.12	MAEL	0.336478	9	1	0.239245	Hypothalamus	0.532036	Hippocampus	3.80249	0.0367762	3.80249	-1.43213	-0.00617805	-0.809296	0.41202
ENSG00000173894.10	CBX2	0.336497	1	1	0.336497	Cortex	0.336497	Cortex	1	1	1	-0.96111	-0.96111	-0.96111	NA
ENSG00000155660.10	PDIA4	0.336501	3	2	0.178008	Hippocampus	0.38076	Cortex	1.21301	0.786986	0.786986	0.483627	1.34691	0.902346	0.432224
ENSG00000271978.1	RP11-428J1.4	0.336536	3	1	0.336536	Cortex	0.336536	Cortex	1	1	1	-0.961032	0.276647	-0.480324	0.663479
ENSG00000188487.11	INSC	0.336751	2	1	0.336751	Cerebellum	0.336751	Cerebellum	1	1	1	-1.15196	-0.960604	-1.05628	0.13531
ENSG00000203688.4	RP11-351J23.1	0.33678	2	1	0.33678	Cortex	0.33678	Cortex	1	1	1	0.117956	0.960547	0.539251	0.595801
ENSG00000276600.4	RAB7B	0.336903	1	1	0.336903	Cerebellum	0.336903	Cerebellum	1	1	1	-0.960303	-0.960303	-0.960303	NA
ENSG00000176170.13	SPHK1	0.33699	1	1	0.33699	Cortex	0.33699	Cortex	1	1	1	0.960129	0.960129	0.960129	NA
ENSG00000106686.16	SPATA6L	0.336994	4	2	0.214386	Cerebellum	0.336458	Cortex	1.13918	0.86082	0.86082	0.961187	1.61169	1.23781	0.274791
ENSG00000174483.19	BBS1	0.337081	3	2	0.41339	Cortex	0.648267	Cerebellum	1.61973	0.380274	0.380274	-1.12426	0.817942	-0.254163	0.986734
ENSG00000095066.11	HOOK2	0.337083	1	1	0.337083	Cerebellum	0.337083	Cerebellum	1	1	1	-0.959946	-0.959946	-0.959946	NA
ENSG00000217555.12	CKLF	0.337158	1	1	0.337158	Hypothalamus	0.337158	Hypothalamus	1	1	1	-0.959796	-0.959796	-0.959796	NA
ENSG00000167468.16	GPX4	0.337233	8	3	0.0884944	Hypothalamus	0.618563	Cortex	3.23689	0.038343	0.155494	-0.585203	1.70339	0.389319	0.680448
ENSG00000035681.7	NSMAF	0.337475	2	1	0.337475	Cerebellum	0.337475	Cerebellum	1	1	1	0.775956	0.959166	0.867561	0.129549
ENSG00000141994.15	DUS3L	0.337477	9	3	0.166094	Hippocampus	0.984698	Hypothalamus	4.13047	0.0312115	0.241189	-1.38486	0.226768	-0.250871	0.45147
ENSG00000204571.6	KRTAP5-11	0.337497	1	1	0.337497	Cerebellum	0.337497	Cerebellum	1	1	1	-0.959123	-0.959123	-0.959123	NA
ENSG00000160460.15	SPTBN4	0.33753	5	3	0.130205	Amygdala	0.87324	Hypothalamus	2.90975	0.0705351	0.246033	-1.51329	0.159545	-0.738572	0.739898
ENSG00000142599.17	RERE	0.337737	4	2	0.191101	Hippocampus	0.226181	Cortex	1.46572	0.534279	0.534279	0.792212	1.30733	1.12275	0.226861
ENSG00000196981.3	WDR5B	0.337962	8	3	0.460108	Amygdala	0.856231	Cerebellum	2.45249	0.193518	0.193518	-1.30875	0.615354	-0.168743	0.645595
ENSG00000085117.11	CD82	0.3381	6	1	0.3381	Hippocampus	0.3381	Hippocampus	1	1	1	-0.591055	0.957927	0.262954	0.541996
ENSG00000188827.10	SLX4	0.338418	2	1	0.338418	Cerebellum	0.338418	Cerebellum	1	1	1	0.957296	1.48418	1.22074	0.372563
ENSG00000065243.19	PKN2	0.338489	3	2	0.142506	Hippocampus	0.951584	Cerebellum	1.04433	0.95567	0.95567	-1.20839	1.46652	0.0658058	1.34194
ENSG00000100092.20	SH3BP1	0.338523	2	1	0.338523	Cerebellum	0.338523	Cerebellum	1	1	1	0.449211	0.957087	0.703149	0.359122
ENSG00000197380.10	DACT3	0.338528	1	1	0.338528	Hypothalamus	0.338528	Hypothalamus	1	1	1	0.957078	0.957078	0.957078	NA
ENSG00000204463.12	BAG6	0.338675	9	4	0.109125	Cortex	0.821642	Hippocampus	3.98561	0.104164	0.1559	0.19494	1.60214	0.902096	0.489537
ENSG00000164171.10	ITGA2	0.33882	2	1	0.33882	Cerebellum	0.33882	Cerebellum	1	1	1	0.513381	0.956499	0.73494	0.313332
ENSG00000226070.1	RP11-552E20.4	0.33893	3	2	0.196844	Cerebellum	0.448251	Hippocampus	1.0411	0.958902	0.958902	-1.66829	-0.758334	-1.23907	0.45716
ENSG00000170946.14	DNAJC24	0.338975	1	1	0.338975	Cortex	0.338975	Cortex	1	1	1	-0.956193	-0.956193	-0.956193	NA
ENSG00000175662.17	TOM1L2	0.339009	5	2	0.0795588	Cortex	0.26659	Hippocampus	2.61772	0.0753041	0.306981	1.11095	1.75325	1.39115	0.284887
ENSG00000185917.13	SETD4	0.339011	10	5	0.0750541	Hippocampus	0.653649	Hypothalamus	3.96456	0.134481	0.134481	-1.78208	-0.448699	-1.2788	0.497254
ENSG00000159212.12	CLIC6	0.339054	8	4	0.0591856	Hypothalamus	0.826154	Cortex	2.24532	0.126878	0.126878	-1.95118	-0.219637	-1.39255	0.596145
ENSG00000227630.2	LINC01132	0.339154	2	1	0.339154	Cortex	0.339154	Cortex	1	1	1	-0.955838	0.390165	-0.282836	0.951767
ENSG00000234584.1	AC019186.1	0.339168	2	2	0.145656	Hippocampus	0.879174	Cortex	1.04176	0.958238	0.958238	-1.45505	0.152017	-0.651515	1.13637
ENSG00000236255.1	AC009404.2	0.339194	8	3	0.250222	Cerebellum	0.998061	Cortex	2.41335	0.241643	0.241643	-1.14981	0.590905	-0.160232	0.584571
ENSG00000248079.2	DPH6-AS1	0.339387	2	1	0.339387	Cortex	0.339387	Cortex	1	1	1	0.457406	0.955378	0.706392	0.352119
ENSG00000145721.11	LIX1	0.339453	2	1	0.339453	Cortex	0.339453	Cortex	1	1	1	-0.955247	-0.5276	-0.741424	0.302393
ENSG00000187566.5	NHLRC1	0.339511	2	1	0.339511	Cerebellum	0.339511	Cerebellum	1	1	1	0.955131	1.6512	1.30317	0.492197
ENSG00000149256.15	TENM4	0.339523	1	1	0.339523	Cerebellum	0.339523	Cerebellum	1	1	1	0.955109	0.955109	0.955109	NA
ENSG00000258483.2	AC144835.1	0.339586	1	1	0.339586	Hypothalamus	0.339586	Hypothalamus	1	1	1	-0.954983	-0.954983	-0.954983	NA
ENSG00000213676.10	ATF6B	0.33976	9	2	0.147259	Hypothalamus	0.254403	Amygdala	3.59796	0.0415312	0.241748	1.13972	1.86145	1.47671	0.226205
ENSG00000249487.6	LINC01586	0.339818	3	1	0.339818	Cerebellum	0.339818	Cerebellum	1	1	1	0.60061	1.54114	1.03209	0.47504
ENSG00000247624.6	CPEB2-AS1	0.339826	1	1	0.339826	Cerebellum	0.339826	Cerebellum	1	1	1	-0.95451	-0.95451	-0.95451	NA
ENSG00000152034.10	MCHR2	0.339869	1	1	0.339869	Cortex	0.339869	Cortex	1	1	1	-0.954425	-0.954425	-0.954425	NA
ENSG00000165724.5	ZMYND19	0.339895	1	1	0.339895	Cortex	0.339895	Cortex	1	1	1	0.954372	0.954372	0.954372	NA
ENSG00000007516.13	BAIAP3	0.340001	8	3	0.218156	Cerebellum	0.699053	Hippocampus	1.79813	0.227501	0.227501	-0.386599	1.54823	0.615418	0.650531
ENSG00000276093.1	RP5-1017F8.2	0.340001	11	2	0.201748	Cerebellum	0.86367	Amygdala	4.44846	0.0082709	0.4063	0.171704	1.40452	0.963513	0.336311
ENSG00000197256.10	KANK2	0.340003	5	3	0.103882	Hypothalamus	0.288533	Cortex	1.94824	0.13818	0.13818	0.111716	1.62632	1.00026	0.549713
ENSG00000135913.10	USP37	0.340038	2	1	0.340038	Cerebellum	0.340038	Cerebellum	1	1	1	-1.04432	-0.95409	-0.999206	0.0638033
ENSG00000221821.3	C6orf226	0.340051	2	1	0.340051	Cortex	0.340051	Cortex	1	1	1	-0.954065	-0.0841317	-0.519098	0.615136
ENSG00000122085.16	MTERF4	0.340274	9	2	0.366518	Hypothalamus	0.841167	Cerebellum	3.5884	0.0610199	0.266352	-0.441841	1.46094	0.456254	0.643738
ENSG00000117481.10	NSUN4	0.340364	3	1	0.340364	Cerebellum	0.340364	Cerebellum	1	1	1	-1.27701	-0.849924	-1.02679	0.222791
ENSG00000278041.1	RP5-984P4.6	0.340415	3	2	0.204538	Cerebellum	0.259293	Hypothalamus	1.34211	0.65789	0.65789	1.12806	1.30404	1.23361	0.0930946
ENSG00000187288.10	CIDEC	0.340544	3	1	0.340544	Hippocampus	0.340544	Hippocampus	1	1	1	-0.492551	0.953091	0.431599	0.80254
ENSG00000145431.10	PDGFC	0.340622	2	2	0.163568	Cerebellum	0.783177	Cortex	1.13093	0.869071	0.869071	-0.275181	1.39317	0.558994	1.1797
ENSG00000158125.9	XDH	0.340913	1	1	0.340913	Cerebellum	0.340913	Cerebellum	1	1	1	0.952364	0.952364	0.952364	NA
ENSG00000260088.1	RP11-92G12.3	0.341133	11	1	0.268044	Hippocampus	0.409216	Amygdala	4.87116	0.0133017	4.87116	0.495518	1.10758	0.889476	0.165099
ENSG00000120322.3	PCDHB8	0.341469	11	5	0.132261	Hypothalamus	0.777715	Hippocampus	3.43448	0.148308	0.148308	-1.55728	-0.282298	-1.04086	0.441714
ENSG00000272130.1	RP11-360I2.1	0.341489	11	2	0.109766	Hypothalamus	0.8936	Hippocampus	4.23192	0.0115688	0.591068	0.133751	1.81258	1.2049	0.486388
ENSG00000204792.2	LINC01291	0.341528	11	1	0.258787	Hippocampus	0.448136	Cerebellum	4.82294	0.00940499	4.82294	-1.16525	-0.701502	-0.940918	0.15132
ENSG00000130653.15	PNPLA7	0.341574	11	4	0.288508	Cortex	0.917086	Cerebellum	3.53405	0.0992111	0.211343	-1.1604	0.242575	-0.377033	0.54087
ENSG00000150764.13	DIXDC1	0.341681	1	1	0.341681	Hippocampus	0.341681	Hippocampus	1	1	1	0.950849	0.950849	0.950849	NA
ENSG00000134962.6	KLB	0.341785	10	3	0.445526	Hippocampus	0.986659	Cortex	3.47602	0.0201426	0.179795	-0.762895	1.06926	0.260661	0.523338
ENSG00000204179.10	PTPN20	0.341812	3	1	0.341812	Cerebellum	0.341812	Cerebellum	1	1	1	-0.950592	-0.670982	-0.795725	0.142218
ENSG00000147872.9	PLIN2	0.34192	1	1	0.34192	Amygdala	0.34192	Amygdala	1	1	1	-0.950379	-0.950379	-0.950379	NA
ENSG00000227082.1	CH17-437K3.1	0.342264	2	1	0.342264	Hippocampus	0.342264	Hippocampus	1	1	1	-0.949702	-0.111806	-0.530754	0.592481
ENSG00000229117.8	RPL41	0.342269	2	1	0.342269	Hypothalamus	0.342269	Hypothalamus	1	1	1	0.949692	1.93487	1.44228	0.696626
ENSG00000108932.11	SLC16A6	0.342477	1	1	0.342477	Cortex	0.342477	Cortex	1	1	1	-0.949283	-0.949283	-0.949283	NA
ENSG00000140386.12	SCAPER	0.342579	6	3	0.0871335	Cerebellum	0.625316	Hippocampus	2.21951	0.271391	0.271391	-1.71072	0.770879	-0.667399	0.828487
ENSG00000213658.11	LAT	0.34275	4	1	0.34275	Cortex	0.34275	Cortex	1	1	1	-2.06096	0.41403	-0.941924	1.02369
ENSG00000166797.10	FAM96A	0.342794	2	2	0.214327	Cortex	0.377428	Amygdala	1.0899	0.910095	0.910095	0.882644	1.24176	1.0622	0.25393
ENSG00000205853.10	RFPL3S	0.342842	10	2	0.149412	Hypothalamus	0.29304	Amygdala	3.72625	0.0174551	0.180075	0.422552	1.60455	1.20071	0.352547
ENSG00000059691.11	GATB	0.342842	6	2	0.140879	Cerebellum	0.307384	Hippocampus	2.55176	0.0753779	0.372863	0.89077	1.47252	1.20381	0.237251
ENSG00000225489.6	RP11-390F4.3	0.342899	3	2	0.149835	Hippocampus	0.733657	Cerebellum	1.05722	0.94278	0.94278	-1.44011	0.513384	-0.422331	0.979331
ENSG00000149557.12	FEZ1	0.342939	3	2	0.148359	Cerebellum	0.820772	Cortex	1.00006	0.999944	0.999944	-1.69384	-0.226552	-1.12191	0.785297
ENSG00000204653.9	ASPDH	0.342944	8	3	0.300079	Amygdala	0.938601	Hippocampus	4.09032	0.0551605	0.229965	-1.03626	0.0770289	-0.496704	0.397322
ENSG00000106477.18	CEP41	0.34318	5	3	0.196138	Hippocampus	0.493952	Cerebellum	2.15588	0.0964455	0.0964455	-1.33873	-0.684037	-1.0148	0.286862
ENSG00000140471.16	LINS1	0.343193	3	2	0.143923	Hypothalamus	0.448963	Cerebellum	1.48308	0.516916	0.516916	-1.46134	0.757145	-0.42374	1.11616
ENSG00000115750.16	TAF1B	0.343251	2	1	0.343251	Cerebellum	0.343251	Cerebellum	1	1	1	-0.947761	-0.575433	-0.761597	0.263276
ENSG00000272341.1	RP1-151F17.2	0.343377	1	1	0.343377	Cortex	0.343377	Cortex	1	1	1	0.947515	0.947515	0.947515	NA
ENSG00000164758.7	MED30	0.343454	2	1	0.343454	Cortex	0.343454	Cortex	1	1	1	0.947362	1.45721	1.20229	0.36052
ENSG00000198755.10	RPL10A	0.343492	6	3	0.100259	Cerebellum	0.357702	Cortex	2.52454	0.19963	0.19963	0.465171	1.6436	1.08588	0.441985
ENSG00000173272.15	MZT2A	0.343877	10	3	0.270993	Cortex	0.929545	Cerebellum	4.19503	0.0806343	0.218154	-1.10078	0.752944	-0.194399	0.524223
ENSG00000128191.15	DGCR8	0.343908	2	1	0.343908	Cerebellum	0.343908	Cerebellum	1	1	1	-1.67055	-0.946472	-1.30851	0.511998
ENSG00000249460.1	RP11-665C14.2	0.34408	2	1	0.34408	Hypothalamus	0.34408	Hypothalamus	1	1	1	-0.946135	-0.378221	-0.662178	0.401576
ENSG00000237461.1	RP11-554F20.1	0.344291	1	1	0.344291	Hippocampus	0.344291	Hippocampus	1	1	1	-0.945721	-0.945721	-0.945721	NA
ENSG00000198963.10	RORB	0.344324	1	1	0.344324	Cerebellum	0.344324	Cerebellum	1	1	1	0.945656	0.945656	0.945656	NA
ENSG00000075651.15	PLD1	0.344376	1	1	0.344376	Cerebellum	0.344376	Cerebellum	1	1	1	0.945554	0.945554	0.945554	NA
ENSG00000137288.9	UQCC2	0.34445	3	2	0.144811	Amygdala	0.697499	Cerebellum	1.21678	0.78322	0.78322	0.388699	1.45811	0.834605	0.556385
ENSG00000267924.1	RP11-255H23.4	0.344641	1	1	0.344641	Hippocampus	0.344641	Hippocampus	1	1	1	-0.945036	-0.945036	-0.945036	NA
ENSG00000019505.7	SYT13	0.344666	2	1	0.344666	Cerebellum	0.344666	Cerebellum	1	1	1	-0.944985	-0.642419	-0.793702	0.213947
ENSG00000135480.15	KRT7	0.344784	2	1	0.344784	Hippocampus	0.344784	Hippocampus	1	1	1	-0.428199	0.944754	0.258278	0.970825
ENSG00000130304.16	SLC27A1	0.344878	6	2	0.242241	Hippocampus	0.668185	Cerebellum	1.80713	0.192868	0.192868	-1.1694	0.820168	-0.261346	0.844443
ENSG00000105255.10	FSD1	0.345033	6	3	0.0768673	Cortex	0.941847	Hypothalamus	1.36902	0.635778	0.635778	-1.85889	1.76916	-0.0306172	1.17557
ENSG00000106012.17	IQCE	0.345061	4	3	0.0894775	Hypothalamus	0.837011	Cerebellum	1.50069	0.572515	0.572515	-1.69816	0.630945	-0.294359	1.01282
ENSG00000159263.15	SIM2	0.34516	4	2	0.146055	Hippocampus	0.798704	Cerebellum	1.09291	0.907089	0.907089	-1.45361	0.72154	-0.0996818	0.942518
ENSG00000088305.18	DNMT3B	0.345249	3	1	0.345249	Cerebellum	0.345249	Cerebellum	1	1	1	-1.30209	1.11482	-0.377039	1.30435
ENSG00000241131.1	LINC02032	0.34526	2	1	0.34526	Cerebellum	0.34526	Cerebellum	1	1	1	-1.08921	-0.943824	-1.01652	0.102806
ENSG00000198515.13	CNGA1	0.345292	11	4	0.102979	Hippocampus	0.675923	Hypothalamus	4.2298	0.0779012	0.152292	-1.66149	-0.418033	-1.11516	0.405912
ENSG00000103226.17	NOMO3	0.345605	11	3	0.229299	Hypothalamus	0.78983	Cortex	4.28547	0.0632379	0.225269	-1.65205	0.266532	-0.624266	0.544892
ENSG00000174373.16	RALGAPA1	0.345689	8	2	0.13377	Cerebellum	0.36584	Hypothalamus	3.75234	0.0198069	0.171304	0.904293	1.72459	1.3565	0.27424
ENSG00000197776.7	KLHDC1	0.345691	3	2	0.335686	Cerebellum	0.675338	Amygdala	1.52934	0.470655	0.470655	-0.962724	0.418833	-0.133302	0.731328
ENSG00000125898.12	FAM110A	0.345792	1	1	0.345792	Hypothalamus	0.345792	Hypothalamus	1	1	1	-0.942783	-0.942783	-0.942783	NA
ENSG00000138083.4	SIX3	0.345956	3	1	0.345956	Cerebellum	0.345956	Cerebellum	1	1	1	-1.17164	0.942462	0.0937375	1.11694
ENSG00000106771.12	TMEM245	0.345971	7	4	0.320727	Hippocampus	0.528262	Cerebellum	2.87278	0.122038	0.122038	-0.923541	0.992966	-0.456403	0.650264
ENSG00000257859.1	CASC18	0.346015	1	1	0.346015	Cortex	0.346015	Cortex	1	1	1	-0.942348	-0.942348	-0.942348	NA
ENSG00000185624.14	P4HB	0.346093	4	2	0.145198	Cerebellum	0.979009	Hypothalamus	1.02511	0.974886	0.974886	-1.4567	0.026312	-0.870041	0.632453
ENSG00000141252.19	VPS53	0.346098	10	4	0.211003	Hypothalamus	0.729825	Cerebellum	3.36803	0.0915093	0.247271	-1.842	0.501503	-0.559525	0.735628
ENSG00000138709.17	LARP1B	0.346364	2	1	0.346364	Cortex	0.346364	Cortex	1	1	1	0.941665	2.23879	1.59023	0.917207
ENSG00000205056.8	RP11-693J15.5	0.346392	2	1	0.346392	Cerebellum	0.346392	Cerebellum	1	1	1	0.0417439	0.94161	0.491677	0.636301
ENSG00000152669.8	CCNO	0.346531	5	2	0.184416	Cerebellum	0.376411	Cortex	1.22752	0.772483	0.772483	-1.32728	-0.0657444	-0.651733	0.503351
ENSG00000111665.11	CDCA3	0.346536	10	2	0.340637	Amygdala	0.926245	Hippocampus	4.58627	0.0409766	0.166045	0.0925703	2.37778	0.734557	0.633888
ENSG00000103942.12	HOMER2	0.34656	3	1	0.34656	Cerebellum	0.34656	Cerebellum	1	1	1	-0.941282	0.478486	-0.216783	0.710335
ENSG00000187559.5	FOXD4L3	0.346608	1	1	0.346608	Cortex	0.346608	Cortex	1	1	1	0.941189	0.941189	0.941189	NA
ENSG00000254651.1	RP11-430H10.3	0.346625	2	1	0.346625	Cerebellum	0.346625	Cerebellum	1	1	1	0.826253	0.941156	0.883705	0.0812482
ENSG00000135929.8	CYP27A1	0.346713	1	1	0.346713	Hypothalamus	0.346713	Hypothalamus	1	1	1	-0.940985	-0.940985	-0.940985	NA
ENSG00000069275.12	NUCKS1	0.346736	3	1	0.346736	Hippocampus	0.346736	Hippocampus	1	1	1	0.893518	0.948457	0.927638	0.0297869
ENSG00000005100.12	DHX33	0.346877	1	1	0.346877	Hypothalamus	0.346877	Hypothalamus	1	1	1	-0.940664	-0.940664	-0.940664	NA
ENSG00000171940.13	ZNF217	0.346955	1	1	0.346955	Cerebellum	0.346955	Cerebellum	1	1	1	0.940513	0.940513	0.940513	NA
ENSG00000153790.11	C7orf31	0.346983	1	1	0.346983	Cortex	0.346983	Cortex	1	1	1	0.940458	0.940458	0.940458	NA
ENSG00000008300.16	CELSR3	0.347029	1	1	0.347029	Amygdala	0.347029	Amygdala	1	1	1	0.940367	0.940367	0.940367	NA
ENSG00000260011.2	RP13-20L14.1	0.347194	2	1	0.347194	Cerebellum	0.347194	Cerebellum	1	1	1	-1.72571	-0.940046	-1.33288	0.55555
ENSG00000102445.18	RUBCNL	0.347198	1	1	0.347198	Hypothalamus	0.347198	Hypothalamus	1	1	1	-0.940038	-0.940038	-0.940038	NA
ENSG00000262686.1	GLIS2-AS1	0.34746	2	2	0.164334	Cerebellum	0.643354	Cortex	1.0277	0.972296	0.972296	-0.463015	1.39064	0.463813	1.31073
ENSG00000064115.10	TM7SF3	0.347681	8	4	0.117077	Cerebellum	0.617181	Hippocampus	2.42183	0.274037	0.274037	-1.61543	0.619513	-0.770902	0.742369
ENSG00000168899.4	VAMP5	0.347797	1	1	0.347797	Hypothalamus	0.347797	Hypothalamus	1	1	1	-0.938871	-0.938871	-0.938871	NA
ENSG00000168038.10	ULK4	0.347915	11	2	0.373684	Hypothalamus	0.97805	Amygdala	4.50559	0.00907655	0.323904	-0.468786	0.889594	0.0376518	0.321159
ENSG00000145990.10	GFOD1	0.348179	2	1	0.348179	Cerebellum	0.348179	Cerebellum	1	1	1	0.57492	0.938126	0.756523	0.256826
ENSG00000148483.8	TMEM236	0.348349	2	1	0.348349	Cerebellum	0.348349	Cerebellum	1	1	1	-1.02613	-0.937797	-0.981964	0.0624608
ENSG00000272537.1	GS1-166A23.1	0.34845	1	1	0.34845	Amygdala	0.34845	Amygdala	1	1	1	0.9376	0.9376	0.9376	NA
ENSG00000157107.13	FCHO2	0.34847	1	1	0.34847	Cerebellum	0.34847	Cerebellum	1	1	1	0.937561	0.937561	0.937561	NA
ENSG00000005421.8	PON1	0.348492	2	1	0.348492	Hypothalamus	0.348492	Hypothalamus	1	1	1	-0.937518	-0.0169662	-0.477242	0.650929
ENSG00000028137.18	TNFRSF1B	0.348523	1	1	0.348523	Cerebellum	0.348523	Cerebellum	1	1	1	0.937457	0.937457	0.937457	NA
ENSG00000018510.13	AGPS	0.348605	4	1	0.348605	Cerebellum	0.348605	Cerebellum	1	1	1	-1.73935	0.996092	-0.161555	1.35372
ENSG00000175318.11	GRAMD2	0.348613	4	2	0.158414	Cerebellum	0.740088	Cortex	1.00863	0.991368	0.991368	-0.72317	1.50354	0.464766	1.15743
ENSG00000205669.2	ACOT6	0.348972	6	2	0.21147	Cortex	0.698152	Hippocampus	1.72005	0.279953	0.279953	-1.57083	-0.139359	-1.05762	0.630515
ENSG00000101638.13	ST8SIA5	0.349046	2	1	0.349046	Cerebellum	0.349046	Cerebellum	1	1	1	-0.93644	-0.158203	-0.547322	0.550297
ENSG00000215866.7	LINC01356	0.349192	4	2	0.212286	Cerebellum	0.80298	Hippocampus	1.65083	0.349173	0.349173	0.0246686	1.2473	0.514171	0.531537
ENSG00000119682.16	AREL1	0.349326	4	2	0.14712	Cortex	0.771829	Hypothalamus	1.22724	0.772756	0.772756	0.289983	1.44978	0.809928	0.480942
ENSG00000158805.11	ZNF276	0.349433	4	2	0.228096	Cerebellum	0.23863	Cortex	1.35136	0.648643	0.648643	-0.0877138	1.20528	0.82095	0.613462
ENSG00000249242.7	TMEM150C	0.349538	4	2	0.257532	Cortex	0.356485	Hypothalamus	1.01454	0.985456	0.985456	-1.53398	-0.111832	-0.925034	0.598624
ENSG00000197013.9	ZNF429	0.34967	5	1	0.34967	Cerebellum	0.34967	Cerebellum	1	1	1	-0.659252	1.07026	0.297579	0.731384
ENSG00000100994.11	PYGB	0.349693	4	1	0.349693	Cerebellum	0.349693	Cerebellum	1	1	1	-0.935185	0.577733	-0.382797	0.661181
ENSG00000179772.7	FOXS1	0.349719	1	1	0.349719	Cerebellum	0.349719	Cerebellum	1	1	1	-0.935135	-0.935135	-0.935135	NA
ENSG00000135541.20	AHI1	0.349751	10	1	0.216409	Cortex	0.496563	Cerebellum	4.77174	0.0298868	4.77174	-1.23613	-0.568299	-0.845861	0.234246
ENSG00000237021.2	RP3-486I3.7	0.349767	2	1	0.349767	Cortex	0.349767	Cortex	1	1	1	-0.935042	0.0166889	-0.459176	0.672975
ENSG00000137877.9	SPTBN5	0.349895	11	3	0.129187	Hypothalamus	0.5338	Amygdala	4.09242	0.102994	0.212371	-1.98807	0.675029	-0.860879	0.787712
ENSG00000166762.16	CATSPER2	0.3499	2	1	0.3499	Cerebellum	0.3499	Cerebellum	1	1	1	-0.0338587	0.934783	0.450462	0.684933
ENSG00000129204.16	USP6	0.350027	4	2	0.147452	Hypothalamus	0.568536	Cortex	1.41428	0.585717	0.585717	0.570208	2.0022	1.26537	0.608363
ENSG00000188295.14	ZNF669	0.35015	7	3	0.141564	Cerebellum	0.525358	Hypothalamus	2.68119	0.122632	0.122632	-1.50404	-0.635108	-1.26003	0.292196
ENSG00000015133.18	CCDC88C	0.350484	5	3	0.17244	Cortex	0.616101	Hippocampus	1.54942	0.522881	0.522881	-1.34651	2.0715	0.906571	1.40352
ENSG00000131966.13	ACTR10	0.350809	4	3	0.131586	Cortex	0.852155	Hypothalamus	1.89085	0.425641	0.425641	-1.50788	-0.18637	-0.880754	0.544327
ENSG00000264880.1	RP11-805F19.1	0.350841	5	3	0.0730718	Hippocampus	0.287861	Hypothalamus	2.41023	0.175597	0.175597	-1.79238	-1.01296	-1.24617	0.33167
ENSG00000160294.10	MCM3AP	0.350955	7	4	0.261713	Hippocampus	0.746617	Cerebellum	2.89509	0.146852	0.146852	-0.509974	1.12235	-0.0332819	0.544061
ENSG00000198885.9	ITPRIPL1	0.351007	6	2	0.0918198	Amygdala	0.77154	Cerebellum	2.21429	0.0521578	0.73355	0.29036	1.68588	0.907379	0.514897
ENSG00000180992.6	MRPL14	0.351032	8	1	0.345429	Hippocampus	0.356711	Hypothalamus	2.97691	3.91e-05	2.97691	-0.943492	-0.415545	-0.718267	0.212044
ENSG00000113456.18	RAD1	0.351043	3	1	0.351043	Cortex	0.351043	Cortex	1	1	1	0.0971258	1.48345	0.837716	0.698014
ENSG00000182628.12	SKA2	0.351056	11	5	0.18916	Cerebellum	0.922268	Cortex	3.42863	0.1898	0.1898	-1.64694	0.47567	-0.984829	0.683166
ENSG00000185736.15	ADARB2	0.351089	8	5	0.22778	Hippocampus	0.899763	Cerebellum	3.05465	0.152809	0.152809	-0.555079	1.2061	0.382655	0.716246
ENSG00000197430.10	OPALIN	0.351093	1	1	0.351093	Cortex	0.351093	Cortex	1	1	1	0.932472	0.932472	0.932472	NA
ENSG00000186891.13	TNFRSF18	0.351163	5	3	0.122333	Cerebellum	0.54111	Cortex	1.86903	0.186136	0.186136	-1.54505	0.675647	0.0274974	0.942146
ENSG00000010319.6	SEMA3G	0.35123	3	1	0.35123	Cerebellum	0.35123	Cerebellum	1	1	1	0.932206	1.84266	1.45229	0.468883
ENSG00000099814.15	CEP170B	0.35144	3	1	0.35144	Hypothalamus	0.35144	Hypothalamus	1	1	1	0.231943	0.9318	0.572209	0.350329
ENSG00000013573.16	DDX11	0.351512	11	1	0.284103	Amygdala	0.538573	Cortex	4.94627	0.00176906	4.94627	0.614973	1.18773	0.978622	0.144907
ENSG00000105219.8	CNTD2	0.351715	1	1	0.351715	Cerebellum	0.351715	Cerebellum	1	1	1	-0.931268	-0.931268	-0.931268	NA
ENSG00000260907.1	AC008088.4	0.351748	2	2	0.264662	Hypothalamus	0.366866	Cerebellum	1.01527	0.984732	0.984732	-0.90236	1.11544	0.10654	1.4268
ENSG00000259807.1	RP11-426C22.4	0.351857	4	1	0.351857	Cerebellum	0.351857	Cerebellum	1	1	1	-0.985283	0.0168181	-0.699757	0.479027
ENSG00000116260.16	QSOX1	0.351963	2	1	0.351963	Cerebellum	0.351963	Cerebellum	1	1	1	-1.00864	-0.930789	-0.969715	0.0550501
ENSG00000142409.5	ZNF787	0.351965	1	1	0.351965	Cortex	0.351965	Cortex	1	1	1	-0.930784	-0.930784	-0.930784	NA
ENSG00000134551.12	PRH2	0.352032	2	1	0.352032	Hippocampus	0.352032	Hippocampus	1	1	1	-0.930655	0.110288	-0.410184	0.736058
ENSG00000167965.17	MLST8	0.352124	11	2	0.337357	Cerebellum	0.934317	Hippocampus	4.62498	0.010909	0.228149	-0.615107	0.959401	0.253296	0.446058
ENSG00000054356.13	PTPRN	0.352184	2	1	0.352184	Cortex	0.352184	Cortex	1	1	1	-0.930361	0.0799205	-0.42522	0.714377
ENSG00000144802.11	NFKBIZ	0.352446	2	2	0.172004	Hippocampus	0.599912	Hypothalamus	1.04065	0.959346	0.959346	-1.36579	-0.524528	-0.94516	0.594864
ENSG00000235021.1	RP11-439E19.7	0.352536	6	3	0.112417	Hippocampus	0.815408	Hypothalamus	1.72585	0.318296	0.318296	-0.233456	1.58742	0.787958	0.615718
ENSG00000103051.18	COG4	0.352661	6	3	0.168572	Hippocampus	0.931767	Cortex	2.23617	0.266287	0.266287	-1.37681	0.123726	-0.337933	0.597144
ENSG00000120899.17	PTK2B	0.352672	2	1	0.352672	Cerebellum	0.352672	Cerebellum	1	1	1	-0.170625	0.929419	0.379397	0.777848
ENSG00000267778.1	AC004221.2	0.352731	1	1	0.352731	Hypothalamus	0.352731	Hypothalamus	1	1	1	-0.929304	-0.929304	-0.929304	NA
ENSG00000196814.14	MVB12B	0.352818	1	1	0.352818	Cerebellum	0.352818	Cerebellum	1	1	1	-0.929137	-0.929137	-0.929137	NA
ENSG00000162728.4	KCNJ9	0.353032	4	1	0.353032	Hippocampus	0.353032	Hippocampus	1	1	1	0.928725	1.57551	1.31319	0.302064
ENSG00000172817.3	CYP7B1	0.353056	2	1	0.353056	Cerebellum	0.353056	Cerebellum	1	1	1	0.624955	0.928678	0.776817	0.214765
ENSG00000170290.3	SLN	0.353137	5	1	0.353137	Cerebellum	0.353137	Cerebellum	1	1	1	-0.928523	0.669568	-0.0899328	0.648918
ENSG00000161638.10	ITGA5	0.353205	2	1	0.353205	Cerebellum	0.353205	Cerebellum	1	1	1	0.928391	1.39865	1.16352	0.332526
ENSG00000161981.10	SNRNP25	0.353314	7	4	0.216979	Hypothalamus	0.442064	Hippocampus	2.40891	0.0855102	0.0855102	-1.2346	1.5845	-0.13213	1.21035
ENSG00000218336.8	TENM3	0.353598	2	1	0.353598	Hypothalamus	0.353598	Hypothalamus	1	1	1	0.103856	0.927632	0.515744	0.582498
ENSG00000166261.10	ZNF202	0.353678	8	2	0.102587	Hypothalamus	0.335078	Cortex	3.56951	0.0331452	0.320089	-2.48179	-0.222624	-1.29677	0.645923
ENSG00000185002.9	RFX6	0.353719	1	1	0.353719	Cortex	0.353719	Cortex	1	1	1	0.927399	0.927399	0.927399	NA
ENSG00000206187.3	RP11-1084I9.1	0.353808	5	3	0.521853	Hippocampus	0.951808	Cortex	1.91249	0.0874003	0.0874003	-0.640492	0.543204	-0.144626	0.46545
ENSG00000198131.13	ZNF544	0.353938	5	2	0.158315	Cerebellum	0.329582	Cortex	1.81287	0.187128	0.187128	0.958541	1.50107	1.22795	0.249511
ENSG00000196873.15	CBWD3	0.354004	2	1	0.354004	Hippocampus	0.354004	Hippocampus	1	1	1	-0.92685	1.26125	0.167201	1.54722
ENSG00000151715.7	TMEM45B	0.354095	3	1	0.354095	Cerebellum	0.354095	Cerebellum	1	1	1	-0.926676	0.422118	-0.390398	0.715571
ENSG00000204138.12	PHACTR4	0.354095	10	3	0.0710476	Hippocampus	0.233291	Hypothalamus	4.24069	0.0904085	0.166843	-1.80517	-0.627042	-1.25163	0.3609
ENSG00000124205.15	EDN3	0.354276	1	1	0.354276	Cerebellum	0.354276	Cerebellum	1	1	1	0.926326	0.926326	0.926326	NA
ENSG00000149328.14	GLB1L2	0.354657	1	1	0.354657	Hippocampus	0.354657	Hippocampus	1	1	1	-0.925594	-0.925594	-0.925594	NA
ENSG00000121410.11	A1BG	0.354852	1	1	0.354852	Amygdala	0.354852	Amygdala	1	1	1	0.925219	0.925219	0.925219	NA
ENSG00000272143.1	FGF14-AS2	0.354942	10	3	0.183848	Hippocampus	0.689022	Amygdala	3.5063	0.0412504	0.172211	-1.71209	-0.400183	-1.0676	0.369447
ENSG00000151150.21	ANK3	0.355077	1	1	0.355077	Hypothalamus	0.355077	Hypothalamus	1	1	1	0.924786	0.924786	0.924786	NA
ENSG00000117280.12	RAB29	0.355137	9	3	0.0499403	Hypothalamus	0.184193	Hippocampus	3.2526	0.0667495	0.219121	-1.96047	-0.901996	-1.37644	0.318931
ENSG00000233895.1	RP1-122P22.2	0.355138	1	1	0.355138	Hippocampus	0.355138	Hippocampus	1	1	1	-0.92467	-0.92467	-0.92467	NA
ENSG00000134376.15	CRB1	0.35514	3	2	0.181961	Cerebellum	0.778771	Cortex	1.54748	0.452517	0.452517	0.280921	1.40441	1.00669	0.629498
ENSG00000258418.1	RP11-662J14.1	0.355299	1	1	0.355299	Cortex	0.355299	Cortex	1	1	1	0.924361	0.924361	0.924361	NA
ENSG00000156876.9	SASS6	0.355506	3	1	0.355506	Cerebellum	0.355506	Cerebellum	1	1	1	-1.25872	0.499784	-0.560965	0.933759
ENSG00000237412.6	PRSS56	0.35551	6	2	0.121035	Cortex	0.277499	Hippocampus	2.77563	0.0628802	0.161487	0.456186	1.55044	1.23182	0.414085
ENSG00000148082.9	SHC3	0.355624	1	1	0.355624	Cerebellum	0.355624	Cerebellum	1	1	1	-0.923736	-0.923736	-0.923736	NA
ENSG00000064393.15	HIPK2	0.355674	2	1	0.355674	Hypothalamus	0.355674	Hypothalamus	1	1	1	-0.92364	0.154716	-0.384462	0.762512
ENSG00000163347.5	CLDN1	0.355752	1	1	0.355752	Hippocampus	0.355752	Hippocampus	1	1	1	-0.92349	-0.92349	-0.92349	NA
ENSG00000124207.16	CSE1L	0.355768	1	1	0.355768	Cortex	0.355768	Cortex	1	1	1	0.92346	0.92346	0.92346	NA
ENSG00000189114.6	BLOC1S3	0.355865	3	2	0.1506	Cerebellum	0.400152	Cortex	1.5941	0.405895	0.405895	0.84135	1.43741	1.05382	0.332843
ENSG00000198026.7	ZNF335	0.356085	2	2	0.15162	Hippocampus	0.697188	Cerebellum	1.33473	0.665268	0.665268	0.389119	1.43383	0.911476	0.738724
ENSG00000170891.10	CYTL1	0.3562	1	1	0.3562	Hippocampus	0.3562	Hippocampus	1	1	1	-0.922629	-0.922629	-0.922629	NA
ENSG00000213931.5	HBE1	0.356241	2	1	0.356241	Hypothalamus	0.356241	Hypothalamus	1	1	1	0.363035	0.922551	0.642793	0.395637
ENSG00000277369.1	RP11-486I11.2	0.356454	1	1	0.356454	Hypothalamus	0.356454	Hypothalamus	1	1	1	0.922143	0.922143	0.922143	NA
ENSG00000163728.10	TTC14	0.356542	6	3	0.118842	Cerebellum	0.386875	Cortex	1.95151	0.209234	0.209234	-1.55965	-0.386832	-0.765705	0.457091
ENSG00000167136.6	ENDOG	0.35655	5	2	0.0996968	Cortex	0.755557	Amygdala	2.15402	0.0526199	0.793363	-0.311321	1.64633	0.468273	0.749141
ENSG00000168297.15	PXK	0.356563	5	2	0.152238	Cerebellum	0.471253	Cortex	1.43194	0.568062	0.568062	-2.07345	-0.152759	-1.06653	0.727075
ENSG00000105700.10	KXD1	0.356608	4	3	0.0918881	Cortex	0.810728	Cerebellum	1.75601	0.2695	0.2695	-1.68552	0.239487	-0.703975	0.810475
ENSG00000275052.4	PPP4R3B	0.356759	3	1	0.356759	Cerebellum	0.356759	Cerebellum	1	1	1	-1.46085	-0.921559	-1.12023	0.296348
ENSG00000250899.3	RP11-253E3.3	0.356797	1	1	0.356797	Hippocampus	0.356797	Hippocampus	1	1	1	0.921485	0.921485	0.921485	NA
ENSG00000079819.18	EPB41L2	0.356836	4	2	0.247641	Hippocampus	0.774801	Hypothalamus	1.74146	0.258543	0.258543	0.2861	1.1561	0.663164	0.377981
ENSG00000100767.15	PAPLN	0.356873	2	1	0.356873	Cerebellum	0.356873	Cerebellum	1	1	1	-1.1617	0.92134	-0.12018	1.47293
ENSG00000271387.1	RP11-382D12.2	0.356931	1	1	0.356931	Hippocampus	0.356931	Hippocampus	1	1	1	0.92123	0.92123	0.92123	NA
ENSG00000116213.15	WRAP73	0.356934	1	1	0.356934	Hypothalamus	0.356934	Hypothalamus	1	1	1	-0.921223	-0.921223	-0.921223	NA
ENSG00000258675.1	RP11-299L17.3	0.357034	1	1	0.357034	Hypothalamus	0.357034	Hypothalamus	1	1	1	-0.921032	-0.921032	-0.921032	NA
ENSG00000124422.11	USP22	0.357035	4	2	0.182534	Cortex	0.243433	Cerebellum	2.34607	0.045881	0.608051	-1.33299	-0.613667	-1.0869	0.322811
ENSG00000067596.10	DHX8	0.357124	4	2	0.152316	Cerebellum	0.997576	Cortex	1.06908	0.930924	0.930924	-0.922897	1.49243	0.499473	1.17333
ENSG00000117984.13	CTSD	0.35719	1	1	0.35719	Hippocampus	0.35719	Hippocampus	1	1	1	0.920733	0.920733	0.920733	NA
ENSG00000281404.1	LINC01176	0.357342	11	3	0.129986	Amygdala	0.972118	Cortex	3.73933	0.0226274	0.192444	-1.54031	1.1345	-0.0475693	0.865416
ENSG00000174720.15	LARP7	0.35741	4	3	0.0934675	Cerebellum	0.988948	Hippocampus	2.02013	0.307569	0.307569	0.0138525	1.67738	0.855874	0.689198
ENSG00000163293.11	NIPAL1	0.357434	2	1	0.357434	Hypothalamus	0.357434	Hypothalamus	1	1	1	-1.68755	-0.920265	-1.30391	0.542552
ENSG00000273958.1	RP11-219B17.3	0.357528	2	1	0.357528	Amygdala	0.357528	Amygdala	1	1	1	-0.920086	0.445896	-0.237095	0.965896
ENSG00000118369.12	USP35	0.357706	5	3	0.0943477	Hypothalamus	0.323364	Cerebellum	2.51597	0.133847	0.133847	-1.6729	-0.170895	-1.11853	0.583235
ENSG00000183785.14	TUBA8	0.357813	2	1	0.357813	Amygdala	0.357813	Amygdala	1	1	1	-0.91954	1.09205	0.0862545	1.42241
ENSG00000179111.8	HES7	0.357926	3	2	0.264622	Cortex	0.512897	Cerebellum	1.91399	0.0860062	0.0860062	-0.494485	1.11553	0.425127	0.829121
ENSG00000087586.17	AURKA	0.357987	1	1	0.357987	Cortex	0.357987	Cortex	1	1	1	-0.919207	-0.919207	-0.919207	NA
ENSG00000005156.11	LIG3	0.358042	10	2	0.244792	Hippocampus	0.5147	Hypothalamus	3.79851	0.0264107	0.128047	-1.23277	-0.651537	-1.0362	0.200912
ENSG00000111452.12	ADGRD1	0.35805	3	1	0.35805	Cortex	0.35805	Cortex	1	1	1	-1.29283	0.919087	-0.212818	1.10687
ENSG00000183291.15	SELENOF	0.358075	6	1	0.194526	Cerebellum	0.561707	Cortex	2.88885	0.0362813	2.88885	0.580309	1.90374	1.0162	0.499685
ENSG00000267108.1	RP11-861E21.1	0.35817	11	1	0.219724	Cortex	0.516052	Hippocampus	4.65066	0.0520842	4.65066	-1.97331	-0.0433141	-0.809033	0.575078
ENSG00000144306.14	SCRN3	0.358265	3	2	0.256378	Cortex	0.26589	Amygdala	1.23051	0.769492	0.769492	-1.13499	-0.625828	-0.957799	0.287714
ENSG00000204352.2	C9orf129	0.358282	2	2	0.29241	Hippocampus	0.315421	Cortex	1.03095	0.96905	0.96905	-1.05285	1.00391	-0.0244684	1.45435
ENSG00000237422.1	RP11-305L7.3	0.358505	1	1	0.358505	Cerebellum	0.358505	Cerebellum	1	1	1	0.918218	0.918218	0.918218	NA
ENSG00000006283.17	CACNA1G	0.358605	2	1	0.358605	Hippocampus	0.358605	Hippocampus	1	1	1	-1.03903	-0.918026	-0.978527	0.0855617
ENSG00000144867.11	SRPRB	0.358613	3	1	0.358613	Hippocampus	0.358613	Hippocampus	1	1	1	-0.30556	2.16002	0.924156	1.2328
ENSG00000185008.17	ROBO2	0.358646	2	1	0.358646	Cerebellum	0.358646	Cerebellum	1	1	1	-0.00783772	0.917948	0.455055	0.65463
ENSG00000249526.1	CTB-35F21.1	0.358765	1	1	0.358765	Hippocampus	0.358765	Hippocampus	1	1	1	0.91772	0.91772	0.91772	NA
ENSG00000272002.1	RP11-557L19.1	0.358857	5	2	0.1525	Cerebellum	0.646524	Hippocampus	1.35385	0.64615	0.64615	-2.65966	-0.458596	-1.82517	0.896354
ENSG00000121775.17	TMEM39B	0.359051	1	1	0.359051	Cerebellum	0.359051	Cerebellum	1	1	1	-0.917175	-0.917175	-0.917175	NA
ENSG00000099954.18	CECR2	0.359104	2	1	0.359104	Cerebellum	0.359104	Cerebellum	1	1	1	0.876116	0.917074	0.896595	0.0289614
ENSG00000087076.8	HSD17B14	0.359178	3	1	0.359178	Cerebellum	0.359178	Cerebellum	1	1	1	0.115476	0.916932	0.600067	0.426242
ENSG00000144792.9	ZNF660	0.359185	11	3	0.281273	Hippocampus	0.998156	Amygdala	4.39696	0.0706479	0.171253	-1.07746	0.404872	-0.0949499	0.378409
ENSG00000160298.17	C21orf58	0.359244	2	1	0.359244	Cerebellum	0.359244	Cerebellum	1	1	1	0.53716	0.916807	0.726983	0.268451
ENSG00000040341.17	STAU2	0.359347	2	1	0.359347	Cerebellum	0.359347	Cerebellum	1	1	1	-1.14693	-0.91661	-1.03177	0.162858
ENSG00000117174.10	ZNHIT6	0.359376	5	2	0.261797	Cortex	0.997399	Cerebellum	1.61851	0.381487	0.381487	-0.00325988	1.12215	0.45539	0.439276
ENSG00000272583.1	RP11-344P13.6	0.359642	4	2	0.523194	Hippocampus	0.781423	Cerebellum	2.67567	0.0699425	0.254386	-0.277466	0.63843	0.280565	0.415924
ENSG00000003989.17	SLC7A2	0.359645	1	1	0.359645	Hippocampus	0.359645	Hippocampus	1	1	1	0.916042	0.916042	0.916042	NA
ENSG00000145715.14	RASA1	0.359829	1	1	0.359829	Cerebellum	0.359829	Cerebellum	1	1	1	-0.915692	-0.915692	-0.915692	NA
ENSG00000260101.1	RP11-568N6.1	0.360025	1	1	0.360025	Hypothalamus	0.360025	Hypothalamus	1	1	1	0.915318	0.915318	0.915318	NA
ENSG00000267467.3	APOC4	0.360101	1	1	0.360101	Hippocampus	0.360101	Hippocampus	1	1	1	0.915173	0.915173	0.915173	NA
ENSG00000120306.9	CYSTM1	0.360261	3	1	0.360261	Cortex	0.360261	Cortex	1	1	1	-1.49842	-0.914868	-1.16592	0.300182
ENSG00000166145.14	SPINT1	0.360307	1	1	0.360307	Hypothalamus	0.360307	Hypothalamus	1	1	1	-0.914779	-0.914779	-0.914779	NA
ENSG00000087077.13	TRIP6	0.360605	2	1	0.360605	Cerebellum	0.360605	Cerebellum	1	1	1	-2.51305	-0.914214	-1.71363	1.13055
ENSG00000272983.1	RP11-508N22.12	0.360666	10	2	0.322606	Cortex	0.937818	Cerebellum	4.45519	0.0190831	0.372412	-1.23734	0.28933	-0.644645	0.491402
ENSG00000259478.2	RP11-753A21.1	0.360929	1	1	0.360929	Hippocampus	0.360929	Hippocampus	1	1	1	-0.913596	-0.913596	-0.913596	NA
ENSG00000072042.12	RDH11	0.361381	2	1	0.361381	Cerebellum	0.361381	Cerebellum	1	1	1	0.853975	0.912736	0.883355	0.0415504
ENSG00000154096.13	THY1	0.361489	4	2	0.421913	Hypothalamus	0.535117	Cerebellum	1.49952	0.500481	0.500481	-1.04457	0.620214	-0.203822	0.841524
ENSG00000130695.14	CEP85	0.361523	9	5	0.0257226	Cerebellum	0.208907	Hippocampus	3.76337	0.136959	0.136959	-0.286561	2.23037	1.30654	0.8368
ENSG00000170100.13	ZNF778	0.361548	7	3	0.441133	Cerebellum	0.968623	Hypothalamus	1.94025	0.114752	0.114752	-0.0505442	0.902595	0.329998	0.432033
ENSG00000279727.1	LINC02033	0.361958	1	1	0.361958	Cerebellum	0.361958	Cerebellum	1	1	1	0.91164	0.91164	0.91164	NA
ENSG00000250120.6	PCDHA10	0.362052	5	1	0.362052	Cortex	0.362052	Cortex	1	1	1	-1.26509	0.493058	-0.529419	0.672064
ENSG00000174891.12	RSRC1	0.362366	9	5	0.0453687	Hippocampus	0.783418	Amygdala	3.25962	0.237702	0.237702	-0.274868	2.06853	1.16892	0.685697
ENSG00000188234.13	AGAP4	0.362382	11	1	0.290349	Hypothalamus	0.518036	Cerebellum	4.74631	0.0237142	4.74631	-1.28741	-0.646376	-0.906491	0.188894
ENSG00000166123.13	GPT2	0.362406	1	1	0.362406	Cortex	0.362406	Cortex	1	1	1	-0.91079	-0.91079	-0.91079	NA
ENSG00000145882.10	PCYOX1L	0.362451	3	2	0.442966	Hippocampus	0.577208	Cortex	1.56473	0.43527	0.43527	-0.557467	0.767195	0.193837	0.680023
ENSG00000139190.16	VAMP1	0.362502	7	3	0.406232	Hippocampus	0.946942	Cerebellum	2.67754	0.142726	0.142726	-1.26722	0.181967	-0.446092	0.507716
ENSG00000154114.12	TBCEL	0.362511	2	1	0.362511	Hippocampus	0.362511	Hippocampus	1	1	1	-1.11051	-0.910592	-1.01055	0.141361
ENSG00000088727.12	KIF9	0.36282	1	1	0.36282	Hypothalamus	0.36282	Hypothalamus	1	1	1	0.910005	0.910005	0.910005	NA
ENSG00000248100.2	RP11-709A23.1	0.362924	2	2	0.203028	Amygdala	0.631281	Hippocampus	1.12031	0.879693	0.879693	-0.479925	1.27297	0.396523	1.23949
ENSG00000182197.10	EXT1	0.362938	2	1	0.362938	Cortex	0.362938	Cortex	1	1	1	-1.61127	-0.909781	-1.26053	0.496029
ENSG00000110756.17	HPS5	0.362958	4	3	0.133342	Cortex	0.364045	Hippocampus	1.54928	0.332886	0.332886	-1.61767	-0.907684	-1.30934	0.317714
ENSG00000106689.10	LHX2	0.362985	1	1	0.362985	Amygdala	0.362985	Amygdala	1	1	1	0.909692	0.909692	0.909692	NA
ENSG00000107815.7	TWNK	0.363114	1	1	0.363114	Hippocampus	0.363114	Hippocampus	1	1	1	0.909448	0.909448	0.909448	NA
ENSG00000085832.16	EPS15	0.363142	5	2	0.164464	Cerebellum	0.306388	Cortex	1.85106	0.148941	0.148941	-1.39021	0.0883239	-0.751232	0.547544
ENSG00000105245.9	NUMBL	0.363318	2	1	0.363318	Cerebellum	0.363318	Cerebellum	1	1	1	-1.03146	-0.909062	-0.970259	0.0865465
ENSG00000176903.4	PNMA1	0.363345	2	1	0.363345	Hypothalamus	0.363345	Hypothalamus	1	1	1	-0.90901	-0.395258	-0.652134	0.363278
ENSG00000132470.13	ITGB4	0.363474	2	1	0.363474	Hypothalamus	0.363474	Hypothalamus	1	1	1	-1.17181	-0.908766	-1.04029	0.185999
ENSG00000091157.13	WDR7	0.363559	6	2	0.311518	Cerebellum	0.747811	Cortex	1.52377	0.476231	0.476231	-0.321527	1.59348	0.637333	0.694132
ENSG00000164307.12	ERAP1	0.36362	10	2	0.304655	Cortex	0.936102	Cerebellum	4.63231	0.00582432	0.325239	0.08017	1.15043	0.872936	0.300942
ENSG00000174792.10	C4orf26	0.363652	9	3	0.162102	Amygdala	0.626788	Cerebellum	2.59023	0.181332	0.181332	0.258778	1.48721	0.818589	0.4393
ENSG00000088926.13	F11	0.363833	4	1	0.363833	Cortex	0.363833	Cortex	1	1	1	0.184624	0.951524	0.596159	0.390877
ENSG00000020256.19	ZFP64	0.363869	1	1	0.363869	Cortex	0.363869	Cortex	1	1	1	-0.908017	-0.908017	-0.908017	NA
ENSG00000138794.9	CASP6	0.363889	5	2	0.16481	Cerebellum	0.293024	Cortex	1.86625	0.133749	0.133749	1.05151	2.44159	1.5874	0.55592
ENSG00000197362.14	ZNF786	0.363976	11	3	0.325363	Hippocampus	0.956916	Cortex	4.28379	0.042893	0.246888	-0.983497	0.466377	-0.129082	0.444438
ENSG00000186868.15	MAPT	0.364086	1	1	0.364086	Cerebellum	0.364086	Cerebellum	1	1	1	-0.907607	-0.907607	-0.907607	NA
ENSG00000173258.12	ZNF483	0.36416	2	1	0.36416	Cerebellum	0.36416	Cerebellum	1	1	1	-2.37961	-0.907467	-1.64354	1.04096
ENSG00000258733.5	CTD-2341M24.1	0.364312	2	2	0.231457	Hippocampus	0.415874	Cortex	1.03983	0.960175	0.960175	-1.19661	-0.813601	-1.00511	0.270832
ENSG00000100739.10	BDKRB1	0.36441	5	3	0.0900095	Cortex	0.759501	Hippocampus	1.16233	0.841817	0.841817	-0.114592	1.69535	0.461472	0.74345
ENSG00000188186.10	LAMTOR4	0.364557	4	3	0.093708	Cerebellum	0.879128	Amygdala	1.60767	0.281666	0.281666	-0.152075	1.96782	1.17929	0.93867
ENSG00000126775.8	ATG14	0.364668	10	5	0.159731	Amygdala	0.82972	Hippocampus	3.79289	0.22648	0.22648	-0.21506	1.47409	0.791824	0.492521
ENSG00000112695.11	COX7A2	0.364669	1	1	0.364669	Amygdala	0.364669	Amygdala	1	1	1	0.906504	0.906504	0.906504	NA
ENSG00000185056.9	C5orf47	0.364777	2	1	0.364777	Cortex	0.364777	Cortex	1	1	1	-0.906301	-0.469064	-0.687682	0.309173
ENSG00000140368.12	PSTPIP1	0.364796	3	1	0.364796	Cerebellum	0.364796	Cerebellum	1	1	1	-0.906264	0.375477	-0.224867	0.644703
ENSG00000241058.3	NSUN6	0.36493	11	3	0.14596	Hypothalamus	0.567984	Amygdala	4.31162	0.0587124	0.171519	-1.45395	-0.571023	-0.925826	0.26877
ENSG00000243811.8	APOBEC3D	0.364932	1	1	0.364932	Amygdala	0.364932	Amygdala	1	1	1	0.906008	0.906008	0.906008	NA
ENSG00000166912.16	MTMR10	0.364966	4	3	0.278508	Amygdala	0.833507	Hippocampus	1.70231	0.309588	0.309588	-1.08368	0.210206	-0.443247	0.539136
ENSG00000003509.15	NDUFAF7	0.365008	4	2	0.156241	Cerebellum	0.206433	Cortex	1.86502	0.134976	0.134976	0.819457	1.41783	1.20628	0.265585
ENSG00000275720.1	CTB-75G16.3	0.365088	10	2	0.137403	Hypothalamus	0.292485	Cortex	4.65995	0.016467	0.177551	0.845097	1.48553	1.24199	0.260659
ENSG00000182013.17	PNMAL1	0.365156	11	3	0.232421	Hypothalamus	0.725528	Hippocampus	4.25254	0.0407271	0.20285	-1.19415	0.35108	-0.646167	0.475838
ENSG00000142453.11	CARM1	0.365222	3	1	0.365222	Hypothalamus	0.365222	Hypothalamus	1	1	1	-0.251427	0.90546	0.508428	0.658276
ENSG00000273038.2	RP11-479G22.8	0.365289	10	3	0.109196	Hippocampus	0.202448	Cortex	3.53773	0.0310484	0.150512	0.559016	1.86829	1.26834	0.425192
ENSG00000138356.13	AOX1	0.365418	2	1	0.365418	Cerebellum	0.365418	Cerebellum	1	1	1	-0.0996962	0.905089	0.402696	0.71049
ENSG00000127445.13	PIN1	0.365458	1	1	0.365458	Amygdala	0.365458	Amygdala	1	1	1	0.905014	0.905014	0.905014	NA
ENSG00000165837.11	ERICH6B	0.365694	1	1	0.365694	Cerebellum	0.365694	Cerebellum	1	1	1	0.904568	0.904568	0.904568	NA
ENSG00000255621.1	RP11-377D9.3	0.365872	10	4	0.282377	Hypothalamus	0.793148	Amygdala	3.38285	0.149984	0.149984	-1.07499	0.262225	-0.471705	0.398209
ENSG00000136485.14	DCAF7	0.366066	3	2	0.157394	Hypothalamus	0.617023	Cerebellum	1.28321	0.71679	0.71679	-0.773232	1.41389	0.380244	1.09847
ENSG00000120925.15	RNF170	0.366231	4	2	0.164594	Cerebellum	0.746055	Hippocampus	1.03285	0.967152	0.967152	-0.34203	1.38979	0.376138	0.731465
ENSG00000158987.20	RAPGEF6	0.36629	3	2	0.162278	Cerebellum	0.392133	Cortex	1.46251	0.537492	0.537492	0.855755	1.39745	1.18159	0.287104
ENSG00000161267.11	BDH1	0.366313	3	1	0.366313	Hypothalamus	0.366313	Hypothalamus	1	1	1	0.0774338	0.903401	0.373398	0.460039
ENSG00000186907.7	RTN4RL2	0.366378	2	1	0.366378	Cerebellum	0.366378	Cerebellum	1	1	1	-0.973158	-0.90328	-0.938219	0.0494112
ENSG00000213171.2	LINGO4	0.366888	3	2	0.291739	Cerebellum	0.596626	Hypothalamus	1.34098	0.659019	0.659019	-0.529258	1.05431	0.388873	0.821471
ENSG00000100243.20	CYB5R3	0.367039	7	4	0.377441	Hypothalamus	0.605004	Hippocampus	3.33503	0.15318	0.15318	-0.517217	0.882622	0.409623	0.46225
ENSG00000271324.1	RP11-10C24.2	0.367181	5	4	0.242552	Cerebellum	0.825161	Cortex	2.93618	0.223661	0.223661	-1.16863	1.32729	0.303557	0.918942
ENSG00000277782.1	RP11-775C24.5	0.367227	10	2	0.130659	Cortex	0.246294	Hypothalamus	4.49511	0.010212	0.341664	-1.51151	-0.536236	-1.18012	0.278631
ENSG00000177192.13	PUS1	0.36723	1	1	0.36723	Cerebellum	0.36723	Cerebellum	1	1	1	0.901674	0.901674	0.901674	NA
ENSG00000203896.9	LIME1	0.367743	1	1	0.367743	Cortex	0.367743	Cortex	1	1	1	-0.900709	-0.900709	-0.900709	NA
ENSG00000139974.15	SLC38A6	0.36789	1	1	0.36789	Cortex	0.36789	Cortex	1	1	1	-0.900432	-0.900432	-0.900432	NA
ENSG00000175595.14	ERCC4	0.3679	3	1	0.3679	Cortex	0.3679	Cortex	1	1	1	-0.900415	-0.122177	-0.38163	0.449281
ENSG00000146233.7	CYP39A1	0.367931	3	2	0.211898	Cortex	0.335257	Cerebellum	1.2577	0.742297	0.742297	0.963579	1.57937	1.26377	0.308183
ENSG00000170776.21	AKAP13	0.36795	3	2	0.360631	Hippocampus	0.769732	Cortex	1.61258	0.387415	0.387415	-0.914164	1.04942	0.142662	0.990358
ENSG00000165072.9	MAMDC2	0.367999	3	1	0.367999	Cerebellum	0.367999	Cerebellum	1	1	1	-0.900228	0.529099	-0.339703	0.762902
ENSG00000197124.11	ZNF682	0.368005	8	4	0.177236	Cortex	0.521807	Hypothalamus	2.5884	0.303595	0.303595	-0.820971	1.34931	0.665901	0.721026
ENSG00000262873.1	CTD-2561B21.11	0.368102	3	1	0.368102	Cortex	0.368102	Cortex	1	1	1	-0.900035	-0.39093	-0.600504	0.266207
ENSG00000242114.5	MTFP1	0.368127	1	1	0.368127	Cortex	0.368127	Cortex	1	1	1	-0.899988	-0.899988	-0.899988	NA
ENSG00000167325.14	RRM1	0.368145	11	3	0.0843564	Hippocampus	0.342287	Amygdala	4.31212	0.0821364	0.185981	-1.84486	-0.700449	-1.30255	0.359263
ENSG00000196510.12	ANAPC7	0.368244	5	3	0.162769	Cerebellum	0.6209	Hypothalamus	1.04254	0.952157	0.952157	-1.39582	-0.494576	-1.02408	0.361642
ENSG00000005249.12	PRKAR2B	0.368536	3	1	0.368536	Cerebellum	0.368536	Cerebellum	1	1	1	-0.0044439	0.89922	0.313444	0.507912
ENSG00000249808.2	LINC01377	0.368545	2	1	0.368545	Cerebellum	0.368545	Cerebellum	1	1	1	-1.89587	-0.899202	-1.39753	0.704749
ENSG00000130427.2	EPO	0.368609	3	1	0.368609	Cerebellum	0.368609	Cerebellum	1	1	1	-0.899082	0.743226	-0.0694641	0.821285
ENSG00000142513.5	ACPT	0.368622	3	2	0.174233	Hippocampus	0.578115	Cerebellum	1.12673	0.873274	0.873274	-1.35873	-0.174934	-0.696601	0.604268
ENSG00000164403.14	SHROOM1	0.368669	2	2	0.16301	Cerebellum	0.876342	Hypothalamus	1.04797	0.952032	0.952032	-0.155608	1.39502	0.619706	1.09646
ENSG00000111261.13	MANSC1	0.368717	1	1	0.368717	Amygdala	0.368717	Amygdala	1	1	1	0.898878	0.898878	0.898878	NA
ENSG00000153885.14	KCTD15	0.368951	7	4	0.0911464	Cortex	0.94697	Hypothalamus	2.92314	0.136232	0.136232	-1.68938	0.185033	-0.460094	0.677471
ENSG00000181396.12	OGFOD3	0.369095	10	3	0.161701	Cortex	0.829962	Cerebellum	4.01442	0.0233474	0.412099	0.214751	1.54812	0.948564	0.48408
ENSG00000257086.1	RP11-783K16.13	0.369118	8	5	0.3307	Hippocampus	0.890603	Hypothalamus	3.79172	0.127918	0.127918	-1.26534	0.310534	-0.489965	0.539955
ENSG00000221949.5	LINC01465	0.369516	1	1	0.369516	Hypothalamus	0.369516	Hypothalamus	1	1	1	-0.897381	-0.897381	-0.897381	NA
ENSG00000269190.5	FBXO17	0.369532	6	2	0.193995	Cerebellum	0.824063	Hippocampus	2.41373	0.0794235	0.506849	-1.67763	-0.222322	-1.18838	0.506542
ENSG00000197937.12	ZNF347	0.369691	9	4	0.130993	Cortex	0.874118	Hypothalamus	2.04971	0.457746	0.457746	-1.5102	0.15843	-0.638932	0.538723
ENSG00000138722.9	MMRN1	0.369738	10	2	0.4792	Cerebellum	0.748615	Amygdala	4.45903	0.00390172	0.330412	-0.653043	0.70759	-0.231837	0.482357
ENSG00000163157.14	TMOD4	0.369841	2	1	0.369841	Cerebellum	0.369841	Cerebellum	1	1	1	-0.896771	0.929765	0.0164968	1.29156
ENSG00000204335.3	SP5	0.369887	2	1	0.369887	Amygdala	0.369887	Amygdala	1	1	1	-0.896685	0.00477685	-0.445954	0.63743
ENSG00000115289.13	PCGF1	0.370005	1	1	0.370005	Cortex	0.370005	Cortex	1	1	1	-0.896464	-0.896464	-0.896464	NA
ENSG00000150281.6	CTF1	0.370036	2	2	0.168775	Hippocampus	0.620265	Hypothalamus	1.1388	0.861195	0.861195	0.495475	1.37615	0.935813	0.622732
ENSG00000165629.19	ATP5C1	0.370136	3	1	0.370136	Cerebellum	0.370136	Cerebellum	1	1	1	-1.94589	0.418302	-0.807935	1.18457
ENSG00000177302.14	TOP3A	0.370217	8	4	0.0586742	Cerebellum	0.345686	Hippocampus	3.3347	0.111771	0.111771	0.94299	1.95519	1.53354	0.318052
ENSG00000109943.8	CRTAM	0.3703	1	1	0.3703	Amygdala	0.3703	Amygdala	1	1	1	-0.895912	-0.895912	-0.895912	NA
ENSG00000152154.10	TMEM178A	0.370341	1	1	0.370341	Cerebellum	0.370341	Cerebellum	1	1	1	-0.895835	-0.895835	-0.895835	NA
ENSG00000002549.12	LAP3	0.370393	4	1	0.356252	Amygdala	0.394822	Cerebellum	1.95993	0.0400746	1.95993	-0.92253	-0.271288	-0.582335	0.352727
ENSG00000139517.7	LNX2	0.370449	3	1	0.370449	Cerebellum	0.370449	Cerebellum	1	1	1	0.00997357	0.95794	0.621182	0.530238
ENSG00000128218.7	VPREB3	0.370473	10	4	0.374907	Cortex	0.942435	Amygdala	3.61556	0.100332	0.272866	-1.27341	0.530399	-0.270552	0.595427
ENSG00000214650.2	RP11-83B20.1	0.370554	1	1	0.370554	Cerebellum	0.370554	Cerebellum	1	1	1	-0.895435	-0.895435	-0.895435	NA
ENSG00000204128.5	C2orf72	0.370585	3	2	0.181728	Hippocampus	0.43084	Cerebellum	1.26548	0.734525	0.734525	-1.33545	-0.495005	-0.872737	0.426619
ENSG00000104332.11	SFRP1	0.370617	3	3	0.0859935	Cerebellum	0.961042	Hippocampus	1.87599	0.123986	0.123986	-0.0488466	1.71692	0.625147	0.954144
ENSG00000174564.12	IL20RB	0.370715	3	1	0.370715	Hypothalamus	0.370715	Hypothalamus	1	1	1	-0.627339	0.895136	-0.0984884	0.8611
ENSG00000099804.8	CDC34	0.370772	2	1	0.370772	Cerebellum	0.370772	Cerebellum	1	1	1	-0.895028	-0.876659	-0.885844	0.0129891
ENSG00000184178.15	SCFD2	0.370858	1	1	0.370858	Hippocampus	0.370858	Hippocampus	1	1	1	0.894868	0.894868	0.894868	NA
ENSG00000140092.14	FBLN5	0.37096	2	2	0.278884	Cortex	0.323486	Cerebellum	1.0831	0.916895	0.916895	0.987319	1.08283	1.03507	0.0675359
ENSG00000152093.7	CFC1B	0.371012	1	1	0.371012	Hypothalamus	0.371012	Hypothalamus	1	1	1	-0.894579	-0.894579	-0.894579	NA
ENSG00000166037.10	CEP57	0.371049	2	2	0.171431	Cortex	0.488787	Cerebellum	1.27007	0.729925	0.729925	0.69224	1.36762	1.02993	0.477567
ENSG00000006695.10	COX10	0.371149	3	2	0.166574	Hypothalamus	0.712985	Hippocampus	1.07688	0.923125	0.923125	-1.85085	-0.36785	-1.20066	0.758179
ENSG00000075886.10	TUBA3D	0.371155	6	3	0.238211	Cortex	0.286484	Hippocampus	1.53162	0.291116	0.291116	-1.17947	1.14023	0.0390784	1.04399
ENSG00000146232.15	NFKBIE	0.371178	1	1	0.371178	Cortex	0.371178	Cortex	1	1	1	-0.894269	-0.894269	-0.894269	NA
ENSG00000171943.11	SRGAP2C	0.371187	5	2	0.373434	Hypothalamus	0.552088	Cortex	2.33877	0.0203457	0.640888	-0.634164	0.890059	0.257616	0.615774
ENSG00000170091.10	HMP19	0.371371	3	2	0.264863	Cortex	0.426695	Hippocampus	1.05634	0.943664	0.943664	-1.11497	0.79486	-0.215007	0.959647
ENSG00000147679.11	UTP23	0.371461	5	2	0.299507	Cerebellum	0.7398	Hippocampus	2.81584	0.0370115	0.147146	0.332118	1.03749	0.565654	0.274646
ENSG00000106113.18	CRHR2	0.371517	4	3	0.0947534	Amygdala	0.779006	Cortex	1.68071	0.320593	0.320593	-0.562005	1.67084	0.338403	1.00071
ENSG00000268836.1	LA16c-OS12.2	0.371554	9	2	0.420756	Cerebellum	0.965206	Hypothalamus	4.58588	0.0392722	0.179497	0.0436213	0.80511	0.455439	0.237969
ENSG00000172687.13	ZNF738	0.371633	9	2	0.16813	Hypothalamus	0.187716	Cortex	3.66883	0.0459556	0.173936	0.933948	1.78169	1.3185	0.222219
ENSG00000151838.11	CCDC175	0.371683	1	1	0.371683	Cerebellum	0.371683	Cerebellum	1	1	1	-0.893325	-0.893325	-0.893325	NA
ENSG00000088002.11	SULT2B1	0.371723	6	3	0.108348	Cortex	0.686755	Cerebellum	1.9666	0.379268	0.379268	-1.60566	0.131634	-0.495142	0.586022
ENSG00000072210.18	ALDH3A2	0.37186	2	1	0.37186	Cerebellum	0.37186	Cerebellum	1	1	1	0.892994	1.35049	1.12174	0.323498
ENSG00000107518.16	ATRNL1	0.372012	3	3	0.0808125	Cerebellum	0.811644	Cortex	1.56048	0.609278	0.609278	-0.238305	1.74599	0.708583	0.995241
ENSG00000274294.1	RP11-20G13.5	0.372217	1	1	0.372217	Amygdala	0.372217	Amygdala	1	1	1	0.892328	0.892328	0.892328	NA
ENSG00000154485.4	MMP21	0.37236	1	1	0.37236	Cerebellum	0.37236	Cerebellum	1	1	1	0.892061	0.892061	0.892061	NA
ENSG00000164096.12	C4orf3	0.372379	1	1	0.372379	Cerebellum	0.372379	Cerebellum	1	1	1	0.892027	0.892027	0.892027	NA
ENSG00000141295.13	SCRN2	0.372403	11	4	0.10842	Cerebellum	0.953956	Hypothalamus	3.88747	0.0921957	0.239282	-1.60533	-0.0577402	-1.12342	0.499308
ENSG00000129167.9	TPH1	0.372509	3	1	0.372509	Cerebellum	0.372509	Cerebellum	1	1	1	0.0173679	0.891783	0.312099	0.502045
ENSG00000135124.14	P2RX4	0.372532	5	2	0.284165	Cortex	0.921759	Cerebellum	1.59258	0.407416	0.407416	-0.0982188	1.43033	0.55012	0.684925
ENSG00000255284.1	AP006621.5	0.372652	11	2	0.150613	Cerebellum	0.4522	Hippocampus	4.58999	0.0173152	0.27	0.751753	1.5437	1.15944	0.286185
ENSG00000099956.18	SMARCB1	0.372677	5	3	0.154245	Cerebellum	0.941747	Hippocampus	1.85931	0.49453	0.49453	-0.0853966	1.73316	0.670041	0.855063
ENSG00000178966.16	RMI1	0.372721	5	3	0.0921782	Cerebellum	0.375275	Hypothalamus	1.97671	0.181634	0.181634	-1.68402	-0.697033	-1.10136	0.370816
ENSG00000274419.6	TBC1D3D	0.372846	7	2	0.183068	Cerebellum	0.396026	Amygdala	2.73689	0.0312661	0.23184	-1.33137	-0.848739	-1.17636	0.17485
ENSG00000143196.4	DPT	0.372908	1	1	0.372908	Hypothalamus	0.372908	Hypothalamus	1	1	1	0.89104	0.89104	0.89104	NA
ENSG00000186862.17	PDZD7	0.37295	6	3	0.235449	Cortex	0.603145	Cerebellum	1.70824	0.502468	0.502468	-1.18644	0.631603	-0.0566674	0.727776
ENSG00000151657.11	KIN	0.37312	5	2	0.128621	Cortex	0.301123	Hypothalamus	2.57009	0.0396366	0.390273	-1.51956	-0.739527	-1.13604	0.286887
ENSG00000232411.1	AC009495.3	0.373128	2	1	0.373128	Cerebellum	0.373128	Cerebellum	1	1	1	-0.89063	0.321779	-0.284425	0.857303
ENSG00000169627.7	BOLA2B	0.373139	1	1	0.373139	Hypothalamus	0.373139	Hypothalamus	1	1	1	0.89061	0.89061	0.89061	NA
ENSG00000276445.1	LLNLR-268E12.1	0.373172	3	1	0.373172	Cortex	0.373172	Cortex	1	1	1	-0.890548	-0.32088	-0.624198	0.286627
ENSG00000185015.7	CA13	0.373227	4	1	0.364959	Cortex	0.386859	Cerebellum	1.97848	0.021518	1.97848	0.81157	1.16408	0.936733	0.156416
ENSG00000104361.9	NIPAL2	0.37331	5	3	0.0848415	Cerebellum	0.367333	Cortex	2.13898	0.315022	0.315022	0.901481	1.72326	1.29479	0.407453
ENSG00000118997.13	DNAH7	0.373451	7	2	0.165128	Cortex	0.441071	Cerebellum	2.5853	0.0783351	0.336364	-1.70608	-0.770385	-1.30739	0.280169
ENSG00000162869.15	PPP1R21	0.373578	7	3	0.191423	Cortex	0.445941	Hypothalamus	1.77714	0.380813	0.380813	0.408316	1.48732	0.87	0.390511
ENSG00000101596.14	SMCHD1	0.373632	1	1	0.373632	Cerebellum	0.373632	Cerebellum	1	1	1	0.88969	0.88969	0.88969	NA
ENSG00000142632.16	ARHGEF19	0.373716	11	2	0.318733	Hypothalamus	0.838541	Amygdala	4.50602	0.0515681	0.206351	0.20376	1.52521	0.87692	0.323792
ENSG00000205809.9	KLRC2	0.373792	11	1	0.265232	Cortex	0.63064	Hypothalamus	4.79365	0.0092976	4.79365	0.480827	1.62332	1.01021	0.285638
ENSG00000130475.14	FCHO1	0.373804	3	1	0.373804	Cerebellum	0.373804	Cerebellum	1	1	1	0.330743	0.88937	0.536003	0.307356
ENSG00000163395.16	IGFN1	0.373831	1	1	0.373831	Hypothalamus	0.373831	Hypothalamus	1	1	1	-0.889321	-0.889321	-0.889321	NA
ENSG00000005175.9	RPAP3	0.373864	2	2	0.193806	Cortex	0.609411	Hypothalamus	1.01348	0.986524	0.986524	-0.510915	1.2994	0.394243	1.28009
ENSG00000136457.9	CHAD	0.373925	5	2	0.160725	Cerebellum	0.36244	Cortex	1.64778	0.352224	0.352224	-1.40264	-0.347549	-0.953851	0.384468
ENSG00000104093.13	DMXL2	0.374037	2	1	0.374037	Cerebellum	0.374037	Cerebellum	1	1	1	0.842684	0.888937	0.86581	0.0327056
ENSG00000185158.12	LRRC37B	0.374195	3	1	0.374195	Amygdala	0.374195	Amygdala	1	1	1	-0.888643	0.698226	0.0512092	0.832979
ENSG00000272514.5	CFAP206	0.374201	6	3	0.167205	Cortex	0.703249	Cerebellum	2.40242	0.228132	0.228132	0.380938	1.38124	0.777619	0.378538
ENSG00000138777.19	PPA2	0.374227	10	2	0.117362	Amygdala	0.496374	Cortex	4.44898	0.0222532	0.334598	-1.56594	-0.574322	-0.978926	0.359154
ENSG00000186684.12	CYP27C1	0.374234	1	1	0.374234	Cortex	0.374234	Cortex	1	1	1	-0.88857	-0.88857	-0.88857	NA
ENSG00000281332.1	LINC00997	0.374285	6	2	0.163215	Cortex	0.237911	Cerebellum	1.78111	0.218894	0.218894	-1.39434	-0.436704	-0.918602	0.342289
ENSG00000112110.9	MRPL18	0.374421	9	3	0.430797	Hypothalamus	0.561071	Cortex	2.01335	0.314286	0.314286	-0.999026	0.755714	-0.30857	0.566458
ENSG00000120337.8	TNFSF18	0.374539	5	2	0.193788	Cortex	0.246019	Cerebellum	2.51424	0.020227	0.465534	-1.29945	-0.582878	-1.10019	0.297516
ENSG00000130305.16	NSUN5	0.374761	2	1	0.374761	Cerebellum	0.374761	Cerebellum	1	1	1	-0.887591	-0.483714	-0.685652	0.285585
ENSG00000023228.13	NDUFS1	0.374777	11	4	0.0737597	Hypothalamus	0.630552	Cerebellum	4.11611	0.0764803	0.185301	-1.7881	-0.37976	-0.837799	0.383674
ENSG00000124226.10	RNF114	0.375014	6	3	0.172117	Cerebellum	0.581564	Hypothalamus	2.46293	0.153018	0.153018	-1.51177	-0.551102	-0.918133	0.411792
ENSG00000171163.15	ZNF692	0.375047	1	1	0.375047	Cerebellum	0.375047	Cerebellum	1	1	1	-0.887059	-0.887059	-0.887059	NA
ENSG00000239282.7	GATSL3	0.375094	4	2	0.165007	Cerebellum	0.375217	Cortex	1.52673	0.473266	0.473266	-1.38843	-0.429671	-0.846173	0.40695
ENSG00000157219.3	HTR5A	0.375346	3	1	0.375346	Cerebellum	0.375346	Cerebellum	1	1	1	-1.52662	0.450416	-0.654235	1.00877
ENSG00000165269.12	AQP7	0.375423	10	3	0.257349	Amygdala	0.801451	Cerebellum	3.08157	0.0215622	0.107342	-0.626549	1.13268	0.358649	0.517383
ENSG00000114054.13	PCCB	0.37551	8	3	0.215346	Hippocampus	0.9404	Cerebellum	3.22708	0.103768	0.274479	-1.239	0.0747668	-0.424594	0.454652
ENSG00000175084.11	DES	0.375575	1	1	0.375575	Amygdala	0.375575	Amygdala	1	1	1	0.886079	0.886079	0.886079	NA
ENSG00000103355.13	PRSS33	0.375584	4	2	0.413517	Cortex	0.829791	Amygdala	1.89166	0.108342	0.108342	-0.81772	0.0394204	-0.294096	0.366966
ENSG00000164039.14	BDH2	0.375618	8	3	0.0715499	Hippocampus	0.339063	Cortex	3.42851	0.0935639	0.13774	0.349936	1.80197	1.09799	0.491619
ENSG00000176040.13	TMPRSS7	0.375759	2	1	0.375759	Cerebellum	0.375759	Cerebellum	1	1	1	0.885737	1.12348	1.00461	0.168107
ENSG00000144285.17	SCN1A	0.376013	6	3	0.0876951	Cortex	0.394021	Hippocampus	1.98195	0.138232	0.138232	0.852348	1.70768	1.26933	0.288071
ENSG00000014919.12	COX15	0.376143	4	1	0.376143	Cortex	0.376143	Cortex	1	1	1	-1.10065	-0.594947	-0.895461	0.218865
ENSG00000120647.9	CCDC77	0.376298	11	4	0.0662188	Amygdala	0.363366	Hippocampus	4.1686	0.0382195	0.194569	0.90897	1.83694	1.23811	0.261772
ENSG00000164880.15	INTS1	0.376331	11	1	0.257868	Cortex	0.690865	Hippocampus	4.66282	0.0424392	4.66282	-1.21899	0.709721	-0.728805	0.563318
ENSG00000186635.14	ARAP1	0.376342	3	2	0.16265	Cerebellum	0.803726	Hypothalamus	1.12727	0.872731	0.872731	0.248528	1.39621	0.667613	0.633361
ENSG00000167085.11	PHB	0.376364	2	1	0.376364	Amygdala	0.376364	Amygdala	1	1	1	-0.884616	0.75646	-0.0640778	1.16042
ENSG00000134042.12	MRO	0.376555	2	1	0.376555	Cerebellum	0.376555	Cerebellum	1	1	1	-0.884262	-0.692224	-0.788243	0.135791
ENSG00000249926.2	RP11-495K9.6	0.376555	10	3	0.125901	Cerebellum	0.471716	Amygdala	4.35213	0.0240619	0.171056	-1.53047	0.275851	-0.927502	0.48154
ENSG00000115902.10	SLC1A4	0.376618	4	2	0.168544	Cortex	0.739242	Cerebellum	1.40088	0.599119	0.599119	-1.3769	0.169499	-0.580376	0.657869
ENSG00000100258.17	LMF2	0.37698	4	2	0.468324	Cortex	0.732863	Cerebellum	1.70189	0.29811	0.29811	-1.55272	1.85156	0.170683	1.45661
ENSG00000178935.5	ZNF552	0.37713	3	1	0.37713	Hypothalamus	0.37713	Hypothalamus	1	1	1	-0.883197	-0.646958	-0.769946	0.11842
ENSG00000075643.5	MOCOS	0.377142	10	4	0.17797	Amygdala	0.734767	Hypothalamus	1.98209	0.544985	0.544985	-1.19093	2.19323	0.521023	1.11317
ENSG00000006652.13	IFRD1	0.377221	6	4	0.0779233	Cortex	0.330077	Cerebellum	2.67381	0.134657	0.134657	0.391865	1.81721	1.28405	0.533629
ENSG00000133313.14	CNDP2	0.377235	9	3	0.175424	Hippocampus	0.858644	Cortex	3.44996	0.0241061	0.197964	-1.56144	-0.178101	-0.799812	0.501634
ENSG00000272024.1	RP11-546K22.3	0.377239	1	1	0.377239	Hippocampus	0.377239	Hippocampus	1	1	1	0.882995	0.882995	0.882995	NA
ENSG00000121413.12	ZSCAN18	0.37727	9	4	0.32692	Cerebellum	0.855544	Cortex	3.8246	0.0876182	0.140027	-0.182665	0.980336	0.407447	0.411049
ENSG00000164175.14	SLC45A2	0.377324	1	1	0.377324	Hippocampus	0.377324	Hippocampus	1	1	1	0.882838	0.882838	0.882838	NA
ENSG00000160305.17	DIP2A	0.377368	4	3	0.136744	Cerebellum	0.772384	Hypothalamus	1.30443	0.717214	0.717214	-1.48802	0.381691	-0.51443	0.98729
ENSG00000249306.5	LINC01411	0.378124	2	1	0.378124	Cerebellum	0.378124	Cerebellum	1	1	1	0.603695	0.881359	0.742527	0.196338
ENSG00000160469.16	BRSK1	0.378261	1	1	0.378261	Cortex	0.378261	Cortex	1	1	1	0.881104	0.881104	0.881104	NA
ENSG00000139737.21	SLAIN1	0.378477	3	2	0.242607	Cortex	0.461122	Cerebellum	1.01968	0.980319	0.980319	-1.16849	0.737001	-0.16671	0.956526
ENSG00000178301.3	AQP11	0.378491	5	3	0.0930428	Cortex	0.52949	Amygdala	2.03586	0.354084	0.354084	-1.67956	-0.628785	-1.18515	0.415823
ENSG00000215808.2	LINC01139	0.378499	2	1	0.378499	Hypothalamus	0.378499	Hypothalamus	1	1	1	0.880665	1.44765	1.16415	0.400916
ENSG00000225190.10	PLEKHM1	0.378576	8	3	0.23851	Hippocampus	0.761717	Cortex	2.93287	0.0421533	0.165324	-0.501325	1.90271	0.584392	0.863785
ENSG00000128165.8	ADM2	0.378591	1	1	0.378591	Cerebellum	0.378591	Cerebellum	1	1	1	-0.880495	-0.880495	-0.880495	NA
ENSG00000075618.17	FSCN1	0.378966	2	1	0.378966	Cerebellum	0.378966	Cerebellum	1	1	1	0.782712	0.879802	0.831257	0.0686534
ENSG00000100335.13	MIEF1	0.378985	2	1	0.378985	Cerebellum	0.378985	Cerebellum	1	1	1	-1.62853	-0.879767	-1.25415	0.529453
ENSG00000187134.13	AKR1C1	0.379015	11	3	0.145825	Hippocampus	0.59847	Cortex	4.157	0.0829823	0.232418	0.201797	2.00427	1.14699	0.496225
ENSG00000132305.20	IMMT	0.37945	8	2	0.338046	Hypothalamus	0.901186	Cortex	2.49831	0.0544031	0.44729	-0.958034	0.645183	0.0478523	0.552358
ENSG00000140749.8	IGSF6	0.379487	1	1	0.379487	Cortex	0.379487	Cortex	1	1	1	-0.878842	-0.878842	-0.878842	NA
ENSG00000198039.11	ZNF273	0.379504	11	4	0.2047	Cortex	0.965092	Hypothalamus	3.13398	0.102993	0.179857	-0.44705	1.26827	0.615898	0.511036
ENSG00000159884.11	CCDC107	0.379515	1	1	0.379515	Cortex	0.379515	Cortex	1	1	1	0.878791	0.878791	0.878791	NA
ENSG00000002919.14	SNX11	0.379635	5	2	0.240271	Cerebellum	0.436334	Cortex	1.91684	0.083157	0.083157	-1.17431	0.544152	-0.251542	0.713972
ENSG00000156970.12	BUB1B	0.379651	2	1	0.379651	Cerebellum	0.379651	Cerebellum	1	1	1	0.697823	0.87854	0.788182	0.127786
ENSG00000257335.8	MGAM	0.379782	10	1	0.230907	Cerebellum	0.741714	Cortex	3.79863	0.0287907	3.79863	0.329584	1.31047	0.933204	0.287124
ENSG00000198478.7	SH3BGRL2	0.379902	6	3	0.1178	Cerebellum	0.446412	Amygdala	2.46543	0.133912	0.133912	-1.16433	1.56407	0.782664	0.997619
ENSG00000233276.3	GPX1	0.379931	9	3	0.0919226	Hippocampus	0.481611	Hypothalamus	3.11153	0.0944373	0.258787	0.0443002	1.68534	1.04435	0.533766
ENSG00000197714.8	ZNF460	0.37998	1	1	0.37998	Amygdala	0.37998	Amygdala	1	1	1	0.877934	0.877934	0.877934	NA
ENSG00000184619.3	KRBA2	0.380139	7	3	0.208759	Cortex	0.533994	Cerebellum	2.31553	0.0918595	0.0918595	-1.25698	0.238812	-0.757292	0.486459
ENSG00000171861.10	MRM3	0.380186	3	2	0.170487	Cortex	0.592945	Cerebellum	1.22239	0.777609	0.777609	-1.37064	-0.249688	-0.718301	0.582623
ENSG00000065457.10	ADAT1	0.380271	8	3	0.186301	Cortex	0.520192	Hippocampus	3.35881	0.0627753	0.133838	0.577768	1.3216	0.84229	0.248248
ENSG00000241043.1	GVQW1	0.380457	11	3	0.349951	Amygdala	0.992019	Cortex	4.19856	0.0258129	0.216901	-0.934684	0.989512	0.30077	0.506861
ENSG00000139187.9	KLRG1	0.380571	10	1	0.329041	Cerebellum	0.453414	Hypothalamus	4.72408	0.0237551	4.72408	-1.43539	-0.485738	-0.917508	0.248179
ENSG00000106571.12	GLI3	0.380621	2	1	0.380621	Hippocampus	0.380621	Hippocampus	1	1	1	-0.140577	0.876752	0.368088	0.71936
ENSG00000241360.1	PDXP	0.380906	2	1	0.380906	Hippocampus	0.380906	Hippocampus	1	1	1	0.325582	0.876228	0.600905	0.389365
ENSG00000095539.15	SEMA4G	0.380937	1	1	0.380937	Hypothalamus	0.380937	Hypothalamus	1	1	1	0.876171	0.876171	0.876171	NA
ENSG00000105143.12	SLC1A6	0.381023	6	3	0.230385	Hippocampus	0.800272	Hypothalamus	2.65809	0.0844585	0.585366	-0.252995	1.19937	0.545131	0.586164
ENSG00000166923.10	GREM1	0.381079	8	3	0.472661	Hypothalamus	0.958398	Amygdala	3.48279	0.0912991	0.314069	-0.609195	0.718156	-0.0272993	0.547889
ENSG00000151773.12	CCDC122	0.381084	8	4	0.1832	Cerebellum	0.913945	Hippocampus	3.01342	0.20429	0.20429	-1.33097	0.108063	-0.660601	0.463162
ENSG00000163596.16	ICA1L	0.381149	2	1	0.381149	Cortex	0.381149	Cortex	1	1	1	0.87578	1.6358	1.25579	0.537412
ENSG00000154162.14	CDH12	0.381162	4	1	0.381162	Cerebellum	0.381162	Cerebellum	1	1	1	-1.29223	0.991336	-0.591433	1.06994
ENSG00000171130.17	ATP6V0E2	0.381296	11	2	0.296052	Hypothalamus	0.77168	Amygdala	4.68816	0.0168516	0.20451	-1.1239	-0.290178	-0.84221	0.223969
ENSG00000162804.13	SNED1	0.381355	3	2	0.195828	Cerebellum	0.271996	Cortex	1.51459	0.485411	0.485411	-1.29353	-0.662329	-1.01811	0.323183
ENSG00000167377.17	ZNF23	0.381567	4	2	0.24719	Amygdala	0.625911	Hippocampus	1.8099	0.190104	0.190104	-1.1572	-0.330497	-0.603045	0.375188
ENSG00000175170.14	FAM182B	0.381668	11	3	0.547806	Cortex	0.972854	Amygdala	4.38616	0.0511952	0.194347	-0.529355	0.601052	-0.0657043	0.378122
ENSG00000077984.5	CST7	0.381707	1	1	0.381707	Cortex	0.381707	Cortex	1	1	1	-0.874756	-0.874756	-0.874756	NA
ENSG00000154277.12	UCHL1	0.38175	2	1	0.38175	Cerebellum	0.38175	Cerebellum	1	1	1	-0.874677	-0.722302	-0.79849	0.107745
ENSG00000078124.11	ACER3	0.381912	3	1	0.381912	Cortex	0.381912	Cortex	1	1	1	-0.08648	0.874379	0.27191	0.524874
ENSG00000179639.10	FCER1A	0.381962	3	2	0.171195	Hypothalamus	0.203017	Hippocampus	1.83934	0.160656	0.160656	1.273	1.36837	1.32192	0.0477336
ENSG00000196576.14	PLXNB2	0.381995	1	1	0.381995	Cerebellum	0.381995	Cerebellum	1	1	1	-0.874226	-0.874226	-0.874226	NA
ENSG00000122481.16	RWDD3	0.382137	11	2	0.177304	Hypothalamus	0.850886	Cerebellum	4.52758	0.0411913	0.212939	-1.48953	-0.124166	-0.566491	0.449353
ENSG00000185187.12	SIGIRR	0.382341	11	1	0.181227	Cerebellum	0.598469	Hippocampus	4.76071	0.0171024	4.76071	0.282904	1.33699	0.851746	0.312797
ENSG00000179152.19	TCAIM	0.382403	3	2	0.177984	Hippocampus	0.829337	Cortex	1.08331	0.91669	0.91669	-0.26066	1.34699	0.290258	0.915432
ENSG00000154767.14	XPC	0.382455	4	2	0.165842	Cerebellum	0.771408	Hypothalamus	1.17669	0.823308	0.823308	-0.290534	1.38569	0.452469	0.694467
ENSG00000250486.3	FAM218A	0.382456	9	4	0.0666078	Amygdala	0.227669	Hippocampus	2.70424	0.213427	0.213427	-1.9616	-1.11294	-1.52856	0.318128
ENSG00000103510.19	KAT8	0.382563	9	2	0.119614	Hypothalamus	0.31859	Cortex	3.60393	0.0724017	0.240439	0.670047	1.57674	1.12286	0.333116
ENSG00000056487.15	PHF21B	0.382602	1	1	0.382602	Cortex	0.382602	Cortex	1	1	1	-0.873113	-0.873113	-0.873113	NA
ENSG00000179364.13	PACS2	0.382618	2	1	0.382618	Cortex	0.382618	Cortex	1	1	1	-0.873083	-0.180501	-0.526792	0.48973
ENSG00000196290.14	NIF3L1	0.382631	1	1	0.382631	Cerebellum	0.382631	Cerebellum	1	1	1	0.873059	0.873059	0.873059	NA
ENSG00000197943.9	PLCG2	0.3827	4	3	0.365517	Hippocampus	0.936165	Amygdala	1.85242	0.403894	0.403894	-0.696913	1.07694	0.341255	0.817503
ENSG00000067182.7	TNFRSF1A	0.382782	1	1	0.382782	Cerebellum	0.382782	Cerebellum	1	1	1	-0.872783	-0.872783	-0.872783	NA
ENSG00000082556.10	OPRK1	0.382823	3	1	0.382823	Cerebellum	0.382823	Cerebellum	1	1	1	-0.872706	1.52831	0.338333	1.20065
ENSG00000058056.8	USP13	0.382856	2	1	0.382856	Cerebellum	0.382856	Cerebellum	1	1	1	0.872647	0.899573	0.88611	0.0190401
ENSG00000273399.2	RP11-408A13.3	0.382895	4	3	0.0899234	Cerebellum	0.993607	Cortex	1.66461	0.550569	0.550569	-1.6958	0.423054	-0.41737	0.916844
ENSG00000185811.16	IKZF1	0.382986	1	1	0.382986	Hypothalamus	0.382986	Hypothalamus	1	1	1	-0.872407	-0.872407	-0.872407	NA
ENSG00000189077.10	TMEM120A	0.383045	3	2	0.168046	Cerebellum	0.919289	Cortex	1.17179	0.828214	0.828214	0.101329	1.37851	0.594344	0.686567
ENSG00000131477.10	RAMP2	0.383307	1	1	0.383307	Amygdala	0.383307	Amygdala	1	1	1	0.87182	0.87182	0.87182	NA
ENSG00000188690.12	UROS	0.383385	10	2	0.332382	Cortex	0.923068	Cerebellum	4.48675	0.00788887	0.351591	-0.267202	1.0764	0.714699	0.4748
ENSG00000160808.9	MYL3	0.383441	1	1	0.383441	Amygdala	0.383441	Amygdala	1	1	1	-0.871574	-0.871574	-0.871574	NA
ENSG00000125445.10	MRPS7	0.383548	5	2	0.166368	Cortex	0.31166	Hypothalamus	2.69892	0.0164067	0.284674	-1.38397	-0.116279	-0.890769	0.468365
ENSG00000136295.14	TTYH3	0.383592	1	1	0.383592	Cortex	0.383592	Cortex	1	1	1	-0.871297	-0.871297	-0.871297	NA
ENSG00000143198.12	MGST3	0.383616	7	3	0.458032	Cerebellum	0.794518	Hypothalamus	2.3107	0.242865	0.242865	-0.742092	0.471336	0.0509065	0.455793
ENSG00000090273.13	NUDC	0.383696	8	4	0.294714	Cerebellum	0.909181	Cortex	2.89244	0.137262	0.137262	-1.04784	1.20085	-0.128601	0.780253
ENSG00000258919.1	RP11-1029J19.4	0.383886	1	1	0.383886	Amygdala	0.383886	Amygdala	1	1	1	-0.870758	-0.870758	-0.870758	NA
ENSG00000104635.13	SLC39A14	0.383983	2	1	0.383983	Hypothalamus	0.383983	Hypothalamus	1	1	1	0.870581	1.39513	1.13286	0.370914
ENSG00000122490.18	PQLC1	0.384172	6	2	0.274752	Cortex	0.81455	Cerebellum	1.47086	0.529144	0.529144	-1.57919	1.32116	0.446459	1.1373
ENSG00000015413.9	DPEP1	0.384365	2	2	0.168639	Hypothalamus	0.769316	Cortex	1.11808	0.881918	0.881918	-1.37659	-0.293269	-0.834929	0.766023
ENSG00000104765.15	BNIP3L	0.384442	4	3	0.0880204	Hippocampus	0.832702	Amygdala	1.20296	0.8231	0.8231	-1.70593	1.47132	-0.216003	1.30484
ENSG00000178773.14	CPNE7	0.384479	2	1	0.384479	Cortex	0.384479	Cortex	1	1	1	0.869674	1.33304	1.10136	0.327651
ENSG00000204709.4	LINC01556	0.384667	2	1	0.384667	Amygdala	0.384667	Amygdala	1	1	1	-1.41298	-0.86933	-1.14116	0.384422
ENSG00000115539.13	PDCL3	0.3847	3	1	0.3847	Cerebellum	0.3847	Cerebellum	1	1	1	-1.54717	0.723595	-0.564282	1.1657
ENSG00000039319.16	ZFYVE16	0.384854	2	1	0.384854	Cortex	0.384854	Cortex	1	1	1	-0.543075	0.868988	0.162957	0.998479
ENSG00000249743.5	RP11-60A8.1	0.385002	4	2	0.178065	Amygdala	0.802222	Hippocampus	1.04305	0.956951	0.956951	-1.34674	0.608558	-0.276997	0.807075
ENSG00000107742.12	SPOCK2	0.385462	3	1	0.385462	Cerebellum	0.385462	Cerebellum	1	1	1	-0.849548	1.11514	0.377821	1.0701
ENSG00000146477.5	SLC22A3	0.385511	7	3	0.311701	Amygdala	0.881239	Cortex	2.41739	0.159804	0.159804	-1.01166	0.314548	0.0278406	0.480064
ENSG00000238243.3	OR2W3	0.385627	8	4	0.0561942	Hypothalamus	0.176262	Hippocampus	2.69629	0.256575	0.256575	1.01732	2.40714	1.54164	0.430052
ENSG00000283075.1	RP11-124N19.4	0.385711	2	1	0.385711	Cerebellum	0.385711	Cerebellum	1	1	1	-1.12249	-0.867422	-0.994958	0.180364
ENSG00000110665.11	C11orf21	0.385822	5	4	0.0545392	Cerebellum	0.317349	Cortex	2.36465	0.319277	0.319277	-1.92253	-0.999921	-1.31272	0.36053
ENSG00000248994.1	RP11-259O2.1	0.385863	2	2	0.173234	Cortex	0.909214	Amygdala	1.24271	0.75729	0.75729	0.11403	1.36189	0.737958	0.882367
ENSG00000204632.11	HLA-G	0.386028	8	4	0.254202	Amygdala	0.782378	Hypothalamus	2.90291	0.19359	0.19359	-1.1402	0.43333	-0.261395	0.50309
ENSG00000151470.12	C4orf33	0.386094	11	4	0.267642	Cerebellum	0.988464	Hippocampus	3.57107	0.0970921	0.216056	-1.98484	0.306031	-0.563848	0.629086
ENSG00000127526.14	SLC35E1	0.38618	3	1	0.38618	Cerebellum	0.38618	Cerebellum	1	1	1	-0.984154	0.866566	0.197178	1.02609
ENSG00000062582.13	MRPS24	0.386205	1	1	0.386205	Cerebellum	0.386205	Cerebellum	1	1	1	0.86652	0.86652	0.86652	NA
ENSG00000136872.17	ALDOB	0.3863	3	2	0.167935	Hippocampus	0.482286	Hypothalamus	1.48956	0.510444	0.510444	-1.37887	-0.702631	-1.02447	0.339292
ENSG00000176678.5	FOXL1	0.386303	1	1	0.386303	Cortex	0.386303	Cortex	1	1	1	-0.866341	-0.866341	-0.866341	NA
ENSG00000189306.10	RRP7A	0.386304	11	3	0.0794195	Amygdala	0.319322	Hippocampus	4.29983	0.0103575	0.194987	-1.81365	-0.557694	-1.30757	0.389565
ENSG00000159915.12	ZNF233	0.386397	5	3	0.106462	Hippocampus	0.652929	Hypothalamus	2.03265	0.280196	0.280196	0.449697	1.6143	0.993837	0.51209
ENSG00000231023.6	LINC00326	0.386404	4	1	0.386404	Cortex	0.386404	Cortex	1	1	1	-0.630695	0.866157	0.455729	0.72581
ENSG00000054392.12	HHAT	0.386493	4	2	0.527192	Hypothalamus	0.576996	Cortex	1.62721	0.372789	0.372789	-0.69895	0.557777	-0.142903	0.621426
ENSG00000163864.15	NMNAT3	0.386613	6	4	0.207505	Cortex	0.76188	Hypothalamus	1.44543	0.596059	0.596059	-1.00678	1.26046	0.184824	0.812169
ENSG00000163866.8	SMIM12	0.386635	6	4	0.453937	Hippocampus	0.688257	Cerebellum	2.91822	0.204583	0.204583	-0.543783	0.748867	0.266471	0.481599
ENSG00000136982.5	DSCC1	0.386725	11	3	0.244382	Amygdala	0.881851	Hypothalamus	4.34029	0.022364	0.229715	-0.148623	1.1641	0.570716	0.303514
ENSG00000253507.5	CTD-2501M5.1	0.386819	7	4	0.518223	Amygdala	0.850768	Cerebellum	3.52367	0.0708773	0.124288	-0.205091	0.646087	0.209563	0.338325
ENSG00000125965.8	GDF5	0.387018	3	1	0.387018	Hippocampus	0.387018	Hippocampus	1	1	1	-0.270966	0.865039	0.368712	0.581411
ENSG00000243701.5	DUBR	0.387363	2	1	0.387363	Cortex	0.387363	Cortex	1	1	1	-0.458158	0.86441	0.203126	0.935196
ENSG00000132535.18	DLG4	0.387456	3	2	0.264218	Hippocampus	0.435883	Cortex	1.02391	0.976085	0.976085	-1.11648	0.379058	-0.505527	0.784419
ENSG00000137872.16	SEMA6D	0.38757	2	1	0.38757	Cerebellum	0.38757	Cerebellum	1	1	1	0.651745	0.864033	0.757889	0.15011
ENSG00000246223.8	LINC01550	0.387583	1	1	0.387583	Cerebellum	0.387583	Cerebellum	1	1	1	0.864008	0.864008	0.864008	NA
ENSG00000108448.20	TRIM16L	0.387745	8	3	0.0853646	Cerebellum	0.213742	Hippocampus	2.49326	0.17114	0.17114	-2.9453	-0.992802	-1.55513	0.63265
ENSG00000132671.5	SSTR4	0.38775	3	2	0.203251	Cortex	0.556585	Cerebellum	1.04973	0.950265	0.950265	-1.27234	0.587922	-0.121	1.00596
ENSG00000130958.11	SLC35D2	0.387797	1	1	0.387797	Hippocampus	0.387797	Hippocampus	1	1	1	-0.863619	-0.863619	-0.863619	NA
ENSG00000139505.11	MTMR6	0.387799	3	1	0.387799	Cerebellum	0.387799	Cerebellum	1	1	1	0.322205	0.863616	0.668011	0.300336
ENSG00000273540.3	AGBL1	0.387808	1	1	0.387808	Cortex	0.387808	Cortex	1	1	1	-0.8636	-0.8636	-0.8636	NA
ENSG00000103175.10	WFDC1	0.387823	2	1	0.387823	Cortex	0.387823	Cortex	1	1	1	0.0210421	0.863573	0.442307	0.595759
ENSG00000145901.14	TNIP1	0.387937	4	2	0.260101	Cortex	0.894765	Cerebellum	1.49343	0.506568	0.506568	-1.12615	0.700377	-0.0874969	0.763503
ENSG00000139734.17	DIAPH3	0.388043	3	1	0.388043	Cortex	0.388043	Cortex	1	1	1	0.863172	1.1695	1.00496	0.154424
ENSG00000149541.9	B3GAT3	0.388056	6	2	0.181473	Hippocampus	0.211909	Cerebellum	1.78077	0.219231	0.219231	-0.130572	1.33623	0.807788	0.561891
ENSG00000089101.17	CFAP61	0.388105	3	1	0.388105	Cortex	0.388105	Cortex	1	1	1	0.244276	1.21355	0.773628	0.490786
ENSG00000237523.1	LINC00857	0.388179	2	1	0.388179	Cortex	0.388179	Cortex	1	1	1	-0.862924	-0.731103	-0.797014	0.0932112
ENSG00000255874.2	LINC00346	0.388363	6	1	0.388363	Cortex	0.388363	Cortex	1	1	1	-1.64164	-0.427899	-0.862595	0.428556
ENSG00000196867.7	ZFP28	0.388475	6	3	0.155411	Hypothalamus	0.894607	Cerebellum	1.49421	0.595069	0.595069	-1.42067	1.2302	0.0961201	0.924965
ENSG00000204961.6	PCDHA9	0.388579	6	2	0.175654	Cerebellum	0.361591	Cortex	1.78288	0.217115	0.217115	-0.157686	1.35426	0.909175	0.562039
ENSG00000154930.14	ACSS1	0.388713	2	1	0.388713	Cerebellum	0.388713	Cerebellum	1	1	1	-1.12783	-0.861953	-0.994893	0.188006
ENSG00000110880.10	CORO1C	0.389069	3	1	0.389069	Cerebellum	0.389069	Cerebellum	1	1	1	-0.861307	0.754945	-0.132671	0.819771
ENSG00000105675.8	ATP4A	0.389087	2	1	0.389087	Cortex	0.389087	Cortex	1	1	1	0.847493	0.861275	0.854384	0.00974563
ENSG00000271862.1	RP11-343L5.2	0.389097	1	1	0.389097	Cerebellum	0.389097	Cerebellum	1	1	1	-0.861255	-0.861255	-0.861255	NA
ENSG00000256771.3	ZNF253	0.389275	5	2	0.178491	Cerebellum	0.483909	Cortex	1.6727	0.327297	0.327297	-1.34542	-0.70003	-1.10521	0.248152
ENSG00000171777.15	RASGRP4	0.389297	3	2	0.169689	Cortex	0.972197	Hippocampus	1.04993	0.950069	0.950069	-0.0348534	1.3732	0.570322	0.724549
ENSG00000153094.22	BCL2L11	0.38933	5	1	0.38933	Cerebellum	0.38933	Cerebellum	1	1	1	-0.137726	0.860832	0.507991	0.440702
ENSG00000227388.2	RP11-112J3.16	0.389351	4	2	0.452087	Hypothalamus	0.608067	Cortex	1.57191	0.42809	0.42809	-0.512835	0.75194	0.131357	0.689661
ENSG00000085999.11	RAD54L	0.389368	7	2	0.350941	Hypothalamus	0.992326	Cerebellum	2.65534	0.0754242	0.269238	-0.00961845	0.932766	0.453846	0.333359
ENSG00000149043.16	SYT8	0.389499	1	1	0.389499	Cortex	0.389499	Cortex	1	1	1	0.860527	0.860527	0.860527	NA
ENSG00000196597.11	ZNF782	0.389553	1	1	0.389553	Cerebellum	0.389553	Cerebellum	1	1	1	0.860429	0.860429	0.860429	NA
ENSG00000167186.10	COQ7	0.389556	4	2	0.232005	Hypothalamus	0.238902	Cortex	1.49344	0.506558	0.506558	-2.16671	-1.17773	-1.57163	0.476678
ENSG00000264954.1	PRR29-AS1	0.389769	1	1	0.389769	Cortex	0.389769	Cortex	1	1	1	-0.860037	-0.860037	-0.860037	NA
ENSG00000100650.15	SRSF5	0.389872	3	1	0.389872	Hypothalamus	0.389872	Hypothalamus	1	1	1	-0.85985	0.888469	0.291307	0.997164
ENSG00000237541.3	HLA-DQA2	0.389913	11	1	0.190848	Cerebellum	0.83389	Amygdala	4.75242	0.022142	4.75242	-1.30807	-0.209716	-0.899323	0.318177
ENSG00000065000.15	AP3D1	0.38997	3	2	0.175432	Hypothalamus	0.761724	Cortex	1.06331	0.936686	0.936686	-1.35496	-0.255973	-0.638049	0.621309
ENSG00000183542.5	KLRC4	0.38998	7	3	0.0903132	Cortex	0.200373	Amygdala	2.50932	0.119318	0.119318	1.28049	2.02254	1.71432	0.248186
ENSG00000171033.12	PKIA	0.389991	2	2	0.196291	Cortex	0.767234	Hypothalamus	1.12568	0.874316	0.874316	-1.29219	0.295995	-0.498098	1.12302
ENSG00000172244.8	C5orf34	0.390023	3	1	0.390023	Cortex	0.390023	Cortex	1	1	1	-0.979344	-0.0434894	-0.62747	0.509275
ENSG00000171603.16	CLSTN1	0.390064	1	1	0.390064	Cerebellum	0.390064	Cerebellum	1	1	1	0.859502	0.859502	0.859502	NA
ENSG00000253641.5	LINCR-0001	0.390134	7	3	0.170259	Hippocampus	0.780028	Cerebellum	1.80591	0.221926	0.221926	-1.37137	-0.279282	-0.846627	0.457087
ENSG00000104290.10	FZD3	0.39035	2	1	0.39035	Amygdala	0.39035	Amygdala	1	1	1	-0.909026	-0.858983	-0.884004	0.0353855
ENSG00000136842.13	TMOD1	0.390455	2	1	0.390455	Cerebellum	0.390455	Cerebellum	1	1	1	-1.28157	-0.858792	-1.07018	0.298946
ENSG00000180616.8	SSTR2	0.390608	5	3	0.115119	Cortex	0.960055	Cerebellum	1.1511	0.847335	0.847335	-0.68508	1.5756	0.33236	1.03488
ENSG00000267452.1	LINC02073	0.390821	3	1	0.390821	Cortex	0.390821	Cortex	1	1	1	0.464582	1.17777	0.833495	0.357234
ENSG00000183155.4	RABIF	0.390888	1	1	0.390888	Hippocampus	0.390888	Hippocampus	1	1	1	0.858008	0.858008	0.858008	NA
ENSG00000123349.13	PFDN5	0.390966	1	1	0.390966	Cerebellum	0.390966	Cerebellum	1	1	1	0.857866	0.857866	0.857866	NA
ENSG00000130758.7	MAP3K10	0.390984	2	1	0.390984	Cerebellum	0.390984	Cerebellum	1	1	1	-0.857834	-0.526987	-0.69241	0.233944
ENSG00000085644.13	ZNF213	0.391308	4	2	0.210767	Amygdala	0.971376	Hippocampus	1.38262	0.617379	0.617379	-0.0358826	2.00018	1.00198	0.852413
ENSG00000112655.15	PTK7	0.391309	3	1	0.391309	Cerebellum	0.391309	Cerebellum	1	1	1	-0.564866	0.857245	0.070096	0.723167
ENSG00000187720.14	THSD4	0.391361	1	1	0.391361	Cerebellum	0.391361	Cerebellum	1	1	1	-0.857153	-0.857153	-0.857153	NA
ENSG00000140153.17	WDR20	0.391728	1	1	0.391728	Cortex	0.391728	Cortex	1	1	1	-0.856488	-0.856488	-0.856488	NA
ENSG00000128185.9	DGCR6L	0.391756	5	2	0.275302	Cortex	0.81257	Cerebellum	1.73304	0.266962	0.266962	-1.09093	-0.049492	-0.573075	0.441385
ENSG00000137098.13	SPAG8	0.391884	1	1	0.391884	Cerebellum	0.391884	Cerebellum	1	1	1	0.856207	0.856207	0.856207	NA
ENSG00000188994.12	ZNF292	0.392074	3	1	0.392074	Cortex	0.392074	Cortex	1	1	1	-1.03141	0.855863	0.220467	1.0842
ENSG00000147724.11	FAM135B	0.392076	2	1	0.392076	Hippocampus	0.392076	Hippocampus	1	1	1	-1.65415	-0.855859	-1.255	0.564475
ENSG00000160307.9	S100B	0.392163	7	4	0.0773422	Hypothalamus	0.809453	Cerebellum	2.58302	0.16811	0.16811	-1.93396	-0.201442	-0.874835	0.73167
ENSG00000006607.13	FARP2	0.392182	8	4	0.118009	Cortex	0.990037	Cerebellum	3.43734	0.0959628	0.233859	-1.58826	0.012487	-0.743663	0.621009
ENSG00000159208.15	CIART	0.392281	1	1	0.392281	Cortex	0.392281	Cortex	1	1	1	0.855488	0.855488	0.855488	NA
ENSG00000187961.13	KLHL17	0.392285	1	1	0.392285	Cerebellum	0.392285	Cerebellum	1	1	1	0.855481	0.855481	0.855481	NA
ENSG00000008324.11	SS18L2	0.392396	1	1	0.392396	Cortex	0.392396	Cortex	1	1	1	0.855281	0.855281	0.855281	NA
ENSG00000213722.8	DDAH2	0.392397	6	3	0.25418	Hypothalamus	0.937957	Cortex	2.407	0.126477	0.126477	-1.14025	0.605132	-0.00288011	0.639824
ENSG00000001084.10	GCLC	0.392707	4	2	0.189603	Cortex	0.397938	Hippocampus	1.81482	0.185181	0.185181	-1.52817	-0.419571	-1.0262	0.494717
ENSG00000145692.14	BHMT	0.392784	5	3	0.348262	Cortex	0.513655	Amygdala	2.06585	0.350233	0.350233	-0.937965	0.717833	0.011179	0.736227
ENSG00000144182.16	LIPT1	0.392785	9	1	0.302249	Hypothalamus	0.591699	Cerebellum	4.75443	0.0158318	4.75443	0.270362	1.14085	0.801927	0.268013
ENSG00000143569.18	UBAP2L	0.392789	1	1	0.392789	Cerebellum	0.392789	Cerebellum	1	1	1	0.854571	0.854571	0.854571	NA
ENSG00000134333.13	LDHA	0.393238	1	1	0.393238	Cerebellum	0.393238	Cerebellum	1	1	1	0.85376	0.85376	0.85376	NA
ENSG00000273702.1	RP11-758H9.2	0.393251	3	2	0.186579	Cortex	0.725004	Amygdala	1.00168	0.99832	0.99832	-1.32077	0.351779	-0.456338	0.837693
ENSG00000203727.3	SAMD5	0.393383	3	1	0.276848	Hypothalamus	0.553932	Cerebellum	1.93564	0.0643605	1.93564	0.549548	1.08743	0.742951	0.299074
ENSG00000271447.5	MMP28	0.393386	1	1	0.393386	Cortex	0.393386	Cortex	1	1	1	0.853493	0.853493	0.853493	NA
ENSG00000172456.17	FGGY	0.393451	6	2	0.172092	Amygdala	0.237156	Hippocampus	1.85382	0.146175	0.146175	-1.48287	-0.728245	-1.12894	0.274676
ENSG00000047936.10	ROS1	0.393521	2	1	0.393521	Cortex	0.393521	Cortex	1	1	1	-0.983216	0.853249	-0.0649831	1.29858
ENSG00000270321.1	RP11-2L8.2	0.393587	2	1	0.393587	Cortex	0.393587	Cortex	1	1	1	-1.08231	-0.85313	-0.967722	0.162058
ENSG00000253521.1	HPYR1	0.393707	1	1	0.393707	Cortex	0.393707	Cortex	1	1	1	0.852914	0.852914	0.852914	NA
ENSG00000161649.12	CD300LG	0.393749	1	1	0.393749	Hippocampus	0.393749	Hippocampus	1	1	1	0.852839	0.852839	0.852839	NA
ENSG00000197798.8	FAM118B	0.393821	1	1	0.393821	Cerebellum	0.393821	Cerebellum	1	1	1	0.852709	0.852709	0.852709	NA
ENSG00000005700.14	IBTK	0.393847	2	1	0.393847	Hypothalamus	0.393847	Hypothalamus	1	1	1	0.852662	2.74972	1.80119	1.34142
ENSG00000100479.12	POLE2	0.39389	2	2	0.3294	Cerebellum	0.358179	Amygdala	1.03647	0.963529	0.963529	-0.975323	-0.91884	-0.947082	0.0399395
ENSG00000180155.19	LYNX1	0.393903	7	2	0.231556	Cortex	0.841826	Cerebellum	1.60447	0.395526	0.395526	-0.223697	1.19636	0.585813	0.635059
ENSG00000117000.8	RLF	0.393928	1	1	0.393928	Cortex	0.393928	Cortex	1	1	1	0.852516	0.852516	0.852516	NA
ENSG00000141101.12	NOB1	0.394179	5	2	0.190184	Cortex	0.346619	Cerebellum	1.86476	0.135243	0.135243	0.366787	1.31003	0.986351	0.382898
ENSG00000132207.17	SLX1A	0.394218	2	1	0.394218	Cortex	0.394218	Cortex	1	1	1	-0.851993	-0.38305	-0.617521	0.331593
ENSG00000131470.14	PSMC3IP	0.394479	3	1	0.394479	Hippocampus	0.394479	Hippocampus	1	1	1	-0.851522	0.0628173	-0.375738	0.458305
ENSG00000113141.17	IK	0.394551	2	2	0.211038	Amygdala	0.233735	Cerebellum	1.60634	0.393659	0.393659	-1.25072	-1.19079	-1.22076	0.0423721
ENSG00000243646.9	IL10RB	0.394686	11	2	0.168905	Cerebellum	0.544828	Amygdala	4.47243	0.0146683	0.425252	0.605528	1.64806	1.09019	0.301387
ENSG00000126456.15	IRF3	0.394801	4	2	0.173136	Cerebellum	0.216243	Hypothalamus	1.88885	0.111147	0.111147	0.184359	1.3622	1.02488	0.562745
ENSG00000033011.11	ALG1	0.39481	2	1	0.39481	Cerebellum	0.39481	Cerebellum	1	1	1	-0.850927	0.168963	-0.340982	0.721171
ENSG00000277224.2	HIST1H2BF	0.39489	1	1	0.39489	Hypothalamus	0.39489	Hypothalamus	1	1	1	0.850783	0.850783	0.850783	NA
ENSG00000242866.9	STRC	0.394924	7	1	0.33821	Hypothalamus	0.486922	Amygdala	2.90425	0.0404292	2.90425	-1.05694	-0.687942	-0.840126	0.136512
ENSG00000158158.11	CNNM4	0.39501	3	2	0.159314	Hypothalamus	0.882114	Amygdala	1.96755	0.0326868	0.999767	0.148289	1.40738	0.947353	0.694649
ENSG00000173404.4	INSM1	0.395015	1	1	0.395015	Cortex	0.395015	Cortex	1	1	1	-0.850558	-0.850558	-0.850558	NA
ENSG00000087365.15	SF3B2	0.395018	6	2	0.294081	Hippocampus	0.806927	Cortex	2.76238	0.0393993	0.198222	-1.04921	-0.244392	-0.582288	0.349047
ENSG00000235072.2	AC012074.2	0.395058	2	1	0.395058	Hypothalamus	0.395058	Hypothalamus	1	1	1	-1.24166	0.850481	-0.195591	1.47937
ENSG00000185619.18	PCGF3	0.395101	11	4	0.181308	Hippocampus	0.799869	Amygdala	4.00943	0.102231	0.177174	-1.44077	-0.253516	-0.750772	0.443743
ENSG00000186567.12	CEACAM19	0.395183	9	4	0.189118	Cortex	0.81762	Hypothalamus	4.09121	0.00804398	0.211857	0.230607	1.31319	0.829827	0.366701
ENSG00000142046.14	TMEM91	0.395316	3	1	0.395316	Cerebellum	0.395316	Cerebellum	1	1	1	-0.850016	1.44598	0.256518	1.15024
ENSG00000163875.15	MEAF6	0.395447	2	1	0.395447	Cerebellum	0.395447	Cerebellum	1	1	1	-1.4174	-0.849781	-1.13359	0.401369
ENSG00000231429.2	RP11-343N15.2	0.39564	2	1	0.304508	Amygdala	0.508939	Hypothalamus	1.97287	0.0271271	1.97287	0.66049	1.02681	0.843653	0.259031
ENSG00000165714.10	BORCS5	0.395742	8	3	0.0919871	Hippocampus	0.429628	Cerebellum	2.0104	0.382718	0.382718	-1.68501	0.174107	-0.746498	0.520289
ENSG00000213024.11	NUP62	0.395798	2	1	0.395798	Cerebellum	0.395798	Cerebellum	1	1	1	-0.849149	0.188603	-0.330273	0.733802
ENSG00000271888.1	RP11-560J1.2	0.3958	1	1	0.3958	Hypothalamus	0.3958	Hypothalamus	1	1	1	0.849146	0.849146	0.849146	NA
ENSG00000164627.17	KIF6	0.395901	9	4	0.0440835	Cerebellum	0.939048	Hypothalamus	3.15254	0.01916	0.301638	-2.29389	0.0764662	-1.21697	0.89317
ENSG00000272710.1	CTD-2026G6.3	0.395914	4	2	0.479655	Cortex	0.99005	Amygdala	1.85934	0.14066	0.14066	-0.706858	-0.0124712	-0.347183	0.302829
ENSG00000184708.17	EIF4ENIF1	0.396023	1	1	0.396023	Hippocampus	0.396023	Hippocampus	1	1	1	0.848746	0.848746	0.848746	NA
ENSG00000110651.11	CD81	0.396098	2	1	0.396098	Cortex	0.396098	Cortex	1	1	1	-0.84861	0.607627	-0.120491	1.02972
ENSG00000107719.8	PALD1	0.39612	3	2	0.262844	Cerebellum	0.419342	Amygdala	1.03071	0.969286	0.969286	0.0325091	1.11969	0.653255	0.559778
ENSG00000112096.16	SOD2	0.396188	1	1	0.396188	Cerebellum	0.396188	Cerebellum	1	1	1	0.84845	0.84845	0.84845	NA
ENSG00000145349.16	CAMK2D	0.39626	3	1	0.39626	Cerebellum	0.39626	Cerebellum	1	1	1	0.370534	1.69355	0.970799	0.669956
ENSG00000254087.7	LYN	0.396268	4	3	0.167542	Cerebellum	0.38161	Hippocampus	1.60904	0.584034	0.584034	-1.38014	-0.874934	-1.21083	0.227661
ENSG00000249476.1	CTD-2587M2.1	0.396277	9	4	0.125484	Amygdala	0.335985	Cortex	2.61772	0.155151	0.155151	-1.57432	-0.653297	-1.2	0.296436
ENSG00000198454.2	PRR31	0.39631	1	1	0.39631	Hypothalamus	0.39631	Hypothalamus	1	1	1	0.848231	0.848231	0.848231	NA
ENSG00000167332.7	OR51E2	0.396525	2	1	0.396525	Cortex	0.396525	Cortex	1	1	1	-1.29751	-0.847843	-1.07268	0.317964
ENSG00000172954.13	LCLAT1	0.396575	4	3	0.217899	Cortex	0.777571	Hypothalamus	2.40355	0.177031	0.177031	0.282486	1.39908	0.894068	0.51541
ENSG00000196437.10	ZNF569	0.396588	3	1	0.396588	Hypothalamus	0.396588	Hypothalamus	1	1	1	-0.847731	0.0496422	-0.265326	0.504937
ENSG00000170085.17	SIMC1	0.396636	2	1	0.396636	Hypothalamus	0.396636	Hypothalamus	1	1	1	-1.1175	-0.847645	-0.98257	0.190813
ENSG00000005436.13	GCFC2	0.396736	2	2	0.186002	Cortex	0.384021	Hypothalamus	1.44402	0.555984	0.555984	0.870512	1.3225	1.0965	0.319603
ENSG00000182871.14	COL18A1	0.396911	4	1	0.396911	Cerebellum	0.396911	Cerebellum	1	1	1	-0.17567	0.847151	0.167809	0.462369
ENSG00000155085.15	AK9	0.397002	11	2	0.289385	Hypothalamus	0.900576	Cortex	4.53898	0.0369042	0.254093	-1.25789	-0.124934	-0.802709	0.353938
ENSG00000133740.10	E2F5	0.397184	3	2	0.174379	Cerebellum	0.236253	Amygdala	1.88653	0.11347	0.11347	-1.35827	-1.09275	-1.21181	0.134864
ENSG00000172164.13	SNTB1	0.397198	2	1	0.397198	Cerebellum	0.397198	Cerebellum	1	1	1	0.846637	1.51991	1.18327	0.476076
ENSG00000137364.4	TPMT	0.397331	8	3	0.154279	Amygdala	0.678597	Cerebellum	1.42018	0.603821	0.603821	0.195965	2.08363	0.900265	0.64172
ENSG00000100815.12	TRIP11	0.397492	2	2	0.180098	Amygdala	0.7558	Cerebellum	1.06836	0.93164	0.93164	-0.311001	1.34045	0.514725	1.16775
ENSG00000167196.13	FBXO22	0.397509	4	1	0.397509	Cerebellum	0.397509	Cerebellum	1	1	1	-0.0448287	1.48284	0.639397	0.672348
ENSG00000166823.5	MESP1	0.397583	2	1	0.397583	Cortex	0.397583	Cortex	1	1	1	-0.845946	0.170648	-0.337649	0.71884
ENSG00000081665.13	ZNF506	0.397629	10	2	0.187277	Cerebellum	0.346406	Amygdala	3.68391	0.0679471	0.164263	0.941582	1.52944	1.23725	0.213905
ENSG00000109686.17	SH3D19	0.397692	2	1	0.397692	Cerebellum	0.397692	Cerebellum	1	1	1	0.845751	0.920995	0.883373	0.0532054
ENSG00000111052.7	LIN7A	0.397771	3	1	0.397771	Cerebellum	0.397771	Cerebellum	1	1	1	-0.584515	0.978631	0.413242	0.866638
ENSG00000206344.7	HCG27	0.397885	11	3	0.0610748	Hypothalamus	0.218858	Amygdala	4.15489	0.0975064	0.259577	0.647907	2.18766	1.4942	0.497379
ENSG00000142273.10	CBLC	0.398034	2	2	0.207367	Hippocampus	0.491915	Amygdala	1.15094	0.84906	0.84906	-1.26084	0.687266	-0.286786	1.37752
ENSG00000105929.15	ATP6V0A4	0.398111	1	1	0.398111	Hippocampus	0.398111	Hippocampus	1	1	1	-0.845	-0.845	-0.845	NA
ENSG00000139193.3	CD27	0.398217	2	1	0.398217	Cortex	0.398217	Cortex	1	1	1	-1.42582	0.84481	-0.290505	1.60558
ENSG00000169635.9	HIC2	0.39835	1	1	0.39835	Cerebellum	0.39835	Cerebellum	1	1	1	-0.844572	-0.844572	-0.844572	NA
ENSG00000230555.2	RP11-517P14.2	0.398415	8	3	0.0840511	Amygdala	0.405589	Hypothalamus	2.62897	0.0589288	0.454239	-1.79745	-0.403902	-1.31788	0.479747
ENSG00000272745.1	RP5-1007H16.1	0.398441	3	2	0.180586	Cortex	0.580417	Amygdala	1.2553	0.744697	0.744697	-1.33895	-0.552776	-0.816554	0.452418
ENSG00000215788.9	TNFRSF25	0.398666	4	2	0.195434	Cortex	0.619193	Cerebellum	1.07277	0.92723	0.92723	0.496994	2.1356	1.17314	0.722175
ENSG00000106367.13	AP1S1	0.398996	2	1	0.398996	Hypothalamus	0.398996	Hypothalamus	1	1	1	0.843416	1.39918	1.1213	0.392983
ENSG00000271259.1	RP11-1109F11.5	0.399202	1	1	0.399202	Cerebellum	0.399202	Cerebellum	1	1	1	0.843047	0.843047	0.843047	NA
ENSG00000268038.1	LINC01785	0.399258	5	2	0.522155	Cortex	0.930847	Hippocampus	1.84938	0.150623	0.150623	-1.13221	1.96718	0.136359	1.22218
ENSG00000272566.1	RP11-462G22.2	0.399261	2	1	0.399261	Hippocampus	0.399261	Hippocampus	1	1	1	-0.842942	0.157956	-0.342493	0.707742
ENSG00000090861.15	AARS	0.399462	8	3	0.420138	Cortex	0.99463	Hypothalamus	3.50967	0.0388091	0.215638	-0.112115	0.806181	0.397145	0.390415
ENSG00000163867.16	ZMYM6	0.3996	1	1	0.3996	Hypothalamus	0.3996	Hypothalamus	1	1	1	0.842336	0.842336	0.842336	NA
ENSG00000185681.12	MORN5	0.399905	2	1	0.399905	Hippocampus	0.399905	Hippocampus	1	1	1	-0.841791	-0.165558	-0.503674	0.478169
ENSG00000181004.9	BBS12	0.399931	2	1	0.399931	Cerebellum	0.399931	Cerebellum	1	1	1	0.841745	0.952605	0.897175	0.0783894
ENSG00000212916.4	MAP10	0.400154	1	1	0.400154	Hippocampus	0.400154	Hippocampus	1	1	1	-0.841346	-0.841346	-0.841346	NA
ENSG00000114812.12	VIPR1	0.400247	3	1	0.400247	Cortex	0.400247	Cortex	1	1	1	-1.2607	-0.33342	-0.811766	0.464339
ENSG00000127540.11	UQCR11	0.400258	2	1	0.400258	Hippocampus	0.400258	Hippocampus	1	1	1	0.84116	1.68697	1.26406	0.598077
ENSG00000234409.6	CCDC188	0.400291	7	3	0.0967147	Amygdala	0.701804	Cortex	1.99744	0.434195	0.434195	-0.560825	1.66099	0.44832	0.878343
ENSG00000069482.6	GAL	0.400295	4	2	0.263482	Amygdala	0.417443	Cerebellum	1.04432	0.955685	0.955685	0.413274	1.1182	0.709344	0.322001
ENSG00000120910.14	PPP3CC	0.400522	7	3	0.104375	Cerebellum	0.361844	Cortex	3.4928	0.0876498	0.187355	0.911857	1.624	1.26861	0.216854
ENSG00000165997.4	ARL5B	0.400578	3	2	0.177971	Hippocampus	0.75737	Cerebellum	1.13869	0.861307	0.861307	0.308936	1.34703	0.777236	0.526436
ENSG00000198643.6	FAM3D	0.400774	2	2	0.182946	Amygdala	0.607897	Hippocampus	1.21291	0.787086	0.787086	-0.513078	1.33174	0.409331	1.30448
ENSG00000103642.11	LACTB	0.400852	10	2	0.232181	Hypothalamus	0.544973	Amygdala	4.59771	0.0304939	0.181777	0.0477694	1.19476	0.81294	0.320221
ENSG00000125779.21	PANK2	0.400869	1	1	0.400869	Hypothalamus	0.400869	Hypothalamus	1	1	1	-0.84007	-0.84007	-0.84007	NA
ENSG00000101350.7	KIF3B	0.400873	2	1	0.400873	Amygdala	0.400873	Amygdala	1	1	1	-0.444316	0.840063	0.197873	0.908193
ENSG00000125970.11	RALY	0.400905	1	1	0.400905	Hippocampus	0.400905	Hippocampus	1	1	1	0.840005	0.840005	0.840005	NA
ENSG00000049759.17	NEDD4L	0.400954	1	1	0.400954	Hippocampus	0.400954	Hippocampus	1	1	1	-0.839918	-0.839918	-0.839918	NA
ENSG00000249790.2	RP11-20D14.6	0.401001	2	1	0.401001	Cerebellum	0.401001	Cerebellum	1	1	1	-0.767711	0.839836	0.0360622	1.13671
ENSG00000117676.13	RPS6KA1	0.401214	3	1	0.401214	Hypothalamus	0.401214	Hypothalamus	1	1	1	-0.839455	1.2033	0.0925278	1.03305
ENSG00000251136.8	RP11-37B2.1	0.401235	2	1	0.401235	Cerebellum	0.401235	Cerebellum	1	1	1	-1.17282	-0.839418	-1.00612	0.235748
ENSG00000236975.1	RP5-1065P14.2	0.40127	2	1	0.40127	Hippocampus	0.40127	Hippocampus	1	1	1	0.839356	1.68473	1.26205	0.597773
ENSG00000186479.4	RGS7BP	0.40152	1	1	0.40152	Cerebellum	0.40152	Cerebellum	1	1	1	-0.83891	-0.83891	-0.83891	NA
ENSG00000163536.12	SERPINI1	0.401594	5	1	0.401594	Cerebellum	0.401594	Cerebellum	1	1	1	-2.25413	2.39394	-0.438296	1.71083
ENSG00000198646.13	NCOA6	0.401675	5	2	0.141363	Cerebellum	0.421272	Cortex	2.30983	0.041387	0.648784	-1.47073	-0.804217	-1.13732	0.276307
ENSG00000180113.15	TDRD6	0.401753	11	2	0.109297	Cerebellum	0.412784	Hippocampus	4.54081	0.0226575	0.345039	-1.6673	-0.760862	-1.31232	0.289314
ENSG00000257949.6	TEN1	0.401782	11	2	0.467055	Hippocampus	0.951835	Cerebellum	4.73314	0.00978152	0.177129	-0.727279	0.00789116	-0.223329	0.224966
ENSG00000108556.7	CHRNE	0.401899	11	4	0.0705459	Cerebellum	0.254287	Hippocampus	3.99167	0.0567403	0.158435	1.14	1.80839	1.53966	0.228454
ENSG00000271383.6	NBPF19	0.402023	1	1	0.402023	Cerebellum	0.402023	Cerebellum	1	1	1	-0.838013	-0.838013	-0.838013	NA
ENSG00000120262.9	CCDC170	0.402164	8	3	0.217524	Cortex	0.868029	Hypothalamus	2.16069	0.2726	0.2726	-1.64153	0.436283	-0.653267	0.711993
ENSG00000229520.1	LINC00404	0.402353	1	1	0.402353	Amygdala	0.402353	Amygdala	1	1	1	-0.837426	-0.837426	-0.837426	NA
ENSG00000182983.14	ZNF662	0.40254	1	1	0.40254	Cerebellum	0.40254	Cerebellum	1	1	1	0.837094	0.837094	0.837094	NA
ENSG00000124813.20	RUNX2	0.402691	3	1	0.402691	Hippocampus	0.402691	Hippocampus	1	1	1	-0.836826	1.65089	0.0145083	1.41754
ENSG00000099901.16	RANBP1	0.402856	1	1	0.402856	Amygdala	0.402856	Amygdala	1	1	1	0.836531	0.836531	0.836531	NA
ENSG00000164024.11	METAP1	0.402857	4	1	0.402857	Cerebellum	0.402857	Cerebellum	1	1	1	-0.478645	2.25473	0.987715	1.14036
ENSG00000121933.18	TMIGD3	0.403058	1	1	0.403058	Hippocampus	0.403058	Hippocampus	1	1	1	-0.836172	-0.836172	-0.836172	NA
ENSG00000090857.13	PDPR	0.403068	3	1	0.403068	Cerebellum	0.403068	Cerebellum	1	1	1	-0.859413	-0.674499	-0.790022	0.100719
ENSG00000228521.2	AC099552.3	0.403086	3	1	0.403086	Cerebellum	0.403086	Cerebellum	1	1	1	-0.836123	3.28013	1.39427	2.07964
ENSG00000271824.1	AC009014.3	0.403145	3	1	0.403145	Cerebellum	0.403145	Cerebellum	1	1	1	-0.836018	-0.125745	-0.49235	0.355692
ENSG00000275023.4	MLLT6	0.403251	1	1	0.403251	Cerebellum	0.403251	Cerebellum	1	1	1	0.835829	0.835829	0.835829	NA
ENSG00000270127.2	RP11-526I2.5	0.403378	11	2	0.139936	Cortex	0.340229	Cerebellum	4.75747	0.00902651	0.159134	0.648039	1.55524	1.16089	0.258209
ENSG00000136068.14	FLNB	0.403474	5	2	0.177906	Cortex	0.992388	Cerebellum	1.00477	0.995229	0.995229	-1.34723	0.55612	-0.270432	0.69164
ENSG00000272970.1	RP11-329B9.4	0.403497	7	4	0.230314	Cortex	0.67436	Hypothalamus	2.52849	0.218482	0.218482	-1.19955	0.942068	-0.131098	0.781212
ENSG00000091664.7	SLC17A6	0.403593	2	2	0.351681	Hypothalamus	0.379557	Cortex	1.09667	0.903334	0.903334	-0.931334	0.878712	-0.0263108	1.2799
ENSG00000182566.13	CLEC4G	0.403597	4	3	0.171504	Cerebellum	0.944182	Hypothalamus	2.13898	0.301782	0.301782	-0.0700145	1.36739	0.922285	0.667001
ENSG00000203668.2	CHML	0.403629	2	2	0.186252	Cortex	0.823122	Hypothalamus	1.02737	0.972627	0.972627	-1.32175	-0.223531	-0.77264	0.776557
ENSG00000214870.8	AC004540.5	0.403629	7	2	0.1781	Cortex	0.227071	Hypothalamus	2.66894	0.0760144	0.255051	1.16508	1.93292	1.35202	0.268223
ENSG00000164142.15	FAM160A1	0.403791	2	1	0.403791	Cerebellum	0.403791	Cerebellum	1	1	1	0.834869	0.855349	0.845109	0.014481
ENSG00000142657.20	PGD	0.403837	1	1	0.403837	Amygdala	0.403837	Amygdala	1	1	1	-0.834788	-0.834788	-0.834788	NA
ENSG00000268798.1	CTB-25B13.5	0.404017	1	1	0.404017	Cerebellum	0.404017	Cerebellum	1	1	1	0.834469	0.834469	0.834469	NA
ENSG00000226995.7	LINC00658	0.404018	7	4	0.0700345	Cortex	0.640096	Cerebellum	2.37262	0.267336	0.267336	-1.81169	0.0308586	-0.953927	0.668929
ENSG00000109705.7	NKX3-2	0.404259	1	1	0.404259	Cerebellum	0.404259	Cerebellum	1	1	1	0.834039	0.834039	0.834039	NA
ENSG00000173193.13	PARP14	0.404326	6	3	0.10497	Hippocampus	0.31839	Cortex	2.26161	0.271431	0.271431	0.573732	1.87691	1.28624	0.468349
ENSG00000132510.10	KDM6B	0.404551	1	1	0.404551	Cortex	0.404551	Cortex	1	1	1	0.833522	0.833522	0.833522	NA
ENSG00000105204.13	DYRK1B	0.404661	3	1	0.404661	Cerebellum	0.404661	Cerebellum	1	1	1	0.136603	0.833325	0.577064	0.383148
ENSG00000173801.16	JUP	0.404841	4	2	0.182258	Cortex	0.90486	Cerebellum	1.03886	0.961144	0.961144	-1.74554	0.63923	-0.639916	1.09711
ENSG00000109189.12	USP46	0.40494	2	1	0.40494	Cerebellum	0.40494	Cerebellum	1	1	1	-0.832832	-0.465116	-0.648974	0.260014
ENSG00000116688.16	MFN2	0.404976	5	3	0.123255	Hypothalamus	0.278981	Hippocampus	1.89597	0.210847	0.210847	0.873843	1.54125	1.10153	0.267186
ENSG00000163075.12	CFAP221	0.404994	4	1	0.404994	Cerebellum	0.404994	Cerebellum	1	1	1	-1.11709	0.832736	0.0192982	0.9637
ENSG00000131845.14	ZNF304	0.405038	11	2	0.257355	Cerebellum	0.929976	Amygdala	4.33682	0.0122493	0.461435	-1.13267	0.0878745	-0.796517	0.341085
ENSG00000197746.13	PSAP	0.4051	2	1	0.4051	Amygdala	0.4051	Amygdala	1	1	1	0.832548	0.908805	0.870677	0.0539221
ENSG00000037757.13	MRI1	0.405145	10	2	0.264838	Cortex	0.826722	Cerebellum	4.47792	0.021855	0.384983	0.218908	1.2228	0.821743	0.323189
ENSG00000056736.9	IL17RB	0.405256	4	2	0.385073	Cerebellum	0.80058	Hippocampus	1.62808	0.371921	0.371921	-0.9448	0.252597	-0.615861	0.57981
ENSG00000108830.9	RND2	0.405335	4	2	0.179244	Hypothalamus	0.420035	Cerebellum	1.62757	0.372434	0.372434	-1.46977	2.00709	0.268511	1.66877
ENSG00000175161.13	CADM2	0.405451	7	3	0.40415	Cortex	0.782248	Cerebellum	2.16386	0.247154	0.247154	-0.834232	1.22673	-0.114424	0.716087
ENSG00000137996.12	RTCA	0.405929	3	2	0.313421	Cortex	0.3945	Amygdala	1.0348	0.9652	0.9652	-0.851486	1.02186	0.392815	1.07762
ENSG00000100987.14	VSX1	0.406035	11	1	0.304597	Hippocampus	0.575079	Hypothalamus	4.79097	0.0208255	4.79097	0.253429	1.30366	0.839737	0.281649
ENSG00000014216.15	CAPN1	0.406079	2	1	0.406079	Hippocampus	0.406079	Hippocampus	1	1	1	-1.31578	-0.830814	-1.0733	0.342926
ENSG00000272021.1	AC008592.8	0.406223	2	1	0.406223	Hippocampus	0.406223	Hippocampus	1	1	1	-0.85576	-0.830559	-0.84316	0.0178197
ENSG00000128322.6	IGLL1	0.406274	2	1	0.406274	Cerebellum	0.406274	Cerebellum	1	1	1	0.210038	0.830468	0.520253	0.43871
ENSG00000283317.1	RP11-122G18.11	0.406389	7	2	0.382231	Cortex	0.813149	Amygdala	2.60921	0.0812115	0.309577	-1.15212	0.76238	-0.444935	0.700419
ENSG00000272391.5	POM121C	0.406521	5	2	0.186917	Hippocampus	0.983292	Cerebellum	1.19557	0.804427	0.804427	0.0209424	1.32947	0.797065	0.631733
ENSG00000112773.15	FAM46A	0.406567	2	1	0.406567	Cerebellum	0.406567	Cerebellum	1	1	1	0.340169	0.829951	0.58506	0.346328
ENSG00000164220.6	F2RL2	0.40661	3	1	0.40661	Cortex	0.40661	Cortex	1	1	1	-0.829875	0.088928	-0.378745	0.459625
ENSG00000277147.4	LINC00869	0.406678	5	2	0.183126	Hypothalamus	0.970025	Cortex	1.09554	0.904461	0.904461	-1.33119	0.693949	-0.345148	0.769411
ENSG00000143977.13	SNRPG	0.406795	1	1	0.406795	Cortex	0.406795	Cortex	1	1	1	0.829547	0.829547	0.829547	NA
ENSG00000273156.1	RP11-127B20.2	0.406827	1	1	0.406827	Hypothalamus	0.406827	Hypothalamus	1	1	1	-0.829491	-0.829491	-0.829491	NA
ENSG00000171608.15	PIK3CD	0.406828	4	2	0.184352	Cerebellum	0.369031	Cortex	1.5571	0.442897	0.442897	-1.32747	0.114178	-0.745031	0.609979
ENSG00000124380.10	SNRNP27	0.407076	9	3	0.103587	Hippocampus	0.572445	Amygdala	3.24958	0.0822634	0.215089	0.564454	1.62771	1.21306	0.381926
ENSG00000130244.12	FAM98C	0.407249	6	3	0.122372	Cortex	0.676486	Hippocampus	1.8049	0.205376	0.205376	-1.54489	-0.263182	-0.891008	0.537728
ENSG00000138760.9	SCARB2	0.407299	3	1	0.407299	Cerebellum	0.407299	Cerebellum	1	1	1	-1.13329	-0.473766	-0.811904	0.330081
ENSG00000169860.6	P2RY1	0.407476	2	1	0.407476	Cerebellum	0.407476	Cerebellum	1	1	1	-0.828344	-0.639031	-0.733687	0.133865
ENSG00000125945.14	ZNF436	0.407637	3	1	0.407637	Cortex	0.407637	Cortex	1	1	1	-0.828059	1.01058	-0.101281	0.977936
ENSG00000109381.19	ELF2	0.407642	2	1	0.407642	Hippocampus	0.407642	Hippocampus	1	1	1	0.82805	2.36941	1.59873	1.0899
ENSG00000177469.12	PTRF	0.407647	1	1	0.407647	Hippocampus	0.407647	Hippocampus	1	1	1	-0.828042	-0.828042	-0.828042	NA
ENSG00000004838.13	ZMYND10	0.407704	1	1	0.407704	Amygdala	0.407704	Amygdala	1	1	1	-0.82794	-0.82794	-0.82794	NA
ENSG00000166851.14	PLK1	0.407722	2	1	0.407722	Cerebellum	0.407722	Cerebellum	1	1	1	-0.827909	-0.702942	-0.765425	0.088365
ENSG00000006740.16	ARHGAP44	0.407829	4	2	0.180933	Cortex	0.868051	Cerebellum	1.17001	0.829995	0.829995	-1.39538	-0.166135	-0.980049	0.567058
ENSG00000163517.14	HDAC11	0.40788	3	2	0.258602	Cortex	0.691395	Cerebellum	1.2629	0.737101	0.737101	-1.1297	0.396963	-0.144465	0.854635
ENSG00000006715.15	VPS41	0.407921	5	1	0.407921	Hypothalamus	0.407921	Hypothalamus	1	1	1	-0.722758	1.03166	0.175055	0.79907
ENSG00000163126.14	ANKRD23	0.407979	2	1	0.407979	Amygdala	0.407979	Amygdala	1	1	1	-0.827455	0.291123	-0.268166	0.790954
ENSG00000138688.15	KIAA1109	0.40807	3	2	0.190778	Cortex	0.367536	Amygdala	1.81488	0.185117	0.185117	0.725799	1.30828	0.978393	0.298835
ENSG00000157542.9	KCNJ6	0.408109	9	5	0.285441	Amygdala	0.847653	Cortex	3.11356	0.18972	0.18972	-0.927673	1.06818	0.0483777	0.701974
ENSG00000148408.12	CACNA1B	0.40824	7	2	0.684892	Cerebellum	0.783539	Cortex	2.80013	0.0385419	0.161325	-1.00214	0.646933	-0.178119	0.631499
ENSG00000167487.11	KLHL26	0.408262	2	1	0.408262	Cerebellum	0.408262	Cerebellum	1	1	1	0.824609	0.826956	0.825783	0.0016595
ENSG00000169855.19	ROBO1	0.408524	3	2	0.237613	Cortex	0.867759	Hippocampus	1.35664	0.643359	0.643359	-0.166505	1.18097	0.298557	0.764567
ENSG00000002933.7	TMEM176A	0.408628	11	5	0.162522	Hippocampus	0.994673	Hypothalamus	3.35728	0.219176	0.219176	-0.624647	1.39664	0.270061	0.62861
ENSG00000256591.5	RP11-286N22.8	0.408748	1	1	0.408748	Cerebellum	0.408748	Cerebellum	1	1	1	0.826099	0.826099	0.826099	NA
ENSG00000272459.1	RP11-1277A3.3	0.408805	3	2	0.206943	Hypothalamus	0.414246	Amygdala	1.31352	0.686475	0.686475	-1.26202	-0.816445	-1.02664	0.223851
ENSG00000165730.14	STOX1	0.409012	3	2	0.389353	Hypothalamus	0.395692	Cerebellum	1.18216	0.817843	0.817843	-1.96338	0.860791	-0.650643	1.42253
ENSG00000180914.10	OXTR	0.409207	10	5	0.103925	Hypothalamus	0.766025	Amygdala	3.2029	0.151116	0.151116	-1.72945	-0.164066	-0.874404	0.553477
ENSG00000177710.5	SLC35G5	0.409303	3	2	0.234746	Hippocampus	0.24084	Cortex	1.56042	0.439583	0.439583	0.835812	1.18822	1.06564	0.199186
ENSG00000163378.13	EOGT	0.409317	3	1	0.409317	Cortex	0.409317	Cortex	1	1	1	0.321438	0.825097	0.612722	0.260937
ENSG00000173409.13	ARV1	0.409457	5	3	0.246554	Cortex	0.800941	Hypothalamus	2.30917	0.201377	0.201377	-1.15876	0.252129	-0.766752	0.591269
ENSG00000242616.3	GNG10	0.409467	11	2	0.241549	Amygdala	0.610639	Cerebellum	4.51935	0.035656	0.287875	-1.23861	-0.509162	-0.906398	0.215402
ENSG00000172331.11	BPGM	0.409488	1	1	0.409488	Cortex	0.409488	Cortex	1	1	1	0.824795	0.824795	0.824795	NA
ENSG00000206190.11	ATP10A	0.409688	3	1	0.409688	Cerebellum	0.409688	Cerebellum	1	1	1	-0.824443	0.174894	-0.484888	0.57147
ENSG00000168811.6	IL12A	0.409699	3	1	0.409699	Amygdala	0.409699	Amygdala	1	1	1	-1.21668	0.824424	-0.103922	1.03297
ENSG00000256433.2	RP1-102E24.8	0.409708	4	3	0.123443	Amygdala	0.909777	Cerebellum	1.56538	0.58831	0.58831	-1.54048	0.198774	-0.38654	0.801823
ENSG00000197363.9	ZNF517	0.409781	10	3	0.205738	Hypothalamus	0.895911	Hippocampus	4.20994	0.0246267	0.191154	-1.52813	0.130828	-0.898624	0.449972
ENSG00000146112.11	PPP1R18	0.409835	3	2	0.292043	Cortex	0.343545	Amygdala	1.12611	0.873894	0.873894	0.947183	1.40986	1.1369	0.24231
ENSG00000177462.6	OR2T8	0.409923	2	1	0.409923	Cortex	0.409923	Cortex	1	1	1	0.434148	0.824029	0.629088	0.275688
ENSG00000273308.1	RP11-496H1.2	0.410071	2	2	0.182682	Cerebellum	0.662738	Cortex	1.266	0.733999	0.733999	-1.33254	-0.436137	-0.88434	0.633855
ENSG00000171564.11	FGB	0.410177	1	1	0.410177	Hippocampus	0.410177	Hippocampus	1	1	1	0.823582	0.823582	0.823582	NA
ENSG00000173114.12	LRRN3	0.410201	1	1	0.410201	Cortex	0.410201	Cortex	1	1	1	0.82354	0.82354	0.82354	NA
ENSG00000168418.7	KCNG4	0.410384	6	3	0.118316	Cortex	0.842803	Cerebellum	1.72246	0.310142	0.310142	-0.377784	1.56188	0.743846	0.843244
ENSG00000273437.1	RP11-434H6.7	0.41055	1	1	0.41055	Cortex	0.41055	Cortex	1	1	1	0.822927	0.822927	0.822927	NA
ENSG00000081923.11	ATP8B1	0.410579	1	1	0.410579	Hypothalamus	0.410579	Hypothalamus	1	1	1	0.822876	0.822876	0.822876	NA
ENSG00000134058.11	CDK7	0.41061	2	1	0.41061	Hypothalamus	0.41061	Hypothalamus	1	1	1	0.111018	0.82282	0.466919	0.50332
ENSG00000140263.13	SORD	0.41083	4	3	0.299907	Hypothalamus	0.881959	Hippocampus	2.52407	0.199114	0.199114	-0.283356	1.03663	0.463013	0.63835
ENSG00000197008.9	ZNF138	0.410904	9	3	0.272537	Hippocampus	0.993014	Amygdala	3.8729	0.0431363	0.195322	-1.09724	0.00875546	-0.590779	0.395248
ENSG00000139364.10	TMEM132B	0.411102	3	1	0.411102	Cerebellum	0.411102	Cerebellum	1	1	1	-0.821956	1.33672	0.132868	1.10067
ENSG00000011426.10	ANLN	0.411113	1	1	0.411113	Amygdala	0.411113	Amygdala	1	1	1	0.821937	0.821937	0.821937	NA
ENSG00000187186.14	RP11-195F19.5	0.411131	2	1	0.411131	Cerebellum	0.411131	Cerebellum	1	1	1	0.238707	0.821905	0.530306	0.412383
ENSG00000112742.9	TTK	0.411192	2	2	0.30101	Cerebellum	0.421202	Cortex	1.03517	0.964829	0.964829	-1.03427	-0.804338	-0.919304	0.162586
ENSG00000025708.13	TYMP	0.411237	5	4	0.20333	Hypothalamus	0.89743	Cerebellum	2.40149	0.34739	0.34739	-1.27212	0.146051	-0.58636	0.673053
ENSG00000164241.13	C5orf63	0.411273	5	3	0.518388	Cerebellum	0.90901	Cortex	2.64382	0.14643	0.14643	-0.404869	0.882391	0.314752	0.546861
ENSG00000153832.11	FBXO36	0.411276	7	3	0.274043	Cortex	0.956961	Hypothalamus	1.8267	0.168695	0.168695	-0.373666	1.0938	0.477828	0.574918
ENSG00000138768.14	USO1	0.411277	2	2	0.204077	Amygdala	0.986963	Cerebellum	1.29211	0.70789	0.70789	-0.0163401	1.27002	0.626841	0.909596
ENSG00000057657.15	PRDM1	0.411366	2	1	0.411366	Cerebellum	0.411366	Cerebellum	1	1	1	0.821493	1.24413	1.03281	0.298851
ENSG00000271780.1	RP11-1017G21.5	0.411739	9	2	0.174092	Hippocampus	0.336155	Cerebellum	4.35303	0.043104	0.390541	0.96179	1.66104	1.29894	0.233526
ENSG00000228569.1	AC073133.2	0.411875	1	1	0.411875	Hippocampus	0.411875	Hippocampus	1	1	1	-0.820599	-0.820599	-0.820599	NA
ENSG00000090565.15	RAB11FIP3	0.412103	3	2	0.276261	Cerebellum	0.447971	Cortex	1.00708	0.992919	0.992919	-0.758803	1.08876	0.0612698	0.941081
ENSG00000169045.17	HNRNPH1	0.412129	4	2	0.186315	Cortex	0.493363	Cerebellum	1.61509	0.384906	0.384906	-1.32156	0.669027	-0.626931	0.905639
ENSG00000171791.12	BCL2	0.412157	1	1	0.412157	Amygdala	0.412157	Amygdala	1	1	1	0.820103	0.820103	0.820103	NA
ENSG00000176225.13	RTTN	0.412182	2	1	0.412182	Cerebellum	0.412182	Cerebellum	1	1	1	-0.82006	2.57697	0.878457	2.40207
ENSG00000198093.10	ZNF649	0.412205	9	4	0.171525	Cerebellum	0.646966	Cortex	2.98091	0.198678	0.198678	0.244738	1.89102	0.989231	0.516209
ENSG00000133067.17	LGR6	0.412413	3	2	0.61247	Hypothalamus	0.62696	Cerebellum	1.72191	0.278088	0.278088	-0.647772	0.486011	-0.222771	0.617871
ENSG00000021488.12	SLC7A9	0.412678	11	2	0.209302	Hippocampus	0.38346	Cerebellum	4.74884	0.0127871	0.191979	-1.25549	-0.871538	-1.03533	0.143717
ENSG00000033800.13	PIAS1	0.412724	1	1	0.412724	Hippocampus	0.412724	Hippocampus	1	1	1	-0.819109	-0.819109	-0.819109	NA
ENSG00000112787.12	FBRSL1	0.412884	1	1	0.412884	Cerebellum	0.412884	Cerebellum	1	1	1	-0.818829	-0.818829	-0.818829	NA
ENSG00000125462.16	C1orf61	0.412938	1	1	0.412938	Cerebellum	0.412938	Cerebellum	1	1	1	0.818735	0.818735	0.818735	NA
ENSG00000262681.2	RP11-311F12.1	0.412939	8	4	0.176401	Amygdala	0.998355	Hypothalamus	2.4851	0.178445	0.178445	-0.28046	1.35192	0.586574	0.595496
ENSG00000205309.13	NT5M	0.41295	4	2	0.183965	Cortex	0.412339	Cerebellum	1.58045	0.419547	0.419547	0.819784	2.11034	1.29507	0.586299
ENSG00000174684.6	B4GAT1	0.412972	1	1	0.412972	Cortex	0.412972	Cortex	1	1	1	-0.818675	-0.818675	-0.818675	NA
ENSG00000255384.1	RP11-770J1.4	0.41319	1	1	0.41319	Hypothalamus	0.41319	Hypothalamus	1	1	1	0.818293	0.818293	0.818293	NA
ENSG00000188916.8	FAM196A	0.413249	1	1	0.413249	Cortex	0.413249	Cortex	1	1	1	-0.818189	-0.818189	-0.818189	NA
ENSG00000080371.5	RAB21	0.413301	1	1	0.413301	Hippocampus	0.413301	Hippocampus	1	1	1	0.818099	0.818099	0.818099	NA
ENSG00000258413.1	RP11-665C16.6	0.413389	3	2	0.215654	Hypothalamus	0.384002	Cortex	1.88492	0.115077	0.115077	-1.23817	-0.698515	-0.935742	0.27567
ENSG00000121671.11	CRY2	0.413444	2	1	0.413444	Hypothalamus	0.413444	Hypothalamus	1	1	1	-1.35329	0.817848	-0.267721	1.53523
ENSG00000123689.5	G0S2	0.413469	3	2	0.247316	Cerebellum	0.561987	Cortex	1.06308	0.93692	0.93692	-1.15689	-0.567542	-0.768109	0.336754
ENSG00000172264.16	MACROD2	0.413518	1	1	0.413518	Cerebellum	0.413518	Cerebellum	1	1	1	-0.817719	-0.817719	-0.817719	NA
ENSG00000116903.7	EXOC8	0.41353	4	3	0.234531	Hippocampus	0.527859	Cortex	1.4957	0.543453	0.543453	-0.921603	1.18877	-0.130312	0.934131
ENSG00000108187.15	PBLD	0.413565	10	4	0.0807698	Amygdala	0.654152	Hypothalamus	3.92139	0.0399936	0.203182	0.289033	1.74624	0.992216	0.474141
ENSG00000103496.14	STX4	0.413586	6	3	0.392448	Hypothalamus	0.916323	Cerebellum	2.16421	0.169639	0.169639	-1.02211	-0.105067	-0.577919	0.420686
ENSG00000113851.14	CRBN	0.413588	2	1	0.413588	Hippocampus	0.413588	Hippocampus	1	1	1	-0.817596	1.17016	0.176281	1.40555
ENSG00000114859.15	CLCN2	0.413693	3	1	0.413693	Cerebellum	0.413693	Cerebellum	1	1	1	-0.817413	1.84227	0.216965	1.42491
ENSG00000185823.3	NPAP1	0.413825	3	1	0.413825	Hippocampus	0.413825	Hippocampus	1	1	1	-1.38819	1.94606	0.458348	1.69584
ENSG00000117834.12	SLC5A9	0.413845	4	3	0.202827	Hippocampus	0.591585	Cortex	2.7576	0.0985837	0.0985837	0.536541	1.27354	0.965514	0.310722
ENSG00000170584.10	NUDCD2	0.413857	5	3	0.164459	Cortex	0.92391	Hippocampus	2.0185	0.395462	0.395462	-2.07282	-0.0955092	-0.869705	0.842888
ENSG00000185745.9	IFIT1	0.41392	5	2	0.138809	Hypothalamus	0.239425	Hippocampus	2.87274	0.0297508	0.0975054	0.383767	1.48024	1.09696	0.416494
ENSG00000037042.8	TUBG2	0.414118	10	2	0.309958	Hippocampus	0.708929	Amygdala	4.59069	0.0363061	0.2154	-1.37667	-0.137685	-0.862507	0.388391
ENSG00000183077.15	AFMID	0.414135	2	1	0.414135	Cerebellum	0.414135	Cerebellum	1	1	1	-0.816639	0.198629	-0.309005	0.717903
ENSG00000143556.8	S100A7	0.414162	1	1	0.414162	Cerebellum	0.414162	Cerebellum	1	1	1	-0.816592	-0.816592	-0.816592	NA
ENSG00000204001.9	LCN8	0.414289	5	1	0.336312	Cortex	0.495038	Amygdala	2.90883	0.015301	2.90883	0.682318	0.977682	0.820701	0.13963
ENSG00000099994.10	SUSD2	0.414388	6	2	0.510674	Hippocampus	0.720864	Cerebellum	1.70312	0.296882	0.296882	-0.69208	0.657789	0.16988	0.559853
ENSG00000104957.13	CCDC130	0.414414	1	1	0.414414	Hypothalamus	0.414414	Hypothalamus	1	1	1	-0.81615	-0.81615	-0.81615	NA
ENSG00000163431.12	LMOD1	0.414769	5	2	0.187238	Cortex	0.441197	Hypothalamus	1.48847	0.511535	0.511535	-1.31879	-0.341005	-0.771752	0.350501
ENSG00000107611.14	CUBN	0.414977	5	2	0.452939	Cerebellum	0.726202	Cortex	1.64582	0.354178	0.354178	-0.679845	0.750525	-0.0463651	0.535315
ENSG00000084652.15	TXLNA	0.414981	3	2	0.18477	Cortex	0.405261	Cerebellum	1.63596	0.364042	0.364042	-1.32621	-0.832262	-1.00727	0.276647
ENSG00000153563.15	CD8A	0.415015	3	2	0.38583	Cortex	0.904126	Cerebellum	1.69408	0.305922	0.305922	-0.473619	0.867204	0.0910445	0.694981
ENSG00000204070.9	SYS1	0.415351	2	1	0.415351	Amygdala	0.415351	Amygdala	1	1	1	-0.814513	0.222662	-0.295926	0.733394
ENSG00000259823.5	LYPD8	0.415408	2	1	0.415408	Cortex	0.415408	Cortex	1	1	1	-1.44777	-0.814414	-1.13109	0.44785
ENSG00000089022.13	MAPKAPK5	0.415455	2	2	0.485341	Cerebellum	0.6598	Cortex	1.62713	0.372867	0.372867	-0.697737	0.440189	-0.128774	0.804636
ENSG00000108828.15	VAT1	0.415591	2	1	0.415591	Cerebellum	0.415591	Cerebellum	1	1	1	0.814094	1.31649	1.06529	0.355246
ENSG00000160321.14	ZNF208	0.41561	8	5	0.0750444	Cerebellum	0.472146	Hypothalamus	3.74389	0.163246	0.163246	0.718992	1.96382	1.38543	0.398027
ENSG00000119913.4	TECTB	0.415617	7	2	0.487924	Cortex	0.726536	Hypothalamus	3.44688	0.0131904	0.490081	-0.693614	0.439606	0.164526	0.402377
ENSG00000163930.9	BAP1	0.415679	2	2	0.185489	Hippocampus	0.407039	Cortex	1.59529	0.404711	0.404711	-1.32404	-0.829116	-1.07658	0.349967
ENSG00000198053.11	SIRPA	0.415948	2	2	0.281845	Cortex	0.801897	Cerebellum	1.72631	0.27369	0.27369	-1.07618	-0.250893	-0.663539	0.583569
ENSG00000228049.7	POLR2J2	0.416028	11	2	0.29119	Hippocampus	0.998049	Cortex	4.51566	0.0581973	0.24307	0.00244535	1.05552	0.542229	0.336848
ENSG00000277135.1	RP11-327J17.9	0.416035	2	2	0.314096	Hypothalamus	0.618024	Cortex	1.31579	0.684212	0.684212	-1.00666	0.498653	-0.254006	1.06442
ENSG00000140463.13	BBS4	0.416192	5	2	0.421214	Cortex	0.905398	Cerebellum	1.84567	0.154325	0.154325	-0.804317	0.549434	-0.291937	0.538105
ENSG00000134569.9	LRP4	0.4162	3	2	0.194245	Amygdala	0.871506	Cortex	1.31531	0.684691	0.684691	-1.42583	-0.161745	-0.9619	0.69589
ENSG00000152056.16	AP1S3	0.416206	4	3	0.243941	Cortex	0.990327	Hypothalamus	2.36575	0.273708	0.273708	-1.16519	0.466126	-0.422759	0.789176
ENSG00000099282.9	TSPAN15	0.416352	10	2	0.248772	Hypothalamus	0.901751	Hippocampus	3.29523	0.0819868	0.517318	-0.391658	1.15334	0.173174	0.457606
ENSG00000110497.14	AMBRA1	0.41651	1	1	0.41651	Hypothalamus	0.41651	Hypothalamus	1	1	1	0.812491	0.812491	0.812491	NA
ENSG00000137285.9	TUBB2B	0.416551	1	1	0.416551	Cortex	0.416551	Cortex	1	1	1	0.812419	0.812419	0.812419	NA
ENSG00000120699.12	EXOSC8	0.416589	3	1	0.416589	Cerebellum	0.416589	Cerebellum	1	1	1	-0.312803	0.812353	0.286291	0.566122
ENSG00000183092.16	BEGAIN	0.416611	3	2	0.226585	Hypothalamus	0.565452	Cerebellum	1.03093	0.969071	0.969071	0.574762	1.48682	1.09026	0.467519
ENSG00000163239.12	TDRD10	0.416761	3	2	0.454257	Cortex	0.780992	Hypothalamus	2.55137	0.0363706	0.412258	-0.298864	0.748337	0.0571489	0.598677
ENSG00000228223.2	HCG11	0.417107	1	1	0.417107	Cerebellum	0.417107	Cerebellum	1	1	1	0.81145	0.81145	0.81145	NA
ENSG00000244414.6	CFHR1	0.417352	4	2	0.57727	Hypothalamus	0.971455	Hippocampus	1.91785	0.0821471	0.0821471	-0.906455	0.0921035	-0.351878	0.464335
ENSG00000110975.8	SYT10	0.417377	2	1	0.417377	Cortex	0.417377	Cortex	1	1	1	-0.66565	0.81098	0.0726647	1.04414
ENSG00000175003.12	SLC22A1	0.417398	1	1	0.417398	Amygdala	0.417398	Amygdala	1	1	1	0.810943	0.810943	0.810943	NA
ENSG00000167995.15	BEST1	0.417563	4	3	0.0967106	Hippocampus	0.518041	Hypothalamus	2.2361	0.104288	0.104288	-1.66101	-0.646368	-1.30143	0.453054
ENSG00000173821.19	RNF213	0.417587	5	1	0.417587	Cerebellum	0.417587	Cerebellum	1	1	1	-0.851584	1.33849	0.410045	0.883841
ENSG00000092871.16	RFFL	0.417623	2	1	0.417623	Cerebellum	0.417623	Cerebellum	1	1	1	-0.810552	-0.408938	-0.609745	0.283984
ENSG00000138326.18	RPS24	0.41765	5	3	0.145856	Amygdala	0.684438	Cortex	1.78734	0.252915	0.252915	-1.45433	1.10788	0.28416	1.00421
ENSG00000246067.7	RAB30-AS1	0.417745	11	5	0.342581	Hypothalamus	0.58359	Hippocampus	3.17985	0.194328	0.194328	-1.39866	0.597918	-0.422193	0.604606
ENSG00000168427.8	KLHL30	0.417749	2	1	0.417749	Cerebellum	0.417749	Cerebellum	1	1	1	0.810333	0.95617	0.883252	0.103122
ENSG00000116171.17	SCP2	0.417887	3	2	0.200956	Cortex	0.5413	Cerebellum	1.66992	0.330078	0.330078	-1.27883	-0.610849	-0.834171	0.38509
ENSG00000254092.1	RP11-369E15.3	0.417909	1	1	0.417909	Amygdala	0.417909	Amygdala	1	1	1	-0.810055	-0.810055	-0.810055	NA
ENSG00000109775.10	UFSP2	0.417988	11	1	0.325974	Amygdala	0.50583	Cerebellum	4.83783	0.0120728	4.83783	0.228632	1.07105	0.739199	0.242079
ENSG00000150457.8	LATS2	0.418006	2	1	0.418006	Cerebellum	0.418006	Cerebellum	1	1	1	-0.809885	0.657652	-0.0761167	1.03771
ENSG00000274331.1	RP11-403A3.1	0.4181	4	3	0.125777	Amygdala	0.306991	Cortex	2.1244	0.310934	0.310934	1.02156	1.68873	1.43073	0.286723
ENSG00000271943.1	RP11-222K16.1	0.418102	4	2	0.2631	Cortex	0.872493	Hypothalamus	1.63001	0.369989	0.369989	-1.3531	-0.160493	-0.822313	0.527666
ENSG00000161277.10	THAP8	0.418148	3	1	0.418148	Hippocampus	0.418148	Hippocampus	1	1	1	0.680166	0.954671	0.814825	0.137326
ENSG00000096063.15	SRPK1	0.418156	9	4	0.0894327	Amygdala	0.95097	Hypothalamus	3.291	0.0490319	0.228675	0.0614889	1.6984	0.926793	0.449596
ENSG00000175826.11	CTDNEP1	0.418374	4	1	0.418374	Cerebellum	0.418374	Cerebellum	1	1	1	-1.05822	0.47035	-0.47159	0.669752
ENSG00000112308.12	C6orf62	0.418377	5	3	0.131485	Hippocampus	0.490941	Cortex	2.44941	0.146966	0.146966	0.688812	1.50827	0.971048	0.313131
ENSG00000105486.13	LIG1	0.418637	7	4	0.122234	Hippocampus	0.869086	Cerebellum	2.70691	0.225146	0.225146	-1.54547	0.535503	-0.669912	0.775277
ENSG00000283033.1	RP11-219A15.5	0.418678	7	4	0.114261	Hypothalamus	0.501124	Amygdala	3.15712	0.129113	0.129113	0.672723	1.81692	1.34133	0.464592
ENSG00000160710.15	ADAR	0.418789	4	2	0.514982	Cortex	0.556266	Cerebellum	1.5584	0.441604	0.441604	-0.588396	0.729514	0.361715	0.634439
ENSG00000182400.14	TRAPPC6B	0.419462	4	1	0.419462	Cortex	0.419462	Cortex	1	1	1	-0.496688	0.972925	0.352753	0.674191
ENSG00000164078.12	MST1R	0.419488	4	2	0.360525	Cortex	0.680599	Cerebellum	1.90089	0.0991127	0.0991127	0.411646	1.52313	0.974141	0.45707
ENSG00000272912.1	RP11-724N1.1	0.419529	4	3	0.144989	Cerebellum	0.969282	Hypothalamus	1.84689	0.316092	0.316092	-1.45746	0.0385092	-0.772054	0.628608
ENSG00000125337.16	KIF25	0.419547	11	4	0.123132	Amygdala	0.97583	Cortex	3.8334	0.0579185	0.188886	-0.132071	1.54176	0.76876	0.586878
ENSG00000138756.17	BMP2K	0.419607	3	2	0.24437	Hippocampus	0.592878	Amygdala	1.07009	0.929905	0.929905	-0.643737	1.16413	-0.00475791	1.01376
ENSG00000179922.5	ZNF784	0.419717	2	1	0.419717	Cortex	0.419717	Cortex	1	1	1	-0.806913	-0.606197	-0.706555	0.141927
ENSG00000018699.11	TTC27	0.419767	10	5	0.152657	Amygdala	0.962674	Cerebellum	3.07907	0.322387	0.322387	-0.445596	1.43021	0.565917	0.508824
ENSG00000250254.1	PTTG2	0.419805	2	1	0.419805	Cerebellum	0.419805	Cerebellum	1	1	1	-0.970372	-0.806759	-0.888566	0.115692
ENSG00000275874.1	PICSAR	0.41982	5	2	0.187666	Hypothalamus	0.398789	Hippocampus	1.63859	0.361406	0.361406	-1.31752	-0.0661478	-0.507442	0.550807
ENSG00000106018.13	VIPR2	0.419861	3	2	0.188075	Cortex	0.870903	Cerebellum	1.16473	0.835274	0.835274	-0.162511	1.31629	0.589105	0.739705
ENSG00000173457.10	PPP1R14B	0.419863	5	3	0.257451	Hypothalamus	0.984786	Cerebellum	2.54817	0.088389	0.088389	-1.34337	0.8398	-0.314221	0.909128
ENSG00000243321.3	LINC01998	0.41991	6	3	0.113136	Hippocampus	0.739117	Amygdala	1.89071	0.467713	0.467713	-1.91559	-0.299127	-1.03325	0.750914
ENSG00000172379.20	ARNT2	0.419923	2	1	0.419923	Cortex	0.419923	Cortex	1	1	1	-0.566762	0.806555	0.119897	0.971082
ENSG00000205097.6	FRG2	0.420255	2	1	0.420255	Cerebellum	0.420255	Cerebellum	1	1	1	0.410218	0.80598	0.608099	0.279846
ENSG00000103248.18	MTHFSD	0.420267	5	3	0.189011	Hippocampus	0.789129	Hypothalamus	1.70118	0.565828	0.565828	-0.539093	1.31351	0.0687606	0.722092
ENSG00000139826.5	ABHD13	0.420301	1	1	0.420301	Cerebellum	0.420301	Cerebellum	1	1	1	-0.805899	-0.805899	-0.805899	NA
ENSG00000176171.11	BNIP3	0.420336	1	1	0.420336	Cerebellum	0.420336	Cerebellum	1	1	1	-0.805838	-0.805838	-0.805838	NA
ENSG00000070366.13	SMG6	0.420349	3	2	0.188041	Cortex	0.602331	Cerebellum	1.41031	0.589691	0.589691	-1.3164	1.35417	-0.161092	1.37119
ENSG00000134291.11	TMEM106C	0.420443	6	2	0.369433	Cerebellum	0.886434	Cortex	1.80118	0.198822	0.198822	-1.41441	1.3554	0.0568455	1.05525
ENSG00000183726.10	TMEM50A	0.42047	5	2	0.188253	Cortex	0.367283	Cerebellum	1.70624	0.293757	0.293757	-0.379594	1.40584	0.886502	0.732916
ENSG00000183762.12	KREMEN1	0.420516	3	3	0.207538	Cerebellum	0.799901	Cortex	2.12428	0.327986	0.327986	-0.253475	1.26036	0.599829	0.775111
ENSG00000167635.11	ZNF146	0.420631	2	1	0.420631	Hypothalamus	0.420631	Hypothalamus	1	1	1	0.805327	1.32557	1.06545	0.367867
ENSG00000102978.12	POLR2C	0.42076	6	3	0.344661	Cortex	0.750565	Cerebellum	2.2841	0.276433	0.276433	-0.317894	0.944996	0.335343	0.495367
ENSG00000183826.16	BTBD9	0.420886	4	2	0.2219	Hippocampus	0.329686	Cortex	1.43849	0.561508	0.561508	-1.22149	-0.446499	-0.928921	0.33723
ENSG00000135537.16	LACE1	0.420892	3	1	0.420892	Cerebellum	0.420892	Cerebellum	1	1	1	-0.804875	0.871679	-0.100796	0.869905
ENSG00000223496.2	EXOSC6	0.420915	11	1	0.355223	Cortex	0.497569	Cerebellum	4.96778	0.000606	4.96778	-0.924505	-0.588985	-0.76569	0.11065
ENSG00000189180.15	ZNF33A	0.420993	1	1	0.420993	Cortex	0.420993	Cortex	1	1	1	0.8047	0.8047	0.8047	NA
ENSG00000277758.4	ABC7-42404400C24.1	0.421051	7	4	0.0641446	Hypothalamus	0.91277	Cortex	1.49287	0.711552	0.711552	-1.85117	0.547184	-0.346833	0.771874
ENSG00000134987.11	WDR36	0.421366	6	2	0.189006	Cortex	0.276252	Cerebellum	1.85136	0.148641	0.148641	0.705832	1.31352	1.10145	0.224466
ENSG00000135318.11	NT5E	0.421462	5	2	0.20258	Cerebellum	0.55518	Cortex	1.21545	0.784552	0.784552	-1.27423	-0.192289	-0.79285	0.417977
ENSG00000164683.16	HEY1	0.421472	2	1	0.421472	Hypothalamus	0.421472	Hypothalamus	1	1	1	-1.91342	0.80387	-0.554775	1.92141
ENSG00000163808.16	KIF15	0.4215	4	2	0.219404	Cortex	0.351724	Cerebellum	1.41029	0.589708	0.589708	-1.22811	-0.921023	-1.03229	0.142838
ENSG00000234177.5	LINC01114	0.421532	11	2	0.187747	Cerebellum	0.408476	Cortex	4.47611	0.000761	0.418662	-1.31727	-0.360655	-0.92484	0.274932
ENSG00000267014.5	LINC01532	0.421688	5	2	0.192162	Hypothalamus	0.43659	Cerebellum	1.48859	0.511413	0.511413	-1.30421	0.0392017	-0.709862	0.581431
ENSG00000185988.11	PLK5	0.421702	5	2	0.217479	Cerebellum	0.647744	Cortex	1.00247	0.99753	0.99753	-1.43675	0.495601	-0.282593	0.966049
ENSG00000230658.1	KLHL7-AS1	0.421758	11	2	0.137849	Cortex	0.247993	Cerebellum	4.80347	0.00195242	0.163009	0.988369	1.48385	1.22701	0.126642
ENSG00000163793.12	DNAJC5G	0.421925	1	1	0.421925	Cortex	0.421925	Cortex	1	1	1	0.803086	0.803086	0.803086	NA
ENSG00000142627.12	EPHA2	0.421968	1	1	0.421968	Cortex	0.421968	Cortex	1	1	1	0.803011	0.803011	0.803011	NA
ENSG00000156049.6	GNA14	0.422136	3	1	0.422136	Hypothalamus	0.422136	Hypothalamus	1	1	1	-0.0800448	1.23867	0.653781	0.671853
ENSG00000140795.12	MYLK3	0.422172	2	1	0.422172	Cortex	0.422172	Cortex	1	1	1	-0.802659	-0.404892	-0.603776	0.281264
ENSG00000185127.6	C6orf120	0.42228	3	1	0.42228	Hypothalamus	0.42228	Hypothalamus	1	1	1	-0.802472	1.21295	0.291505	1.01873
ENSG00000152944.8	MED21	0.422288	3	1	0.422288	Cerebellum	0.422288	Cerebellum	1	1	1	-0.899171	0.802458	0.101708	0.889631
ENSG00000214050.7	FBXO16	0.422441	1	1	0.422441	Cerebellum	0.422441	Cerebellum	1	1	1	0.802194	0.802194	0.802194	NA
ENSG00000278570.4	NR2E3	0.422447	4	2	0.190547	Hypothalamus	0.967863	Cortex	1.04553	0.954467	0.954467	0.0402882	1.30896	0.650831	0.631004
ENSG00000156234.7	CXCL13	0.422498	2	1	0.422498	Cerebellum	0.422498	Cerebellum	1	1	1	0.802096	1.05217	0.927132	0.176827
ENSG00000273443.1	RP11-54O7.18	0.422656	4	1	0.422656	Cortex	0.422656	Cortex	1	1	1	-1.61624	1.06509	0.146946	1.21337
ENSG00000167785.8	ZNF558	0.422732	1	1	0.422732	Cortex	0.422732	Cortex	1	1	1	-0.801691	-0.801691	-0.801691	NA
ENSG00000126603.8	GLIS2	0.422849	1	1	0.422849	Hippocampus	0.422849	Hippocampus	1	1	1	0.801487	0.801487	0.801487	NA
ENSG00000105127.8	AKAP8	0.423062	3	2	0.299833	Cerebellum	0.674051	Cortex	1.32674	0.67326	0.67326	-1.03679	0.13757	-0.439939	0.587419
ENSG00000164591.13	MYOZ3	0.423147	2	1	0.423147	Cortex	0.423147	Cortex	1	1	1	-0.800974	0.65997	-0.0705019	1.03304
ENSG00000162849.15	KIF26B	0.423154	1	1	0.423154	Cerebellum	0.423154	Cerebellum	1	1	1	0.800961	0.800961	0.800961	NA
ENSG00000270332.1	SMC2-AS1	0.423224	1	1	0.423224	Cerebellum	0.423224	Cerebellum	1	1	1	-0.80084	-0.80084	-0.80084	NA
ENSG00000163029.15	SMC6	0.42328	3	2	0.32102	Amygdala	0.433349	Cerebellum	1.07197	0.928027	0.928027	-0.992365	-0.783474	-0.884814	0.104584
ENSG00000164048.13	ZNF589	0.423446	11	2	0.197669	Hippocampus	0.512259	Amygdala	4.46586	0.00980037	0.408138	-1.28822	-0.501536	-0.754128	0.197228
ENSG00000174004.5	NRROS	0.423529	3	1	0.423529	Cerebellum	0.423529	Cerebellum	1	1	1	0.800314	1.5514	1.11264	0.391181
ENSG00000101000.5	PROCR	0.423671	2	1	0.423671	Cerebellum	0.423671	Cerebellum	1	1	1	-0.800069	-0.249863	-0.524966	0.389055
ENSG00000259459.5	RP11-321G12.1	0.423704	6	2	0.192583	Amygdala	0.410021	Cerebellum	2.6547	0.03042	0.314881	-1.30297	-0.143814	-0.789714	0.510083
ENSG00000167658.15	EEF2	0.423983	2	1	0.423983	Amygdala	0.423983	Amygdala	1	1	1	-0.799531	-0.0368046	-0.418168	0.539329
ENSG00000173928.2	SWSAP1	0.423994	1	1	0.423994	Hypothalamus	0.423994	Hypothalamus	1	1	1	-0.799511	-0.799511	-0.799511	NA
ENSG00000001626.14	CFTR	0.424015	5	4	0.169666	Hippocampus	0.928735	Hypothalamus	1.97589	0.391965	0.391965	-1.37328	0.289309	-0.346379	0.643098
ENSG00000140382.14	HMG20A	0.424119	4	2	0.393713	Cerebellum	0.846258	Amygdala	1.84695	0.153045	0.153045	-0.348407	0.852904	0.260633	0.494348
ENSG00000281106.2	LINC00282	0.424167	5	2	0.36373	Cerebellum	0.869932	Cortex	1.8015	0.198502	0.198502	-0.90828	0.113502	-0.367159	0.388008
ENSG00000104823.8	ECH1	0.424181	5	2	0.44964	Cortex	0.458889	Hippocampus	1.34695	0.653048	0.653048	-0.740677	1.29454	0.591152	0.800269
ENSG00000064547.13	LPAR2	0.424218	3	1	0.424218	Amygdala	0.424218	Amygdala	1	1	1	-1.22966	0.799126	0.059462	1.12046
ENSG00000104970.10	KIR3DX1	0.424351	2	1	0.424351	Hippocampus	0.424351	Hippocampus	1	1	1	0.798895	2.65253	1.72571	1.31072
ENSG00000156127.6	BATF	0.42445	1	1	0.42445	Cerebellum	0.42445	Cerebellum	1	1	1	-0.798726	-0.798726	-0.798726	NA
ENSG00000165650.11	PDZD8	0.424563	11	5	0.138599	Cortex	0.748161	Cerebellum	3.78185	0.173141	0.173141	0.11501	1.48103	0.767511	0.431404
ENSG00000143363.15	PRUNE1	0.424617	1	1	0.424617	Hippocampus	0.424617	Hippocampus	1	1	1	-0.798437	-0.798437	-0.798437	NA
ENSG00000106665.15	CLIP2	0.424715	1	1	0.424715	Cerebellum	0.424715	Cerebellum	1	1	1	-0.798268	-0.798268	-0.798268	NA
ENSG00000035928.15	RFC1	0.424803	2	1	0.424803	Cerebellum	0.424803	Cerebellum	1	1	1	-0.798116	-0.273306	-0.535711	0.371097
ENSG00000163357.10	DCST1	0.424875	2	1	0.424875	Cerebellum	0.424875	Cerebellum	1	1	1	0.797992	1.7221	1.26005	0.653444
ENSG00000228486.10	LINC01125	0.424889	3	1	0.424889	Cortex	0.424889	Cortex	1	1	1	-0.393291	0.797969	0.326603	0.633324
ENSG00000177051.5	FBXO46	0.425117	2	1	0.425117	Cortex	0.425117	Cortex	1	1	1	0.512682	0.797575	0.655128	0.20145
ENSG00000223704.1	LINC01422	0.42512	5	4	0.178115	Hypothalamus	0.876761	Hippocampus	2.61491	0.195605	0.195605	-0.355954	1.34658	0.245578	0.671535
ENSG00000255529.7	POLR2M	0.425164	7	4	0.0526589	Cerebellum	0.73196	Amygdala	2.23078	0.129353	0.129353	-1.93771	0.163662	-1.06752	0.808728
ENSG00000255142.1	AP006621.6	0.425182	6	2	0.194559	Cortex	0.358952	Hippocampus	2.75135	0.0470089	0.201637	0.679227	1.44445	1.11255	0.27597
ENSG00000011451.17	WIZ	0.425425	1	1	0.425425	Cortex	0.425425	Cortex	1	1	1	0.797045	0.797045	0.797045	NA
ENSG00000283267.1	CTB-16J4.1	0.425505	3	2	0.248762	Cerebellum	0.360472	Cortex	1.28076	0.719237	0.719237	0.497972	1.15336	0.855266	0.331681
ENSG00000182149.20	IST1	0.425538	4	2	0.238634	Hippocampus	0.393144	Hypothalamus	1.26115	0.73885	0.73885	-0.699626	1.17841	0.212173	0.9419
ENSG00000187837.3	HIST1H1C	0.425593	2	1	0.425593	Cortex	0.425593	Cortex	1	1	1	-0.796756	-0.333451	-0.565103	0.327607
ENSG00000204176.13	SYT15	0.42562	8	5	0.257474	Cortex	0.957191	Amygdala	3.53593	0.128959	0.128959	-0.053679	1.13238	0.648665	0.423027
ENSG00000069424.14	KCNAB2	0.425626	3	2	0.19369	Cerebellum	0.967058	Cortex	1.07415	0.925851	0.925851	0.0412983	1.3114	0.884148	0.729952
ENSG00000124140.13	SLC12A5	0.425641	5	3	0.162594	Cortex	0.483275	Hippocampus	1.69808	0.442518	0.442518	-1.45945	-0.486839	-1.08153	0.452809
ENSG00000179859.9	AC025335.1	0.425643	2	1	0.425643	Cerebellum	0.425643	Cerebellum	1	1	1	-0.568462	0.79667	0.114104	0.965294
ENSG00000197579.7	TOPORS	0.425713	1	1	0.425713	Amygdala	0.425713	Amygdala	1	1	1	-0.796549	-0.796549	-0.796549	NA
ENSG00000229453.2	SPINK8	0.425832	2	2	0.611784	Hippocampus	0.729167	Hypothalamus	1.78563	0.214368	0.214368	-0.507529	0.346233	-0.0806476	0.603701
ENSG00000141668.9	CBLN2	0.425893	1	1	0.425893	Cerebellum	0.425893	Cerebellum	1	1	1	-0.79624	-0.79624	-0.79624	NA
ENSG00000271743.1	CTD-2541M15.3	0.425934	10	5	0.0487362	Hippocampus	0.18671	Amygdala	3.90706	0.15288	0.15288	-2.08346	-0.803348	-1.67826	0.393736
ENSG00000159871.14	LYPD5	0.425971	6	3	0.108481	Cerebellum	0.946434	Hippocampus	1.63617	0.393747	0.393747	-1.38149	1.60506	-0.0598832	1.36826
ENSG00000145247.11	OCIAD2	0.426072	4	1	0.426072	Cerebellum	0.426072	Cerebellum	1	1	1	-0.64121	0.795932	0.12496	0.755002
ENSG00000146054.17	TRIM7	0.426079	3	2	0.19219	Cerebellum	0.238971	Cortex	1.92463	0.0753733	0.0753733	1.1083	1.30413	1.19666	0.0993
ENSG00000170684.8	ZNF296	0.426165	3	1	0.426165	Hypothalamus	0.426165	Hypothalamus	1	1	1	-0.224465	1.28651	0.619271	0.770794
ENSG00000066322.14	ELOVL1	0.426268	1	1	0.426268	Cerebellum	0.426268	Cerebellum	1	1	1	0.795594	0.795594	0.795594	NA
ENSG00000166311.9	SMPD1	0.426278	2	1	0.426278	Cerebellum	0.426278	Cerebellum	1	1	1	-0.795577	0.0220281	-0.386775	0.578134
ENSG00000143341.11	HMCN1	0.426555	3	1	0.426555	Cortex	0.426555	Cortex	1	1	1	-0.086349	0.7951	0.317754	0.445265
ENSG00000231690.2	LINC00574	0.426629	4	2	0.212674	Amygdala	0.987157	Cortex	1.30902	0.69098	0.69098	-1.24625	0.7253	-0.111788	0.824124
ENSG00000169251.12	NMD3	0.426702	2	1	0.426702	Hypothalamus	0.426702	Hypothalamus	1	1	1	-0.794848	-0.275576	-0.535212	0.36718
ENSG00000149548.14	CCDC15	0.426781	3	1	0.426781	Amygdala	0.426781	Amygdala	1	1	1	0.111478	1.97007	0.958754	0.940093
ENSG00000114115.9	RBP1	0.426915	6	2	0.362047	Cerebellum	0.629978	Hippocampus	1.40702	0.592981	0.592981	-0.911472	0.807479	0.020264	0.650704
ENSG00000175470.18	PPP2R2D	0.42692	2	1	0.42692	Cerebellum	0.42692	Cerebellum	1	1	1	-0.828673	-0.794473	-0.811573	0.0241826
ENSG00000164010.13	ERMAP	0.427083	10	3	0.0967167	Amygdala	0.204512	Hippocampus	4.45472	0.0158575	0.160808	-2.15105	-1.20816	-1.48632	0.269168
ENSG00000117751.17	PPP1R8	0.427251	1	1	0.427251	Cortex	0.427251	Cortex	1	1	1	-0.793905	-0.793905	-0.793905	NA
ENSG00000198633.10	ZNF534	0.427251	11	3	0.444373	Cerebellum	0.997455	Cortex	4.28221	0.0517278	0.16252	-0.764829	0.382895	-0.224482	0.351785
ENSG00000131475.6	VPS25	0.427343	1	1	0.427343	Hippocampus	0.427343	Hippocampus	1	1	1	0.793746	0.793746	0.793746	NA
ENSG00000167004.12	PDIA3	0.427425	1	1	0.427425	Hippocampus	0.427425	Hippocampus	1	1	1	0.793605	0.793605	0.793605	NA
ENSG00000082196.20	C1QTNF3	0.427546	3	2	0.20089	Cerebellum	0.646768	Cortex	1.16394	0.836058	0.836058	-0.234268	1.27902	0.501003	0.757549
ENSG00000125820.5	NKX2-2	0.427589	2	1	0.427589	Cerebellum	0.427589	Cerebellum	1	1	1	-0.793324	0.475327	-0.158998	0.897071
ENSG00000204033.9	LRIT2	0.427719	5	3	0.394983	Amygdala	0.773809	Cortex	2.21041	0.119707	0.119707	-0.850615	0.831721	0.0585508	0.626601
ENSG00000169519.20	METTL15	0.427872	6	3	0.266836	Hippocampus	0.894699	Cerebellum	2.32066	0.214498	0.214498	-1.11038	0.132361	-0.424513	0.427634
ENSG00000272463.1	RP11-532F6.3	0.427986	8	2	0.190736	Cortex	0.290285	Hypothalamus	3.56443	0.0671643	0.253036	-1.67837	-0.759205	-1.24551	0.265067
ENSG00000144959.9	NCEH1	0.428038	3	1	0.428038	Cerebellum	0.428038	Cerebellum	1	1	1	0.574399	1.11025	0.825735	0.269464
ENSG00000181031.15	RPH3AL	0.428051	8	3	0.130916	Hippocampus	0.505957	Cerebellum	2.74054	0.000394	0.255743	-1.5947	0.665147	-0.90798	0.806417
ENSG00000103202.12	NME4	0.428065	7	3	0.286789	Cortex	0.952054	Cerebellum	2.59364	0.127266	0.127266	-1.06519	1.13664	-0.112018	0.719542
ENSG00000078246.16	TULP3	0.428191	8	3	0.393658	Cortex	0.880723	Hippocampus	3.03572	0.0370169	0.326761	-0.666825	1.19601	0.459579	0.698412
ENSG00000214309.4	MBLAC1	0.428204	6	2	0.568767	Cerebellum	0.965112	Cortex	1.884	0.116004	0.116004	-0.846356	1.1029	-0.039927	0.688961
ENSG00000164764.10	SBSPON	0.428293	3	3	0.109806	Hippocampus	0.978409	Amygdala	1.35115	0.693788	0.693788	0.0270642	1.59907	0.812095	0.786003
ENSG00000135272.10	MDFIC	0.428335	3	2	0.238646	Cerebellum	0.428399	Hypothalamus	1.2125	0.787503	0.787503	-1.17838	-0.791935	-0.949254	0.202981
ENSG00000163902.11	RPN1	0.428339	4	2	0.39045	Cortex	0.6603	Hippocampus	1.485	0.515001	0.515001	-1.24307	0.439499	-0.546609	0.720056
ENSG00000176834.13	VSIG10	0.428354	4	2	0.299258	Cortex	0.634892	Cerebellum	1.27149	0.728505	0.728505	-1.03803	0.474853	-0.410339	0.750608
ENSG00000135441.7	BLOC1S1	0.428483	8	3	0.0417449	Cortex	0.237067	Hypothalamus	3.43589	0.0685426	0.195615	-2.08923	-0.757698	-1.55529	0.49426
ENSG00000260019.1	LINC01992	0.428609	2	1	0.428609	Hippocampus	0.428609	Hippocampus	1	1	1	-1.39621	0.791574	-0.302318	1.547
ENSG00000140488.15	CELF6	0.428616	2	1	0.428616	Amygdala	0.428616	Amygdala	1	1	1	-1.32955	-0.791563	-1.06056	0.380417
ENSG00000139433.9	GLTP	0.428642	11	4	0.233678	Hippocampus	0.894958	Amygdala	4.19458	0.0653652	0.142625	-0.228081	1.19094	0.393457	0.453978
ENSG00000198792.12	TMEM184B	0.428663	2	1	0.428663	Cerebellum	0.428663	Cerebellum	1	1	1	0.358147	0.791482	0.574815	0.306414
ENSG00000164488.11	DACT2	0.428687	1	1	0.428687	Cortex	0.428687	Cortex	1	1	1	0.79144	0.79144	0.79144	NA
ENSG00000152465.17	NMT2	0.428775	4	1	0.428775	Cerebellum	0.428775	Cerebellum	1	1	1	-0.971674	0.164106	-0.623221	0.530059
ENSG00000260743.1	RP11-255C15.3	0.428813	2	1	0.428813	Cerebellum	0.428813	Cerebellum	1	1	1	-0.791224	-0.584583	-0.687904	0.146117
ENSG00000136938.8	ANP32B	0.428952	1	1	0.428952	Hippocampus	0.428952	Hippocampus	1	1	1	-0.790987	-0.790987	-0.790987	NA
ENSG00000198929.12	NOS1AP	0.429117	4	2	0.337593	Hippocampus	0.401412	Cerebellum	1.04076	0.959239	0.959239	-0.839103	0.958931	0.195575	0.903962
ENSG00000161217.11	PCYT1A	0.429128	7	2	0.138916	Hypothalamus	0.913119	Cerebellum	2.03249	0.0675702	0.899937	-1.47984	0.923848	-0.609618	0.900234
ENSG00000272797.1	RP11-368I23.3	0.42923	1	1	0.42923	Amygdala	0.42923	Amygdala	1	1	1	-0.79051	-0.79051	-0.79051	NA
ENSG00000166166.12	TRMT61A	0.429499	4	1	0.429499	Cortex	0.429499	Cortex	1	1	1	-0.809211	-0.73869	-0.778893	0.0297856
ENSG00000139220.16	PPFIA2	0.429634	4	1	0.429634	Hippocampus	0.429634	Hippocampus	1	1	1	-1.90077	0.594424	-0.714788	1.0212
ENSG00000137193.13	PIM1	0.429786	2	1	0.429786	Hippocampus	0.429786	Hippocampus	1	1	1	-0.566223	0.789557	0.111667	0.958681
ENSG00000138434.16	SSFA2	0.429795	1	1	0.429795	Amygdala	0.429795	Amygdala	1	1	1	0.789542	0.789542	0.789542	NA
ENSG00000117281.15	CD160	0.429935	1	1	0.429935	Hippocampus	0.429935	Hippocampus	1	1	1	-0.789304	-0.789304	-0.789304	NA
ENSG00000204174.7	NPY4R	0.429988	1	1	0.429988	Cerebellum	0.429988	Cerebellum	1	1	1	-0.789212	-0.789212	-0.789212	NA
ENSG00000164687.10	FABP5	0.430096	2	1	0.430096	Hypothalamus	0.430096	Hypothalamus	1	1	1	-0.789028	-0.729325	-0.759176	0.0422163
ENSG00000169507.9	SLC38A11	0.430129	3	1	0.430129	Cortex	0.430129	Cortex	1	1	1	-1.40455	-0.788971	-1.19053	0.348015
ENSG00000261594.3	TPBGL	0.430174	3	2	0.291489	Amygdala	0.42936	Cortex	1.03106	0.968945	0.968945	-1.27868	1.05486	-0.338035	1.23075
ENSG00000176927.15	EFCAB5	0.430194	7	3	0.126563	Hypothalamus	0.389267	Cerebellum	3.37544	0.0965738	0.19291	-1.54614	1.5278	0.572676	1.03981
ENSG00000196666.4	FAM180B	0.430506	3	2	0.235427	Hypothalamus	0.844933	Cerebellum	1.53902	0.460977	0.460977	-1.18649	0.0631943	-0.439629	0.659619
ENSG00000231817.7	LINC01198	0.43056	3	1	0.43056	Cerebellum	0.43056	Cerebellum	1	1	1	0.320301	1.05068	0.719739	0.369977
ENSG00000226567.1	LINC00606	0.430687	3	2	0.256639	Amygdala	0.919475	Hippocampus	1.5526	0.447396	0.447396	-1.60649	-0.101096	-0.94732	0.769933
ENSG00000221890.3	NPTXR	0.430701	1	1	0.430701	Cerebellum	0.430701	Cerebellum	1	1	1	0.787993	0.787993	0.787993	NA
ENSG00000136243.16	NUPL2	0.430827	11	2	0.122494	Cerebellum	0.304585	Amygdala	4.64272	0.0188935	0.179779	-1.65692	-1.02665	-1.24861	0.226875
ENSG00000145414.8	NAF1	0.430938	1	1	0.430938	Cortex	0.430938	Cortex	1	1	1	0.787587	0.787587	0.787587	NA
ENSG00000272259.5	LINC01749	0.430954	3	2	0.285705	Cerebellum	0.98816	Cortex	1.5777	0.422305	0.422305	0.0148401	1.06759	0.512248	0.528762
ENSG00000127528.5	KLF2	0.430962	1	1	0.430962	Cortex	0.430962	Cortex	1	1	1	-0.787546	-0.787546	-0.787546	NA
ENSG00000167536.13	DHRS13	0.43102	3	1	0.43102	Cerebellum	0.43102	Cerebellum	1	1	1	0.787447	1.7142	1.3164	0.477095
ENSG00000148356.13	LRSAM1	0.43103	3	2	0.20281	Hippocampus	0.80113	Cerebellum	1.00363	0.996366	0.996366	-0.251885	1.27359	0.30536	0.841691
ENSG00000144485.10	HES6	0.431072	11	1	0.306967	Hippocampus	0.685873	Cortex	4.69574	0.00676386	4.69574	0.404462	1.02161	0.754244	0.208382
ENSG00000125834.12	STK35	0.431169	3	1	0.431169	Cerebellum	0.431169	Cerebellum	1	1	1	-1.00928	0.787193	-0.224315	0.919415
ENSG00000004766.15	VPS50	0.431396	3	1	0.431396	Cerebellum	0.431396	Cerebellum	1	1	1	-0.558317	0.786804	0.10742	0.672664
ENSG00000105750.14	ZNF85	0.431413	9	4	0.355796	Cortex	0.821391	Hypothalamus	3.4487	0.13041	0.13041	-0.225756	0.923404	0.47951	0.365735
ENSG00000167646.13	DNAAF3	0.431449	2	1	0.431449	Cerebellum	0.431449	Cerebellum	1	1	1	0.423703	0.786714	0.605209	0.256688
ENSG00000217442.3	SYCE3	0.431633	10	4	0.390333	Cortex	0.964785	Cerebellum	2.57649	0.170504	0.170504	-0.968854	0.391578	-0.237392	0.506879
ENSG00000183831.6	ANKRD45	0.43168	1	1	0.43168	Cortex	0.43168	Cortex	1	1	1	-0.78632	-0.78632	-0.78632	NA
ENSG00000144214.9	LYG1	0.431787	4	3	0.429357	Cerebellum	0.994217	Hippocampus	2.22454	0.0943956	0.0943956	-0.790293	-0.00724781	-0.274717	0.350346
ENSG00000156218.12	ADAMTSL3	0.431864	5	2	0.449844	Cortex	0.986641	Cerebellum	1.81984	0.180161	0.180161	-0.334879	1.1474	0.358051	0.591851
ENSG00000119950.20	MXI1	0.431884	4	3	0.411798	Hippocampus	0.783411	Cerebellum	2.01352	0.371107	0.371107	-0.723733	0.820733	0.255561	0.69154
ENSG00000180347.13	CCDC129	0.431996	4	1	0.229145	Hypothalamus	0.72831	Cerebellum	1.94534	0.0546603	1.94534	0.347374	1.20256	0.644109	0.392146
ENSG00000119397.16	CNTRL	0.432054	2	1	0.432054	Cortex	0.432054	Cortex	1	1	1	-0.785682	0.203763	-0.29096	0.699644
ENSG00000130770.17	ATPIF1	0.432133	8	3	0.330864	Hypothalamus	0.800584	Amygdala	3.36673	0.0562564	0.171991	-0.252591	1.38215	0.732496	0.481992
ENSG00000133488.14	SEC14L4	0.432155	4	3	0.097572	Hippocampus	0.882601	Amygdala	1.35625	0.741062	0.741062	-1.65674	-0.147673	-0.77274	0.673242
ENSG00000197372.9	ZNF675	0.432297	1	1	0.432297	Hippocampus	0.432297	Hippocampus	1	1	1	0.785267	0.785267	0.785267	NA
ENSG00000184164.14	CRELD2	0.432354	3	2	0.19608	Hypothalamus	0.341856	Hippocampus	1.77229	0.227708	0.227708	-1.2928	0.290311	-0.650998	0.832969
ENSG00000162650.16	ATXN7L2	0.432372	2	1	0.432372	Cerebellum	0.432372	Cerebellum	1	1	1	0.76322	0.785139	0.77418	0.0154992
ENSG00000171806.11	METTL18	0.432513	11	1	0.154577	Amygdala	0.667063	Cerebellum	4.76802	0.0141218	4.76802	-1.42355	-0.430182	-0.744172	0.298795
ENSG00000171984.14	C20orf196	0.432662	5	1	0.432662	Cortex	0.432662	Cortex	1	1	1	0.476096	1.21862	0.813755	0.267318
ENSG00000283608.1	RP1-111D6.5	0.433047	6	2	0.241456	Amygdala	0.800487	Hippocampus	2.50584	0.0121672	0.481994	-1.17136	-0.178018	-0.515591	0.367878
ENSG00000117385.15	P3H1	0.433142	1	1	0.433142	Cerebellum	0.433142	Cerebellum	1	1	1	-0.783827	-0.783827	-0.783827	NA
ENSG00000108021.19	FAM208B	0.433203	2	1	0.433203	Cerebellum	0.433203	Cerebellum	1	1	1	-0.783723	0.592599	-0.095562	0.973207
ENSG00000243708.10	PLA2G4B	0.433248	6	3	0.119397	Cerebellum	0.372926	Hippocampus	2.29097	0.143575	0.143575	-1.55731	-0.891006	-1.30133	0.272861
ENSG00000083544.13	TDRD3	0.433374	3	1	0.433374	Cortex	0.433374	Cortex	1	1	1	0.783431	2.88373	1.4868	1.20978
ENSG00000130764.9	LRRC47	0.433392	3	1	0.433392	Hypothalamus	0.433392	Hypothalamus	1	1	1	-0.263048	0.7834	0.254455	0.523317
ENSG00000164300.16	SERINC5	0.433409	10	4	0.12929	Hypothalamus	0.601784	Cerebellum	2.11145	0.246238	0.246238	-0.948175	1.67816	0.337141	0.82359
ENSG00000080854.14	IGSF9B	0.433582	2	1	0.433582	Cerebellum	0.433582	Cerebellum	1	1	1	-1.26431	0.783077	-0.240616	1.44772
ENSG00000104432.13	IL7	0.433691	4	2	0.28898	Cortex	0.485746	Cerebellum	1.924	0.0760012	0.0760012	0.69709	1.32467	1.0019	0.262262
ENSG00000277526.4	RP11-378A12.1	0.433729	8	5	0.0450167	Cortex	0.971208	Hippocampus	2.69179	0.317983	0.317983	-2.0045	0.036093	-1.10156	0.65793
ENSG00000119689.14	DLST	0.433832	1	1	0.433832	Cerebellum	0.433832	Cerebellum	1	1	1	0.782651	0.782651	0.782651	NA
ENSG00000215717.5	TMEM167B	0.433856	2	2	0.249353	Cortex	0.524632	Cerebellum	1.04427	0.955731	0.955731	-1.15192	-0.636221	-0.894072	0.364656
ENSG00000165643.10	SOHLH1	0.43396	2	1	0.43396	Cerebellum	0.43396	Cerebellum	1	1	1	0.782434	1.24274	1.01258	0.325482
ENSG00000139629.15	GALNT6	0.43406	10	4	0.244916	Hypothalamus	0.949702	Cortex	4.25834	0.0820241	0.159643	-0.0630811	1.18192	0.824248	0.375598
ENSG00000160993.3	ALKBH4	0.434118	1	1	0.434118	Cerebellum	0.434118	Cerebellum	1	1	1	0.782165	0.782165	0.782165	NA
ENSG00000273344.1	PAXIP1-AS1	0.43417	9	4	0.0696868	Cerebellum	0.877269	Amygdala	2.94391	0.109664	0.109664	-0.207915	1.81394	0.810831	0.677885
ENSG00000183527.11	PSMG1	0.434176	6	3	0.440417	Hypothalamus	0.990779	Cerebellum	2.54913	0.127979	0.127979	-0.917125	0.0115574	-0.500347	0.373054
ENSG00000114491.13	UMPS	0.434266	6	3	0.372815	Cerebellum	0.680091	Hippocampus	2.13861	0.179662	0.179662	-0.559785	0.891212	0.253213	0.523987
ENSG00000136828.18	RALGPS1	0.434311	2	1	0.434311	Cerebellum	0.434311	Cerebellum	1	1	1	-1.02429	-0.781836	-0.903061	0.171438
ENSG00000179546.4	HTR1D	0.43445	5	1	0.43445	Cortex	0.43445	Cortex	1	1	1	0.520063	0.781599	0.637368	0.10217
ENSG00000135597.18	REPS1	0.434512	4	2	0.199739	Cerebellum	0.23528	Cortex	1.8669	0.133095	0.133095	-1.46921	-1.04514	-1.24588	0.177934
ENSG00000167914.11	GSDMA	0.434583	3	1	0.434583	Hippocampus	0.434583	Hippocampus	1	1	1	0.631737	1.01789	0.810332	0.194697
ENSG00000105352.10	CEACAM4	0.434654	2	1	0.434654	Cortex	0.434654	Cortex	1	1	1	-0.781252	0.283423	-0.248915	0.752839
ENSG00000008018.8	PSMB1	0.43468	3	1	0.43468	Cerebellum	0.43468	Cerebellum	1	1	1	-1.54906	-0.781207	-1.07959	0.411526
ENSG00000272010.1	CTD-3025N20.3	0.43471	9	2	0.285533	Hippocampus	0.548259	Hypothalamus	4.70092	0.00956266	0.171376	-1.06797	-0.43702	-0.782386	0.21711
ENSG00000273295.1	AP000350.5	0.434729	11	1	0.338076	Hippocampus	0.574452	Cerebellum	4.82445	0.0150897	4.82445	-0.975743	-0.561506	-0.798796	0.119035
ENSG00000136999.4	NOV	0.43473	3	1	0.43473	Cerebellum	0.43473	Cerebellum	1	1	1	-0.838012	1.08753	0.343547	1.03466
ENSG00000105607.12	GCDH	0.434754	10	2	0.146192	Amygdala	0.314476	Cerebellum	4.64242	0.0256648	0.166455	1.00587	1.77933	1.30329	0.21691
ENSG00000269973.1	RP11-95D17.1	0.434767	3	2	0.215839	Hippocampus	0.877755	Cerebellum	1.16739	0.832612	0.832612	-0.400975	1.23767	0.33017	0.833434
ENSG00000267943.1	CTD-2620I22.3	0.434846	1	1	0.434846	Cerebellum	0.434846	Cerebellum	1	1	1	0.780926	0.780926	0.780926	NA
ENSG00000137486.16	ARRB1	0.434863	1	1	0.434863	Hypothalamus	0.434863	Hypothalamus	1	1	1	0.780897	0.780897	0.780897	NA
ENSG00000005187.11	ACSM3	0.434968	2	2	0.210176	Hypothalamus	0.902713	Cerebellum	1.14548	0.854516	0.854516	-1.25308	0.122235	-0.565424	0.972496
ENSG00000240583.11	AQP1	0.434971	1	1	0.434971	Cortex	0.434971	Cortex	1	1	1	0.780714	0.780714	0.780714	NA
ENSG00000177212.3	OR2T33	0.435076	1	1	0.435076	Hypothalamus	0.435076	Hypothalamus	1	1	1	0.780536	0.780536	0.780536	NA
ENSG00000116544.11	DLGAP3	0.435086	1	1	0.435086	Hypothalamus	0.435086	Hypothalamus	1	1	1	-0.780518	-0.780518	-0.780518	NA
ENSG00000117682.16	DHDDS	0.435207	5	3	0.279921	Amygdala	0.925202	Cerebellum	1.32903	0.712475	0.712475	-1.01698	1.11161	0.395872	0.889835
ENSG00000145147.19	SLIT2	0.435229	3	2	0.444142	Cerebellum	0.521994	Cortex	1.40435	0.595646	0.595646	-0.765218	0.640275	-0.0707333	0.702892
ENSG00000126247.10	CAPNS1	0.435428	3	1	0.435428	Cortex	0.435428	Cortex	1	1	1	0.304484	1.05322	0.712548	0.378891
ENSG00000158604.14	TMED4	0.435453	4	2	0.421965	Cerebellum	0.817816	Cortex	1.65859	0.341414	0.341414	-1.12002	0.230355	-0.448748	0.621107
ENSG00000175497.16	DPP10	0.435497	3	3	0.433834	Cerebellum	0.95758	Amygdala	1.88058	0.119541	0.119541	-0.662685	0.782647	0.0577178	0.722677
ENSG00000171848.13	RRM2	0.435497	1	1	0.435497	Cerebellum	0.435497	Cerebellum	1	1	1	-0.779819	-0.779819	-0.779819	NA
ENSG00000143494.15	VASH2	0.435587	1	1	0.435587	Cortex	0.435587	Cortex	1	1	1	0.779666	0.779666	0.779666	NA
ENSG00000086589.11	RBM22	0.435655	1	1	0.435655	Cerebellum	0.435655	Cerebellum	1	1	1	-0.779551	-0.779551	-0.779551	NA
ENSG00000139192.11	TAPBPL	0.43575	11	3	0.137222	Amygdala	0.528706	Hippocampus	4.34102	0.0126357	0.21828	0.629983	1.51631	1.31252	0.247629
ENSG00000128915.11	ICE2	0.435832	2	1	0.435832	Cerebellum	0.435832	Cerebellum	1	1	1	0.77925	0.965398	0.872324	0.131626
ENSG00000260750.5	RP11-482M8.1	0.435837	3	1	0.435837	Amygdala	0.435837	Amygdala	1	1	1	-0.835572	-0.576485	-0.730433	0.136265
ENSG00000162069.14	BICDL2	0.435928	2	1	0.435928	Amygdala	0.435928	Amygdala	1	1	1	-0.753782	0.779088	0.0126528	1.0839
ENSG00000159733.13	ZFYVE28	0.436134	2	1	0.436134	Cerebellum	0.436134	Cerebellum	1	1	1	-1.51183	-0.778738	-1.14528	0.518375
ENSG00000169410.9	PTPN9	0.436209	1	1	0.436209	Hippocampus	0.436209	Hippocampus	1	1	1	-0.778611	-0.778611	-0.778611	NA
ENSG00000107020.9	PLGRKT	0.436249	6	3	0.143039	Hippocampus	0.720862	Cortex	2.814	0.0135013	0.428478	0.357307	1.642	1.00521	0.475051
ENSG00000136146.14	MED4	0.436471	2	1	0.436471	Cerebellum	0.436471	Cerebellum	1	1	1	0.778167	1.07278	0.925473	0.208322
ENSG00000131591.17	C1orf159	0.436508	10	3	0.226471	Hypothalamus	0.803826	Cerebellum	4.31084	0.0237085	0.249197	-1.23751	0.75501	-0.676791	0.629314
ENSG00000099849.14	RASSF7	0.436676	1	1	0.436676	Cerebellum	0.436676	Cerebellum	1	1	1	-0.777819	-0.777819	-0.777819	NA
ENSG00000187742.14	SECISBP2	0.436677	2	1	0.436677	Cerebellum	0.436677	Cerebellum	1	1	1	0.777817	1.15103	0.964423	0.263901
ENSG00000273384.1	RP5-1098D14.1	0.436721	2	1	0.436721	Cerebellum	0.436721	Cerebellum	1	1	1	-0.777743	-0.305336	-0.541539	0.334042
ENSG00000178691.10	SUZ12	0.436817	1	1	0.436817	Amygdala	0.436817	Amygdala	1	1	1	0.777579	0.777579	0.777579	NA
ENSG00000087008.15	ACOX3	0.436936	7	4	0.326363	Hippocampus	0.878681	Cerebellum	2.74983	0.192222	0.192222	-0.518767	0.981466	0.313098	0.511486
ENSG00000248455.5	LINC02217	0.436982	4	1	0.436982	Cortex	0.436982	Cortex	1	1	1	-1.31114	0.0756594	-0.714839	0.577846
ENSG00000204560.9	DHX16	0.437095	1	1	0.437095	Cerebellum	0.437095	Cerebellum	1	1	1	0.777108	0.777108	0.777108	NA
ENSG00000163827.12	LRRC2	0.437196	5	2	0.201323	Cerebellum	0.359263	Cortex	1.62704	0.372956	0.372956	-1.27779	1.1352	0.152125	0.965491
ENSG00000111237.18	VPS29	0.437611	7	4	0.436914	Hippocampus	0.999644	Hypothalamus	3.09942	0.134926	0.134926	-0.777415	0.169088	-0.240287	0.396393
ENSG00000165995.18	CACNB2	0.437666	3	1	0.437666	Cerebellum	0.437666	Cerebellum	1	1	1	-0.682422	0.799265	0.297661	0.848856
ENSG00000185742.6	C11orf87	0.437951	1	1	0.437951	Hippocampus	0.437951	Hippocampus	1	1	1	0.775658	0.775658	0.775658	NA
ENSG00000164323.12	CFAP97	0.438021	7	3	0.12297	Cerebellum	0.245292	Cortex	2.22249	0.265503	0.265503	-1.78947	-0.261453	-1.21037	0.48891
ENSG00000170074.19	FAM153A	0.438197	11	1	0.207617	Cortex	0.687206	Cerebellum	4.6383	0.0549289	4.6383	0.398437	1.26015	0.753919	0.249453
ENSG00000148484.17	RSU1	0.438244	7	4	0.191652	Cortex	0.85107	Cerebellum	2.93568	0.279909	0.279909	-1.30571	0.197731	-0.276012	0.516667
ENSG00000047346.12	FAM214A	0.43841	10	4	0.189905	Cortex	0.985658	Hippocampus	3.93028	0.0445864	0.214228	0.0179763	1.64136	1.00459	0.503468
ENSG00000161653.10	NAGS	0.438468	8	2	0.199434	Cerebellum	0.297203	Cortex	1.83359	0.16641	0.16641	0.755877	2.01134	1.31378	0.408829
ENSG00000171401.14	KRT13	0.438531	1	1	0.438531	Cerebellum	0.438531	Cerebellum	1	1	1	0.774676	0.774676	0.774676	NA
ENSG00000038427.15	VCAN	0.438586	2	1	0.438586	Cerebellum	0.438586	Cerebellum	1	1	1	-0.99138	-0.774584	-0.882982	0.153298
ENSG00000231680.1	AP003774.6	0.438654	5	1	0.410123	Hypothalamus	0.508971	Cortex	2.89669	0.0164517	2.89669	-1.03502	-0.660441	-0.859271	0.149459
ENSG00000146469.12	VIP	0.438729	2	1	0.438729	Cerebellum	0.438729	Cerebellum	1	1	1	-0.774342	-0.553279	-0.663811	0.156315
ENSG00000156219.16	ART3	0.438786	5	2	0.327384	Cortex	0.410687	Cerebellum	1.00706	0.992942	0.992942	-0.561647	0.979397	0.223895	0.711762
ENSG00000161714.11	PLCD3	0.438939	2	2	0.307421	Cortex	0.410033	Hippocampus	1.04585	0.954153	0.954153	-0.823835	1.02065	0.0984073	1.30425
ENSG00000184389.9	A3GALT2	0.438953	2	1	0.438953	Cerebellum	0.438953	Cerebellum	1	1	1	0.425805	0.773963	0.599884	0.246184
ENSG00000255046.1	RP11-297N6.4	0.439014	2	1	0.439014	Cortex	0.439014	Cortex	1	1	1	0.513462	0.773859	0.643661	0.184129
ENSG00000100416.12	TRMU	0.439017	4	3	0.142707	Cerebellum	0.725072	Hypothalamus	1.82621	0.493743	0.493743	0.351689	1.46579	0.8175	0.519157
ENSG00000138161.13	CUZD1	0.439034	4	2	0.399215	Cortex	0.580987	Amygdala	1.39794	0.602065	0.602065	-0.551944	1.43297	0.775582	0.924171
ENSG00000171016.11	PYGO1	0.439039	2	1	0.439039	Cerebellum	0.439039	Cerebellum	1	1	1	0.234331	0.773818	0.504074	0.381475
ENSG00000153002.11	CPB1	0.439199	2	1	0.439199	Hippocampus	0.439199	Hippocampus	1	1	1	-0.773546	0.278685	-0.247431	0.74404
ENSG00000165410.14	CFL2	0.439536	1	1	0.439536	Hypothalamus	0.439536	Hypothalamus	1	1	1	0.772977	0.772977	0.772977	NA
ENSG00000134490.13	TMEM241	0.439612	6	3	0.154699	Cerebellum	0.306391	Hypothalamus	1.82604	0.457922	0.457922	0.562744	2.21672	1.23588	0.577624
ENSG00000106638.15	TBL2	0.439664	9	3	0.144726	Cerebellum	0.58958	Amygdala	3.35248	0.101104	0.164756	-1.45842	-0.539444	-1.03232	0.302065
ENSG00000238230.1	LINC00391	0.439716	2	1	0.439716	Cerebellum	0.439716	Cerebellum	1	1	1	-0.772672	-0.454333	-0.613502	0.2251
ENSG00000009950.15	MLXIPL	0.440119	2	1	0.440119	Cerebellum	0.440119	Cerebellum	1	1	1	-0.4607	0.771993	0.155647	0.871645
ENSG00000010310.8	GIPR	0.440188	1	1	0.440188	Hippocampus	0.440188	Hippocampus	1	1	1	-0.771876	-0.771876	-0.771876	NA
ENSG00000228798.1	AP000473.5	0.440205	1	1	0.440205	Hypothalamus	0.440205	Hypothalamus	1	1	1	-0.771847	-0.771847	-0.771847	NA
ENSG00000007174.17	DNAH9	0.440212	3	1	0.440212	Hypothalamus	0.440212	Hypothalamus	1	1	1	-0.0692332	0.771835	0.318784	0.424289
ENSG00000268041.2	CTD-2575K13.6	0.440218	1	1	0.440218	Cortex	0.440218	Cortex	1	1	1	-0.771825	-0.771825	-0.771825	NA
ENSG00000099991.17	CABIN1	0.440232	3	1	0.440232	Cerebellum	0.440232	Cerebellum	1	1	1	-0.935013	-0.585179	-0.763998	0.175047
ENSG00000167360.4	OR51Q1	0.44041	1	1	0.44041	Cerebellum	0.44041	Cerebellum	1	1	1	-0.771501	-0.771501	-0.771501	NA
ENSG00000185418.15	TARSL2	0.440488	7	3	0.10569	Cerebellum	0.916194	Amygdala	1.36405	0.724753	0.724753	-1.62492	1.04912	-0.170359	1.07993
ENSG00000137312.14	FLOT1	0.44062	6	3	0.185535	Cortex	0.995804	Hippocampus	2.20802	0.357211	0.357211	-1.3239	1.67919	-0.238313	1.03805
ENSG00000092607.13	TBX15	0.440666	1	1	0.440666	Hypothalamus	0.440666	Hypothalamus	1	1	1	-0.771069	-0.771069	-0.771069	NA
ENSG00000121335.11	PRB2	0.440759	7	4	0.267087	Cortex	0.83763	Hippocampus	2.76838	0.257133	0.257133	-1.1098	0.649226	-0.136426	0.550664
ENSG00000115602.16	IL1RL1	0.440834	11	1	0.229741	Cortex	0.931462	Hippocampus	4.74676	0.00620566	4.74676	0.0860058	1.20103	0.728655	0.289946
ENSG00000128482.15	RNF112	0.44092	3	2	0.234926	Amygdala	0.584571	Cerebellum	1.05989	0.940111	0.940111	-0.546721	1.18777	0.464393	0.902334
ENSG00000019186.9	CYP24A1	0.440984	4	2	0.271848	Amygdala	0.606393	Cortex	1.81486	0.185142	0.185142	-1.09882	-0.341856	-0.599324	0.340488
ENSG00000089916.17	GPATCH2L	0.441034	4	2	0.202125	Cortex	0.419065	Cerebellum	1.56797	0.432034	0.432034	-1.28258	-0.6215	-0.996912	0.334582
ENSG00000203499.11	FAM83H-AS1	0.441085	7	2	0.207681	Cortex	0.320737	Cerebellum	1.65455	0.345449	0.345449	-1.25997	0.472001	-0.765	0.570879
ENSG00000197245.5	FAM110D	0.441153	9	3	0.25427	Amygdala	0.751822	Cerebellum	4.21801	0.0379002	0.160084	-1.14004	-0.316237	-0.825963	0.27529
ENSG00000186765.11	FSCN2	0.44118	4	2	0.318362	Cortex	0.426277	Hypothalamus	1.00501	0.994991	0.994991	0.795579	1.84744	1.31327	0.497403
ENSG00000160716.5	CHRNB2	0.441195	5	2	0.209783	Cerebellum	0.44568	Cortex	1.74274	0.257261	0.257261	-0.253259	1.25416	0.533255	0.555157
ENSG00000103742.11	IGDCC4	0.441246	4	2	0.205869	Cortex	0.870581	Cerebellum	1.0213	0.978702	0.978702	-0.185157	1.26501	0.596734	0.717825
ENSG00000187783.11	TMEM72	0.441246	4	2	0.218581	Amygdala	0.230341	Cerebellum	2.73586	0.0480819	0.216057	-1.42138	-1.19948	-1.26555	0.104667
ENSG00000103145.10	HCFC1R1	0.441285	2	1	0.441285	Cerebellum	0.441285	Cerebellum	1	1	1	-1.10284	0.770025	-0.166408	1.32432
ENSG00000160917.14	CPSF4	0.4414	3	1	0.4414	Cortex	0.4414	Cortex	1	1	1	-1.4607	-0.482006	-0.904181	0.50299
ENSG00000130669.17	PAK4	0.441626	9	3	0.208163	Cerebellum	0.81698	Hippocampus	3.40753	0.089738	0.191474	0.219831	1.25863	0.613319	0.329784
ENSG00000091622.15	PITPNM3	0.441766	6	2	0.247888	Cortex	0.959034	Cerebellum	1.39095	0.609048	0.609048	-1.15549	0.107776	-0.436659	0.54066
ENSG00000163444.11	TMEM183A	0.44184	6	2	0.262793	Cerebellum	0.615924	Cortex	1.78725	0.212751	0.212751	0.393027	1.11981	0.697419	0.262033
ENSG00000120669.15	SOHLH2	0.441948	11	1	0.337341	Hippocampus	0.731322	Cortex	4.73988	0.0166036	4.73988	-0.959433	-0.343368	-0.775516	0.181734
ENSG00000105664.10	COMP	0.442223	3	2	0.304725	Cerebellum	0.558552	Amygdala	1.16136	0.838636	0.838636	-0.584994	1.02635	0.468655	0.913009
ENSG00000126878.12	AIF1L	0.442397	3	1	0.442397	Hippocampus	0.442397	Hippocampus	1	1	1	-1.37041	-0.768152	-1.09685	0.304892
ENSG00000104324.15	CPQ	0.442458	2	1	0.442458	Hypothalamus	0.442458	Hypothalamus	1	1	1	0.71444	0.768049	0.741245	0.0379071
ENSG00000150873.11	C2orf50	0.442542	2	1	0.442542	Cortex	0.442542	Cortex	1	1	1	0.585182	0.767907	0.676545	0.129206
ENSG00000152253.8	SPC25	0.442578	3	1	0.442578	Cerebellum	0.442578	Cerebellum	1	1	1	0.165302	0.767847	0.549509	0.333766
ENSG00000143162.7	CREG1	0.442614	6	3	0.112338	Cortex	0.4116	Amygdala	2.36715	0.179807	0.179807	0.0338413	1.67341	1.10769	0.606848
ENSG00000178586.4	OR6B3	0.442672	1	1	0.442672	Hippocampus	0.442672	Hippocampus	1	1	1	-0.767689	-0.767689	-0.767689	NA
ENSG00000180376.16	CCDC66	0.442684	11	3	0.12704	Amygdala	0.332003	Hippocampus	4.42576	0.0457986	0.201889	-2.06763	-0.564238	-1.24587	0.38243
ENSG00000130287.13	NCAN	0.442715	2	1	0.442715	Cerebellum	0.442715	Cerebellum	1	1	1	-0.767616	-0.460131	-0.613873	0.217425
ENSG00000070759.16	TESK2	0.442773	7	3	0.216518	Cerebellum	0.579882	Cortex	1.72157	0.459038	0.459038	-1.23584	0.616883	-0.192585	0.673369
ENSG00000148814.17	LRRC27	0.442831	8	3	0.115456	Hippocampus	0.352199	Hypothalamus	3.54086	0.0537295	0.125772	0.084415	1.78371	1.16086	0.516307
ENSG00000086991.12	NOX4	0.442832	3	1	0.442832	Hippocampus	0.442832	Hippocampus	1	1	1	-1.39799	0.247161	-0.639418	0.830014
ENSG00000135773.12	CAPN9	0.442886	10	4	0.149893	Hippocampus	0.90381	Cerebellum	2.79077	0.139146	0.139146	-1.43991	0.394489	-0.451916	0.572359
ENSG00000136546.13	SCN7A	0.442958	4	2	0.343885	Hypothalamus	0.626787	Amygdala	1.33753	0.662473	0.662473	-0.486254	0.946516	0.377189	0.609898
ENSG00000197599.12	CCDC154	0.443207	10	1	0.368858	Hypothalamus	0.54948	Cerebellum	4.60545	0.033447	4.60545	0.126777	0.898614	0.681378	0.218495
ENSG00000106692.13	FKTN	0.443406	2	2	0.24678	Cortex	0.916269	Cerebellum	1.34237	0.657627	0.657627	-0.105135	1.15821	0.526536	0.893317
ENSG00000139436.20	GIT2	0.443536	1	1	0.443536	Cerebellum	0.443536	Cerebellum	1	1	1	-0.766235	-0.766235	-0.766235	NA
ENSG00000174080.10	CTSF	0.443594	8	4	0.138947	Cortex	0.717202	Hippocampus	3.06363	0.118581	0.118581	-1.7395	1.35206	-0.687142	0.948457
ENSG00000158941.16	CCAR2	0.443971	1	1	0.443971	Cerebellum	0.443971	Cerebellum	1	1	1	-0.765505	-0.765505	-0.765505	NA
ENSG00000144029.11	MRPS5	0.444002	1	1	0.444002	Cortex	0.444002	Cortex	1	1	1	0.765452	0.765452	0.765452	NA
ENSG00000136267.13	DGKB	0.444138	5	2	0.203894	Cortex	0.657452	Cerebellum	1.27737	0.722631	0.722631	-1.17292	1.29085	0.10917	1.11273
ENSG00000134533.6	RERG	0.444161	2	2	0.211634	Cerebellum	0.81487	Hypothalamus	1.01335	0.98665	0.98665	0.234148	1.24908	0.741616	0.717668
ENSG00000122643.18	NT5C3A	0.444281	2	1	0.444281	Cerebellum	0.444281	Cerebellum	1	1	1	-0.983189	-0.764985	-0.874087	0.154294
ENSG00000119431.9	HDHD3	0.444308	4	2	0.440641	Cerebellum	0.771968	Amygdala	1.63733	0.362671	0.362671	-1.06725	0.771112	-0.201261	0.75357
ENSG00000169330.8	KIAA1024	0.44432	3	2	0.226104	Amygdala	0.57388	Cerebellum	1.14025	0.859753	0.859753	0.137013	1.21046	0.636605	0.540561
ENSG00000174136.11	RGMB	0.444335	7	3	0.450443	Hippocampus	0.998851	Cortex	3.30334	0.0964866	0.166039	-0.226174	0.754676	0.217156	0.351473
ENSG00000034239.10	EFCAB1	0.444404	11	2	0.255142	Amygdala	0.692122	Hippocampus	4.71063	0.0118746	0.161054	-1.25859	-0.0779159	-0.667648	0.332283
ENSG00000205593.11	DENND6B	0.444609	5	4	0.271047	Hippocampus	0.994694	Cerebellum	2.21725	0.201749	0.201749	-1.10065	1.14451	0.173804	0.847718
ENSG00000128595.16	CALU	0.444671	4	2	0.218653	Cerebellum	0.746737	Cortex	1.00419	0.995814	0.995814	-1.23012	1.33909	0.397522	1.17188
ENSG00000167595.14	PROSER3	0.444703	4	1	0.444703	Cerebellum	0.444703	Cerebellum	1	1	1	0.0233212	1.38878	0.794491	0.574944
ENSG00000085465.12	OVGP1	0.44471	4	2	0.204569	Cortex	0.39481	Hypothalamus	1.72798	0.272024	0.272024	0.297935	1.61693	1.00861	0.567917
ENSG00000172270.18	BSG	0.444716	4	1	0.444716	Cerebellum	0.444716	Cerebellum	1	1	1	-1.09955	0.764254	-0.0652382	0.824182
ENSG00000166598.14	HSP90B1	0.444837	1	1	0.444837	Cortex	0.444837	Cortex	1	1	1	0.764051	0.764051	0.764051	NA
ENSG00000124181.14	PLCG1	0.444859	2	1	0.444859	Hippocampus	0.444859	Hippocampus	1	1	1	0.764014	1.73647	1.25024	0.687633
ENSG00000118246.13	FASTKD2	0.44502	1	1	0.44502	Cerebellum	0.44502	Cerebellum	1	1	1	-0.763744	-0.763744	-0.763744	NA
ENSG00000165124.17	SVEP1	0.445136	4	2	0.324963	Cerebellum	0.700971	Cortex	1.37057	0.629435	0.629435	-1.83248	0.98431	-0.261738	1.18808
ENSG00000100890.15	KIAA0391	0.44552	6	3	0.448789	Cerebellum	0.798129	Cortex	1.79099	0.206236	0.206236	-1.44689	0.487082	-0.497375	0.735895
ENSG00000272455.1	RP4-758J18.13	0.445907	1	1	0.445907	Amygdala	0.445907	Amygdala	1	1	1	0.762256	0.762256	0.762256	NA
ENSG00000100312.10	ACR	0.44613	1	1	0.44613	Amygdala	0.44613	Amygdala	1	1	1	-0.761883	-0.761883	-0.761883	NA
ENSG00000162073.13	PAQR4	0.446132	3	2	0.204069	Hippocampus	0.821505	Amygdala	1.20507	0.794926	0.794926	-0.852976	1.27004	0.214226	1.06156
ENSG00000269713.7	NBPF9	0.446154	11	5	0.257191	Amygdala	0.947245	Hypothalamus	2.05855	0.312668	0.312668	-1.51818	1.72354	-0.226053	1.02175
ENSG00000168140.4	VASN	0.446222	2	2	0.387686	Cerebellum	0.636268	Amygdala	1.42741	0.572591	0.572591	-0.472924	0.863822	0.195449	0.945222
ENSG00000131435.12	PDLIM4	0.446548	4	2	0.209545	Hypothalamus	0.22286	Cortex	1.9057	0.0943042	0.0943042	1.20131	1.51038	1.29637	0.144403
ENSG00000160284.14	SPATC1L	0.446631	11	4	0.128392	Amygdala	0.601009	Hypothalamus	3.6332	0.10063	0.240235	-0.98622	1.52047	0.596998	0.694201
ENSG00000011590.13	ZBTB32	0.446659	8	4	0.258639	Hypothalamus	0.912036	Hippocampus	4.12953	0.0440737	0.160959	-1.12961	-0.110471	-0.527087	0.388165
ENSG00000175224.16	ATG13	0.446762	2	1	0.446762	Cortex	0.446762	Cortex	1	1	1	-0.361821	0.760824	0.199501	0.79383
ENSG00000079246.15	XRCC5	0.44678	9	4	0.545315	Cortex	0.771189	Hippocampus	2.87737	0.229829	0.229829	-0.639847	0.604795	-0.0879604	0.482066
ENSG00000234840.1	LINC01239	0.446858	3	2	0.39231	Amygdala	0.647271	Cerebellum	1.44614	0.553864	0.553864	-0.855436	1.23829	0.280136	1.05808
ENSG00000150054.18	MPP7	0.446995	3	2	0.32739	Cerebellum	0.731592	Cortex	1.40364	0.596362	0.596362	-0.343008	0.979384	0.489349	0.724616
ENSG00000165661.16	QSOX2	0.447136	5	1	0.447136	Cerebellum	0.447136	Cerebellum	1	1	1	-0.760199	0.748568	-0.0104762	0.64561
ENSG00000234781.2	LINC01103	0.447163	1	1	0.447163	Hypothalamus	0.447163	Hypothalamus	1	1	1	0.760153	0.760153	0.760153	NA
ENSG00000116350.16	SRSF4	0.447509	2	1	0.447509	Cortex	0.447509	Cortex	1	1	1	-0.759574	1.25508	0.247752	1.42457
ENSG00000123416.15	TUBA1B	0.447621	3	1	0.447621	Hypothalamus	0.447621	Hypothalamus	1	1	1	-2.88113	-0.434829	-1.35845	1.32863
ENSG00000110887.7	DAO	0.447651	2	1	0.447651	Cerebellum	0.447651	Cerebellum	1	1	1	0.759336	1.58696	1.17315	0.585221
ENSG00000249693.2	THEGL	0.447659	1	1	0.447659	Hypothalamus	0.447659	Hypothalamus	1	1	1	0.759323	0.759323	0.759323	NA
ENSG00000250863.1	RP11-663P9.1	0.447768	3	3	0.21206	Hypothalamus	0.604117	Cerebellum	1.79452	0.511782	0.511782	-0.569784	1.24792	0.398876	0.914737
ENSG00000251692.7	PTX4	0.447786	1	1	0.447786	Hypothalamus	0.447786	Hypothalamus	1	1	1	0.759112	0.759112	0.759112	NA
ENSG00000187546.13	AGMO	0.447887	8	3	0.105032	Hippocampus	0.363159	Cortex	1.92357	0.415985	0.415985	-0.280349	1.62093	0.808133	0.557387
ENSG00000135903.18	PAX3	0.448151	1	1	0.448151	Hypothalamus	0.448151	Hypothalamus	1	1	1	-0.758502	-0.758502	-0.758502	NA
ENSG00000147874.10	HAUS6	0.448207	2	1	0.448207	Cerebellum	0.448207	Cerebellum	1	1	1	-1.37382	0.758407	-0.307707	1.50771
ENSG00000186399.10	GOLGA8R	0.448235	3	1	0.448235	Cerebellum	0.448235	Cerebellum	1	1	1	-0.934634	-0.461044	-0.718013	0.239359
ENSG00000149292.16	TTC12	0.448412	11	2	0.330779	Amygdala	0.815613	Cerebellum	4.63532	0.0223771	0.207038	-0.972547	-0.233191	-0.58647	0.23373
ENSG00000142961.14	MOB3C	0.448471	2	1	0.448471	Cerebellum	0.448471	Cerebellum	1	1	1	0.570667	0.757966	0.664317	0.13244
ENSG00000078747.14	ITCH	0.448573	1	1	0.448573	Cortex	0.448573	Cortex	1	1	1	-0.757797	-0.757797	-0.757797	NA
ENSG00000100228.12	RAB36	0.448588	8	3	0.182248	Cortex	0.655044	Hypothalamus	2.46487	0.198317	0.198317	-1.41313	-0.446766	-0.869122	0.341575
ENSG00000039523.19	FAM65A	0.448899	1	1	0.448899	Cerebellum	0.448899	Cerebellum	1	1	1	-0.757253	-0.757253	-0.757253	NA
ENSG00000229246.1	LINC00377	0.448906	2	1	0.448906	Cerebellum	0.448906	Cerebellum	1	1	1	0.757241	0.827073	0.792157	0.0493788
ENSG00000196109.6	ZNF676	0.449045	1	1	0.449045	Amygdala	0.449045	Amygdala	1	1	1	-0.757009	-0.757009	-0.757009	NA
ENSG00000183401.11	CCDC159	0.449279	3	1	0.449279	Cortex	0.449279	Cortex	1	1	1	-0.756617	-0.407065	-0.633238	0.196142
ENSG00000272989.1	LINC02012	0.449567	9	4	0.340446	Hypothalamus	0.684757	Cortex	3.19514	0.141353	0.141353	-0.453031	1.10551	0.360779	0.59905
ENSG00000177000.10	MTHFR	0.449585	6	2	0.62606	Cortex	0.88251	Cerebellum	2.68893	0.0788218	0.232253	-0.684004	0.338172	-0.158467	0.390982
ENSG00000241258.6	CRCP	0.449698	8	4	0.0925254	Amygdala	0.572488	Hypothalamus	3.63135	0.0317334	0.141287	0.564391	1.68222	1.17757	0.335785
ENSG00000158691.14	ZSCAN12	0.449726	1	1	0.449726	Cerebellum	0.449726	Cerebellum	1	1	1	-0.755871	-0.755871	-0.755871	NA
ENSG00000214381.4	LINC00488	0.449745	2	1	0.449745	Cortex	0.449745	Cortex	1	1	1	0.755841	0.863168	0.809504	0.0758916
ENSG00000113269.13	RNF130	0.449746	1	1	0.449746	Cerebellum	0.449746	Cerebellum	1	1	1	0.755839	0.755839	0.755839	NA
ENSG00000101452.14	DHX35	0.449829	3	2	0.251966	Cortex	0.269421	Hypothalamus	1.58625	0.413753	0.413753	-1.14559	-1.03495	-1.09498	0.0559189
ENSG00000142185.16	TRPM2	0.449933	6	3	0.425646	Cerebellum	0.996507	Cortex	2.71224	0.0947652	0.0947652	-0.796664	0.00437822	-0.575576	0.312435
ENSG00000141959.16	PFKL	0.449943	9	5	0.124481	Hippocampus	0.783363	Cerebellum	3.45945	0.122086	0.122086	-1.53624	0.27494	-0.821501	0.610374
ENSG00000106624.10	AEBP1	0.449952	7	3	0.194023	Cortex	0.813258	Hypothalamus	2.33079	0.104218	0.104218	0.151004	1.8339	0.816629	0.589477
ENSG00000197959.13	DNM3	0.450016	3	1	0.450016	Cerebellum	0.450016	Cerebellum	1	1	1	0.630042	1.31524	0.900224	0.364839
ENSG00000188152.12	NUTM2G	0.450063	2	1	0.450063	Hippocampus	0.450063	Hippocampus	1	1	1	-0.755309	-0.281087	-0.518198	0.335326
ENSG00000155066.15	PROM2	0.450092	8	3	0.332461	Cerebellum	0.581733	Cortex	2.96443	0.083966	0.258858	-0.648966	1.24622	0.541488	0.646556
ENSG00000104343.19	UBE2W	0.450249	4	3	0.237809	Hippocampus	0.824746	Cortex	2.51934	0.206769	0.206769	-1.18048	-0.221445	-0.803831	0.458034
ENSG00000211584.13	SLC48A1	0.450313	3	2	0.289474	Cortex	0.484715	Cerebellum	1.01002	0.989979	0.989979	-1.74595	-0.698739	-1.16799	0.532003
ENSG00000229537.5	LINC01739	0.450368	1	1	0.450368	Amygdala	0.450368	Amygdala	1	1	1	0.754801	0.754801	0.754801	NA
ENSG00000103335.21	PIEZO1	0.450441	4	3	0.142272	Cerebellum	0.768221	Amygdala	1.42919	0.604593	0.604593	-0.534561	1.76083	0.599737	1.18147
ENSG00000167608.11	TMC4	0.45045	11	3	0.183067	Hypothalamus	0.579385	Cortex	4.44936	0.0201324	0.16366	-1.33137	-0.554283	-0.823987	0.222153
ENSG00000172493.20	AFF1	0.450451	5	2	0.251025	Cerebellum	0.966553	Hypothalamus	1.447	0.553004	0.553004	-1.26576	1.14786	0.0567912	0.99294
ENSG00000183454.16	GRIN2A	0.450456	6	3	0.17362	Hypothalamus	0.78762	Hippocampus	1.82016	0.533214	0.533214	-0.624432	1.36066	-0.0926886	0.726917
ENSG00000214435.7	AS3MT	0.450631	11	2	0.132352	Cerebellum	0.392464	Hippocampus	4.54561	0.0400165	0.243235	-1.62289	-0.855157	-1.22216	0.308194
ENSG00000099308.10	MAST3	0.450682	2	1	0.450682	Cerebellum	0.450682	Cerebellum	1	1	1	-0.754279	1.49771	0.371713	1.59239
ENSG00000117593.9	DARS2	0.450738	7	3	0.407305	Cortex	0.969625	Amygdala	2.4301	0.136759	0.136759	-0.038079	0.828646	0.609353	0.313063
ENSG00000253686.1	LINC01484	0.450743	2	1	0.450743	Amygdala	0.450743	Amygdala	1	1	1	0.734095	0.754176	0.744136	0.0141997
ENSG00000227676.3	LINC01068	0.45075	2	1	0.45075	Cerebellum	0.45075	Cerebellum	1	1	1	-0.855147	-0.754165	-0.804656	0.0714052
ENSG00000146411.5	SLC2A12	0.450831	4	3	0.159444	Amygdala	0.694697	Cortex	2.07078	0.250454	0.250454	-1.40694	-0.392489	-0.824608	0.46352
ENSG00000100304.12	TTLL12	0.450889	6	2	0.211155	Cortex	0.487403	Amygdala	1.43128	0.568721	0.568721	0.300219	1.4392	0.931852	0.462927
ENSG00000141504.11	SAT2	0.450925	6	1	0.400117	Cerebellum	0.511177	Cortex	1.97533	0.0246741	1.97533	-0.848016	-0.281139	-0.684148	0.211266
ENSG00000101255.10	TRIB3	0.451029	11	4	0.352266	Amygdala	0.980215	Hippocampus	4.14407	0.0163235	0.147934	-0.030069	0.930203	0.437384	0.332971
ENSG00000066032.18	CTNNA2	0.451051	1	1	0.451051	Hypothalamus	0.451051	Hypothalamus	1	1	1	-0.753663	-0.753663	-0.753663	NA
ENSG00000104341.16	LAPTM4B	0.451066	6	3	0.32072	Cerebellum	0.881333	Amygdala	1.44885	0.492495	0.492495	-0.170952	0.99298	0.513372	0.482331
ENSG00000197253.13	TPSB2	0.451097	10	3	0.078204	Cortex	0.263786	Hippocampus	4.3524	0.0405137	0.193198	-1.81165	-1.11749	-1.431	0.227242
ENSG00000170615.14	SLC26A5	0.451118	3	2	0.277666	Cerebellum	0.433406	Amygdala	1.13461	0.865389	0.865389	0.524582	1.08558	0.797845	0.280777
ENSG00000130487.5	KLHDC7B	0.451184	2	1	0.451184	Cerebellum	0.451184	Cerebellum	1	1	1	-0.775354	0.753443	-0.0109553	1.08102
ENSG00000129538.13	RNASE1	0.451279	1	1	0.451279	Hypothalamus	0.451279	Hypothalamus	1	1	1	0.753284	0.753284	0.753284	NA
ENSG00000197355.10	UAP1L1	0.451385	3	2	0.417039	Cortex	0.870713	Cerebellum	1.84212	0.157876	0.157876	-0.811569	-0.162753	-0.486168	0.324413
ENSG00000225783.6	MIAT	0.451438	3	1	0.451438	Cerebellum	0.451438	Cerebellum	1	1	1	-0.75302	0.932651	-0.119392	0.917428
ENSG00000160193.11	WDR4	0.451444	1	1	0.451444	Cerebellum	0.451444	Cerebellum	1	1	1	0.75301	0.75301	0.75301	NA
ENSG00000140961.12	OSGIN1	0.451697	1	1	0.451697	Hypothalamus	0.451697	Hypothalamus	1	1	1	0.752589	0.752589	0.752589	NA
ENSG00000181856.14	SLC2A4	0.451834	4	2	0.223786	Cortex	0.428946	Hippocampus	1.80951	0.190486	0.190486	-1.21652	1.25715	-0.424966	1.13508
ENSG00000074211.13	PPP2R2C	0.451984	3	1	0.451984	Hypothalamus	0.451984	Hypothalamus	1	1	1	0.623811	1.10079	0.82557	0.246828
ENSG00000100095.18	SEZ6L	0.452121	2	1	0.452121	Cerebellum	0.452121	Cerebellum	1	1	1	-0.751883	0.207913	-0.271985	0.678678
ENSG00000247373.3	RP11-486O12.2	0.452128	1	1	0.452128	Cerebellum	0.452128	Cerebellum	1	1	1	0.751872	0.751872	0.751872	NA
ENSG00000099365.10	STX1B	0.452471	2	1	0.452471	Cerebellum	0.452471	Cerebellum	1	1	1	0.751303	1.60209	1.1767	0.601601
ENSG00000189325.6	C6orf222	0.452546	3	1	0.452546	Cortex	0.452546	Cortex	1	1	1	-1.31748	0.92289	-0.381923	1.16494
ENSG00000246898.1	LINC00920	0.452586	11	4	0.263362	Hippocampus	0.94006	Cerebellum	4.22622	0.0450157	0.178466	-1.11848	-0.0751945	-0.480363	0.387641
ENSG00000131626.16	PPFIA1	0.452657	10	3	0.422707	Amygdala	0.897961	Hippocampus	4.12797	0.0070019	0.192647	-0.185527	1.12274	0.636296	0.378699
ENSG00000198218.10	QRICH1	0.452668	5	2	0.348528	Cerebellum	0.926112	Hippocampus	2.74959	0.0483182	0.202091	0.0927376	0.937449	0.515509	0.35537
ENSG00000134247.9	PTGFRN	0.452679	2	1	0.452679	Cerebellum	0.452679	Cerebellum	1	1	1	0.750956	1.57024	1.1606	0.579321
ENSG00000139842.14	CUL4A	0.45278	1	1	0.45278	Cerebellum	0.45278	Cerebellum	1	1	1	-0.750788	-0.750788	-0.750788	NA
ENSG00000139437.17	TCHP	0.452894	3	1	0.452894	Cerebellum	0.452894	Cerebellum	1	1	1	-0.235012	0.750599	0.132513	0.538464
ENSG00000197006.13	METTL9	0.452952	1	1	0.452952	Hypothalamus	0.452952	Hypothalamus	1	1	1	0.750502	0.750502	0.750502	NA
ENSG00000151148.13	UBE3B	0.452957	3	2	0.227013	Cerebellum	0.351328	Cortex	1.52252	0.477482	0.477482	-1.20809	-0.885776	-1.00863	0.17428
ENSG00000254837.2	AP001372.2	0.453013	1	1	0.453013	Hypothalamus	0.453013	Hypothalamus	1	1	1	-0.750401	-0.750401	-0.750401	NA
ENSG00000178171.10	AMER3	0.453112	2	2	0.293616	Cortex	0.581849	Amygdala	1.12993	0.870074	0.870074	-0.550685	1.05022	0.249769	1.13201
ENSG00000197958.12	RPL12	0.453203	11	3	0.346118	Hippocampus	0.967309	Amygdala	4.42295	0.0500858	0.1617	-0.526238	0.942146	0.139645	0.4069
ENSG00000168781.21	PPIP5K1	0.453326	3	1	0.453326	Amygdala	0.453326	Amygdala	1	1	1	0.405647	0.989555	0.715028	0.293511
ENSG00000228672.3	PROB1	0.453613	4	2	0.208954	Amygdala	0.544663	Cortex	1.51531	0.484692	0.484692	0.605777	1.25645	0.783059	0.315982
ENSG00000165996.13	HACD1	0.453714	3	1	0.453714	Hippocampus	0.453714	Hippocampus	1	1	1	-0.942898	-0.749238	-0.858708	0.0992741
ENSG00000159596.6	TMEM69	0.453898	2	1	0.453898	Hypothalamus	0.453898	Hypothalamus	1	1	1	-0.748932	-0.391392	-0.570162	0.252819
ENSG00000152583.12	SPARCL1	0.453944	5	2	0.504717	Cortex	0.504944	Hypothalamus	1.43685	0.563153	0.563153	-0.667087	0.66673	-0.227965	0.539845
ENSG00000135426.15	TESPA1	0.454104	2	2	0.321459	Hippocampus	0.426093	Cortex	1.02442	0.975583	0.975583	-0.991464	0.795895	-0.0977847	1.26385
ENSG00000124535.15	WRNIP1	0.454225	1	1	0.454225	Cerebellum	0.454225	Cerebellum	1	1	1	0.74839	0.74839	0.74839	NA
ENSG00000100991.11	TRPC4AP	0.454372	3	1	0.454372	Cerebellum	0.454372	Cerebellum	1	1	1	-1.26185	-0.355896	-0.78863	0.454331
ENSG00000159363.17	ATP13A2	0.454452	1	1	0.454452	Cerebellum	0.454452	Cerebellum	1	1	1	0.748013	0.748013	0.748013	NA
ENSG00000129932.7	DOHH	0.454479	5	2	0.27186	Cortex	0.566656	Hippocampus	1.8301	0.169899	0.169899	0.572984	1.87433	1.16876	0.51766
ENSG00000073050.11	XRCC1	0.454542	10	3	0.11409	Cortex	0.303557	Hypothalamus	4.1133	0.06605	0.186466	-1.69439	-0.812627	-1.38356	0.281553
ENSG00000264717.5	CH17-360D5.1	0.454564	2	1	0.454564	Cerebellum	0.454564	Cerebellum	1	1	1	0.747828	0.792116	0.769972	0.0313165
ENSG00000228300.13	C19orf24	0.454636	4	2	0.286359	Cerebellum	0.724043	Hypothalamus	1.74566	0.254342	0.254342	-1.06614	-0.353061	-0.781172	0.306078
ENSG00000175984.14	DENND2C	0.454694	1	1	0.454694	Cerebellum	0.454694	Cerebellum	1	1	1	-0.747613	-0.747613	-0.747613	NA
ENSG00000120896.13	SORBS3	0.45473	1	1	0.45473	Hippocampus	0.45473	Hippocampus	1	1	1	-0.747553	-0.747553	-0.747553	NA
ENSG00000130312.6	MRPL34	0.454745	11	2	0.156783	Hypothalamus	0.315387	Amygdala	4.60544	0.0177308	0.188092	-1.69946	-0.622572	-1.20388	0.268923
ENSG00000180398.11	MCFD2	0.454957	11	2	0.574875	Cerebellum	0.864993	Cortex	4.59824	0.00442735	0.210783	-0.509855	0.560886	-0.112867	0.370012
ENSG00000179163.11	FUCA1	0.454984	1	1	0.454984	Hypothalamus	0.454984	Hypothalamus	1	1	1	0.747132	0.747132	0.747132	NA
ENSG00000250366.2	TUNAR	0.455052	3	1	0.455052	Cortex	0.455052	Cortex	1	1	1	-1.07378	0.877459	0.183567	1.09084
ENSG00000242265.5	PEG10	0.455222	2	2	0.276785	Hippocampus	0.750613	Cerebellum	1.26262	0.737375	0.737375	-0.317831	1.08757	0.384869	0.993768
ENSG00000186073.11	C15orf41	0.455247	2	1	0.455247	Cerebellum	0.455247	Cerebellum	1	1	1	0.571603	0.746696	0.659149	0.123809
ENSG00000260469.2	C15orf59-AS1	0.455254	7	2	0.223605	Cortex	0.293574	Cerebellum	2.5764	0.0579	0.365704	-1.41605	-0.00612115	-0.873218	0.504907
ENSG00000163219.11	ARHGAP25	0.455324	4	1	0.455324	Cortex	0.455324	Cortex	1	1	1	0.45302	0.922876	0.699666	0.194429
ENSG00000100292.16	HMOX1	0.455373	1	1	0.455373	Cortex	0.455373	Cortex	1	1	1	-0.746487	-0.746487	-0.746487	NA
ENSG00000121318.2	TAS2R10	0.455375	1	1	0.455375	Cerebellum	0.455375	Cerebellum	1	1	1	0.746484	0.746484	0.746484	NA
ENSG00000249628.2	LINC00942	0.455543	4	1	0.455543	Hypothalamus	0.455543	Hypothalamus	1	1	1	-0.746206	0.770487	0.105893	0.705821
ENSG00000164338.9	UTP15	0.455693	6	3	0.133206	Cortex	0.522547	Cerebellum	2.37044	0.176192	0.176192	0.625198	1.58996	1.10457	0.418078
ENSG00000182253.14	SYNM	0.455852	6	4	0.254838	Cerebellum	0.872504	Amygdala	2.9649	0.160241	0.160241	-1.64167	-0.160479	-0.916611	0.523774
ENSG00000198892.6	SHISA4	0.455886	10	5	0.105457	Hippocampus	0.604693	Amygdala	3.73104	0.149732	0.149732	-1.61895	-0.517664	-1.09099	0.426745
ENSG00000273172.1	LINC02091	0.456086	2	1	0.456086	Hypothalamus	0.456086	Hypothalamus	1	1	1	-0.745307	1.00706	0.130875	1.23911
ENSG00000171067.10	C11orf24	0.456174	6	4	0.0964726	Amygdala	0.660021	Cerebellum	2.67476	0.0893582	0.0893582	-1.6622	-0.439884	-1.17375	0.465507
ENSG00000198874.12	TYW1	0.456183	10	2	0.141598	Cortex	0.468242	Hypothalamus	4.5536	0.00965873	0.297751	-1.46987	-0.481361	-1.07079	0.302313
ENSG00000261327.4	RP11-863P13.3	0.456199	4	1	0.456199	Hypothalamus	0.456199	Hypothalamus	1	1	1	-0.939274	0.74811	-0.0447918	0.917706
ENSG00000033327.12	GAB2	0.456208	2	1	0.456208	Cerebellum	0.456208	Cerebellum	1	1	1	0.745105	0.918656	0.83188	0.122719
ENSG00000198535.5	C2CD4A	0.456382	1	1	0.456382	Hypothalamus	0.456382	Hypothalamus	1	1	1	-0.744817	-0.744817	-0.744817	NA
ENSG00000255408.3	PCDHA3	0.456434	5	2	0.212581	Cerebellum	0.969065	Cortex	1.06646	0.933542	0.933542	-0.435431	1.2465	0.407038	0.660862
ENSG00000100523.14	DDHD1	0.456444	6	3	0.505183	Cortex	0.745999	Amygdala	2.52389	0.182504	0.182504	-0.6955	0.43383	-0.368981	0.417306
ENSG00000254973.1	RP11-429J17.7	0.456458	3	1	0.456458	Cerebellum	0.456458	Cerebellum	1	1	1	-1.1211	-0.578861	-0.814883	0.277849
ENSG00000075826.16	SEC31B	0.456462	8	2	0.22079	Hypothalamus	0.373892	Hippocampus	3.74709	0.0295977	0.158319	0.889206	1.60724	1.11583	0.232585
ENSG00000136750.11	GAD2	0.45655	1	1	0.45655	Cerebellum	0.45655	Cerebellum	1	1	1	-0.744539	-0.744539	-0.744539	NA
ENSG00000139725.7	RHOF	0.456598	4	3	0.148133	Cortex	0.553564	Cerebellum	1.38209	0.609115	0.609115	-1.44616	-0.537837	-0.820047	0.42308
ENSG00000109762.15	SNX25	0.456607	2	1	0.456607	Cerebellum	0.456607	Cerebellum	1	1	1	-0.881002	0.744446	-0.0682781	1.14937
ENSG00000115041.12	KCNIP3	0.456718	5	3	0.363789	Cortex	0.945554	Cerebellum	2.31532	0.198364	0.198364	-0.90817	0.588975	-0.0708379	0.631934
ENSG00000196653.11	ZNF502	0.456756	9	3	0.277396	Cortex	0.842559	Cerebellum	3.42758	0.0359911	0.178327	-1.08619	0.290036	-0.520707	0.447762
ENSG00000266970.1	RP11-806H10.4	0.456979	1	1	0.456979	Hippocampus	0.456979	Hippocampus	1	1	1	-0.74383	-0.74383	-0.74383	NA
ENSG00000222041.10	CYTOR	0.457014	8	3	0.168389	Amygdala	0.889372	Hypothalamus	1.17301	0.795251	0.795251	-0.51269	1.3774	0.338952	0.655798
ENSG00000160226.15	C21orf2	0.457052	8	4	0.222792	Cerebellum	0.572658	Cortex	2.56674	0.175038	0.175038	-1.21914	0.601102	-0.478546	0.730375
ENSG00000221953.5	C1orf229	0.4571	11	2	0.172184	Hypothalamus	0.300351	Amygdala	4.66676	0.0152311	0.194979	0.912466	1.85264	1.28138	0.252195
ENSG00000237166.1	LINC01792	0.457117	6	3	0.260958	Cortex	0.665572	Hippocampus	2.2561	0.150908	0.150908	0.432233	1.70329	0.981348	0.421516
ENSG00000104885.17	DOT1L	0.457123	2	1	0.457123	Cerebellum	0.457123	Cerebellum	1	1	1	-0.800926	-0.743592	-0.772259	0.0405412
ENSG00000105650.21	PDE4C	0.457127	4	2	0.437141	Cortex	0.550825	Hippocampus	1.39293	0.607072	0.607072	-0.596524	1.14303	0.559911	0.785575
ENSG00000230417.11	LINC00856	0.457353	1	1	0.457353	Cerebellum	0.457353	Cerebellum	1	1	1	-0.743213	-0.743213	-0.743213	NA
ENSG00000263353.3	PPIAL4A	0.45754	2	1	0.45754	Cerebellum	0.45754	Cerebellum	1	1	1	0.177678	0.742903	0.460291	0.399675
ENSG00000197566.9	ZNF624	0.457582	3	2	0.224785	Cerebellum	0.790517	Cortex	1.02826	0.971742	0.971742	-1.2139	0.26564	-0.609558	0.776069
ENSG00000184517.11	ZFP1	0.457897	11	2	0.145356	Hypothalamus	0.355195	Amygdala	4.24284	0.0180989	0.538493	-1.45613	-0.0165944	-0.888633	0.389137
ENSG00000232884.7	AF127936.3	0.457957	2	1	0.457957	Cerebellum	0.457957	Cerebellum	1	1	1	0.483742	0.742215	0.612978	0.182768
ENSG00000101752.11	MIB1	0.458131	9	3	0.57026	Cortex	0.68766	Amygdala	2.84601	0.0797603	0.294226	-0.782274	0.726582	0.0731127	0.546546
ENSG00000197841.14	ZNF181	0.458133	11	3	0.238715	Cortex	0.799631	Hypothalamus	4.45377	0.0170503	0.171089	-1.1782	-0.253825	-0.866679	0.284658
ENSG00000198719.8	DLL1	0.458256	1	1	0.458256	Cerebellum	0.458256	Cerebellum	1	1	1	0.741721	0.741721	0.741721	NA
ENSG00000082438.15	COBLL1	0.458314	5	3	0.192821	Cerebellum	0.971044	Hippocampus	2.37514	0.158907	0.158907	-1.03134	1.30228	0.444869	0.954156
ENSG00000170142.11	UBE2E1	0.458414	1	1	0.458414	Hippocampus	0.458414	Hippocampus	1	1	1	0.741461	0.741461	0.741461	NA
ENSG00000168014.16	C2CD3	0.458425	6	3	0.260121	Hippocampus	0.567933	Cerebellum	2.41433	0.133903	0.133903	-0.223277	1.21737	0.763016	0.531829
ENSG00000140326.12	CDAN1	0.458463	5	1	0.32799	Cortex	0.62923	Cerebellum	1.94168	0.058317	1.94168	-0.97817	0.228758	-0.320741	0.523786
ENSG00000142784.15	WDTC1	0.458571	1	1	0.458571	Cortex	0.458571	Cortex	1	1	1	0.741203	0.741203	0.741203	NA
ENSG00000188611.14	ASAH2	0.459089	11	2	0.581288	Hypothalamus	0.827954	Cerebellum	4.63988	0.013939	0.259992	-0.930855	0.415679	-0.27402	0.3364
ENSG00000175395.15	ZNF25	0.459162	10	5	0.234008	Amygdala	0.890603	Hypothalamus	3.91268	0.157491	0.157491	-1.1901	0.295727	-0.537856	0.453026
ENSG00000005981.12	ASB4	0.459366	3	2	0.213856	Cortex	0.972464	Hypothalamus	1.11043	0.889565	0.889565	-1.24303	0.0936994	-0.394617	0.73754
ENSG00000109832.13	DDX25	0.459482	9	4	0.0771271	Cerebellum	0.325475	Amygdala	3.54033	0.0499666	0.279868	0.422964	1.7676	1.25562	0.391044
ENSG00000166963.12	MAP1A	0.459501	2	1	0.459501	Cerebellum	0.459501	Cerebellum	1	1	1	-0.739669	-0.679699	-0.709684	0.0424048
ENSG00000164808.16	SPIDR	0.459604	4	2	0.252899	Cerebellum	0.291381	Cortex	1.56324	0.436763	0.436763	-1.14334	-0.344755	-0.811514	0.36474
ENSG00000260633.1	RP11-375I20.6	0.459619	11	2	0.236367	Hypothalamus	0.456073	Cerebellum	4.75986	0.0017309	0.193279	0.645726	1.30157	0.942689	0.23116
ENSG00000229618.2	AC011288.2	0.459862	2	1	0.459862	Cortex	0.459862	Cortex	1	1	1	-0.739074	-0.554322	-0.646698	0.13064
ENSG00000227946.1	AC007383.3	0.459986	1	1	0.459986	Hypothalamus	0.459986	Hypothalamus	1	1	1	-0.73887	-0.73887	-0.73887	NA
ENSG00000090487.10	SPG21	0.460079	11	1	0.270365	Cerebellum	0.740768	Hypothalamus	4.78458	0.0097388	4.78458	-1.24269	-0.18296	-0.649315	0.330549
ENSG00000147432.6	CHRNB3	0.460137	2	1	0.460137	Cerebellum	0.460137	Cerebellum	1	1	1	0.724038	0.738621	0.731329	0.0103115
ENSG00000132541.10	RIDA	0.460148	3	1	0.460148	Amygdala	0.460148	Amygdala	1	1	1	-0.738604	0.261316	-0.352128	0.537211
ENSG00000154358.20	OBSCN	0.460236	1	1	0.460236	Cortex	0.460236	Cortex	1	1	1	-0.738459	-0.738459	-0.738459	NA
ENSG00000156384.14	SFR1	0.460312	2	1	0.460312	Cerebellum	0.460312	Cerebellum	1	1	1	-0.738333	-0.0329964	-0.385665	0.498748
ENSG00000119714.10	GPR68	0.460365	2	1	0.460365	Cerebellum	0.460365	Cerebellum	1	1	1	0.738247	1.33092	1.03458	0.419084
ENSG00000163833.7	FBXO40	0.460397	1	1	0.460397	Cerebellum	0.460397	Cerebellum	1	1	1	0.738194	0.738194	0.738194	NA
ENSG00000154065.16	ANKRD29	0.460456	3	1	0.460456	Cortex	0.460456	Cortex	1	1	1	0.73036	0.84903	0.772496	0.0663935
ENSG00000136643.11	RPS6KC1	0.460461	1	1	0.460461	Hippocampus	0.460461	Hippocampus	1	1	1	-0.738088	-0.738088	-0.738088	NA
ENSG00000140443.13	IGF1R	0.460544	2	1	0.460544	Cerebellum	0.460544	Cerebellum	1	1	1	-0.887661	-0.737951	-0.812806	0.105861
ENSG00000137225.12	CAPN11	0.460562	3	2	0.54348	Cortex	0.802451	Hippocampus	1.75707	0.242926	0.242926	-0.250177	0.829585	0.395656	0.570218
ENSG00000179397.17	C1orf101	0.460572	1	1	0.460572	Cerebellum	0.460572	Cerebellum	1	1	1	-0.737905	-0.737905	-0.737905	NA
ENSG00000121797.9	CCRL2	0.46069	1	1	0.46069	Hypothalamus	0.46069	Hypothalamus	1	1	1	0.737712	0.737712	0.737712	NA
ENSG00000126457.21	PRMT1	0.460703	6	2	0.458449	Hypothalamus	0.649985	Hippocampus	1.53103	0.468969	0.468969	-0.838802	0.741403	-0.362683	0.561843
ENSG00000109133.12	TMEM33	0.460753	1	1	0.460753	Cerebellum	0.460753	Cerebellum	1	1	1	-0.737608	-0.737608	-0.737608	NA
ENSG00000111530.12	CAND1	0.460765	1	1	0.460765	Cortex	0.460765	Cortex	1	1	1	-0.737588	-0.737588	-0.737588	NA
ENSG00000147677.10	EIF3H	0.460787	2	2	0.218406	Cortex	0.488202	Cerebellum	1.42603	0.573971	0.573971	0.693171	1.23078	0.961975	0.380146
ENSG00000232810.3	TNF	0.460875	1	1	0.460875	Hippocampus	0.460875	Hippocampus	1	1	1	0.737407	0.737407	0.737407	NA
ENSG00000197774.12	EME2	0.461144	5	3	0.447945	Amygdala	0.64373	Cortex	1.99403	0.375896	0.375896	-1.01191	0.758845	-0.0454647	0.776155
ENSG00000089048.14	ESF1	0.461163	1	1	0.461163	Cerebellum	0.461163	Cerebellum	1	1	1	-0.736934	-0.736934	-0.736934	NA
ENSG00000139055.6	ERP27	0.461201	1	1	0.461201	Hypothalamus	0.461201	Hypothalamus	1	1	1	-0.73687	-0.73687	-0.73687	NA
ENSG00000182732.16	RGS6	0.461245	1	1	0.461245	Hypothalamus	0.461245	Hypothalamus	1	1	1	-0.736799	-0.736799	-0.736799	NA
ENSG00000010379.15	SLC6A13	0.461266	1	1	0.461266	Cerebellum	0.461266	Cerebellum	1	1	1	0.736764	0.736764	0.736764	NA
ENSG00000267198.1	RP11-798G7.6	0.461279	4	2	0.225455	Cortex	0.81684	Cerebellum	1.03944	0.960556	0.960556	0.231611	1.21215	0.665923	0.492496
ENSG00000132823.10	OSER1	0.461402	1	1	0.461402	Cerebellum	0.461402	Cerebellum	1	1	1	-0.73654	-0.73654	-0.73654	NA
ENSG00000176182.5	MYPOP	0.461457	1	1	0.461457	Cortex	0.461457	Cortex	1	1	1	-0.73645	-0.73645	-0.73645	NA
ENSG00000270673.1	YTHDF3-AS1	0.461536	2	1	0.461536	Cerebellum	0.461536	Cerebellum	1	1	1	-1.0606	-0.736321	-0.89846	0.2293
ENSG00000162910.18	MRPL55	0.461673	5	2	0.215323	Hypothalamus	0.339433	Cortex	2.79602	0.0593867	0.14459	-1.23906	-0.239064	-0.932452	0.40153
ENSG00000165879.8	FRAT1	0.461688	1	1	0.461688	Hippocampus	0.461688	Hippocampus	1	1	1	0.73607	0.73607	0.73607	NA
ENSG00000167232.13	ZNF91	0.461772	3	2	0.25131	Amygdala	0.429501	Cortex	1.28903	0.710966	0.710966	0.790046	1.31631	1.08451	0.268672
ENSG00000163635.17	ATXN7	0.461783	1	1	0.461783	Hippocampus	0.461783	Hippocampus	1	1	1	-0.735914	-0.735914	-0.735914	NA
ENSG00000166352.15	C11orf74	0.461802	2	2	0.254627	Cortex	0.387554	Hypothalamus	1.34929	0.650712	0.650712	0.864062	1.13918	1.00162	0.19454
ENSG00000214279.13	SCART1	0.462004	10	4	0.138019	Cerebellum	0.892253	Hippocampus	4.01523	0.0496905	0.204143	-1.48321	-0.135453	-0.655985	0.47385
ENSG00000206560.11	ANKRD28	0.462214	1	1	0.462214	Cortex	0.462214	Cortex	1	1	1	0.735206	0.735206	0.735206	NA
ENSG00000063438.16	AHRR	0.462307	6	2	0.32575	Cortex	0.63861	Cerebellum	1.26718	0.732823	0.732823	-0.982711	0.469643	-0.312962	0.660056
ENSG00000139644.12	TMBIM6	0.462309	2	2	0.32164	Cerebellum	0.328692	Cortex	1.25491	0.745091	0.745091	0.976751	0.991093	0.983922	0.0101413
ENSG00000197417.7	SHPK	0.462675	11	2	0.113445	Cerebellum	0.337371	Hippocampus	4.64044	0.030609	0.171676	0.33357	1.67927	1.17469	0.366459
ENSG00000170191.4	NANP	0.462833	1	1	0.462833	Hypothalamus	0.462833	Hypothalamus	1	1	1	-0.734191	-0.734191	-0.734191	NA
ENSG00000260657.2	RP11-315D16.4	0.463088	11	1	0.199422	Hippocampus	0.649	Hypothalamus	4.80307	0.00289405	4.80307	0.430888	1.2832	0.693359	0.253937
ENSG00000140497.16	SCAMP2	0.463213	2	1	0.463213	Cerebellum	0.463213	Cerebellum	1	1	1	-0.733566	0.165737	-0.283915	0.635903
ENSG00000179165.10	PXT1	0.463257	1	1	0.463257	Cerebellum	0.463257	Cerebellum	1	1	1	0.733495	0.733495	0.733495	NA
ENSG00000205426.10	KRT81	0.463493	9	3	0.111486	Hypothalamus	0.261683	Amygdala	3.33143	0.0721181	0.264746	0.728752	1.59155	1.21336	0.233547
ENSG00000179588.8	ZFPM1	0.463504	3	1	0.463504	Cerebellum	0.463504	Cerebellum	1	1	1	-0.266454	0.73309	0.134735	0.528136
ENSG00000166024.13	R3HCC1L	0.463555	1	1	0.463555	Cerebellum	0.463555	Cerebellum	1	1	1	-0.733005	-0.733005	-0.733005	NA
ENSG00000261652.2	C15orf65	0.463735	2	1	0.463735	Cerebellum	0.463735	Cerebellum	1	1	1	-0.848403	-0.73271	-0.790556	0.0818069
ENSG00000126464.13	PRR12	0.463759	7	4	0.146516	Cerebellum	0.542413	Hippocampus	2.89004	0.112094	0.112094	-0.609168	1.45195	0.941454	0.711953
ENSG00000058668.14	ATP2B4	0.46377	2	1	0.46377	Cerebellum	0.46377	Cerebellum	1	1	1	-0.248138	0.732653	0.242258	0.693524
ENSG00000143797.11	MBOAT2	0.463822	2	1	0.463822	Cerebellum	0.463822	Cerebellum	1	1	1	-0.732568	-0.267454	-0.500011	0.328885
ENSG00000186642.15	PDE2A	0.463827	6	3	0.150007	Cerebellum	0.995789	Hippocampus	1.25255	0.73459	0.73459	-0.0052772	1.824	1.05163	0.663138
ENSG00000088881.20	EBF4	0.463855	3	2	0.232645	Cerebellum	0.575013	Amygdala	1.19505	0.804948	0.804948	0.0516256	1.19357	0.601961	0.572091
ENSG00000169836.4	TACR3	0.464122	2	1	0.464122	Cortex	0.464122	Cortex	1	1	1	-0.732076	0.609001	-0.0615374	0.948284
ENSG00000234056.1	LINC00463	0.464212	2	1	0.464212	Cerebellum	0.464212	Cerebellum	1	1	1	-0.731929	-0.0637907	-0.39786	0.472445
ENSG00000175773.12	RP11-121M22.1	0.464326	11	2	0.165275	Cortex	0.377371	Hypothalamus	4.40137	0.00763497	0.509932	-1.5466	-0.843773	-1.10116	0.209053
ENSG00000253457.2	SMIM18	0.464342	1	1	0.464342	Hypothalamus	0.464342	Hypothalamus	1	1	1	-0.731715	-0.731715	-0.731715	NA
ENSG00000129245.11	FXR2	0.464355	1	1	0.464355	Amygdala	0.464355	Amygdala	1	1	1	0.731694	0.731694	0.731694	NA
ENSG00000068831.18	RASGRP2	0.464362	1	1	0.464362	Hippocampus	0.464362	Hippocampus	1	1	1	-0.731683	-0.731683	-0.731683	NA
ENSG00000135315.11	CEP162	0.464596	2	1	0.464596	Cortex	0.464596	Cortex	1	1	1	0.146579	0.731299	0.438939	0.41346
ENSG00000079689.13	SCGN	0.464829	2	1	0.464829	Cortex	0.464829	Cortex	1	1	1	-0.571893	0.730919	0.0795126	0.921227
ENSG00000114503.10	NCBP2	0.465144	1	1	0.465144	Hypothalamus	0.465144	Hypothalamus	1	1	1	0.730403	0.730403	0.730403	NA
ENSG00000171121.16	KCNMB3	0.46522	7	3	0.110096	Hippocampus	0.551699	Cortex	1.92718	0.26527	0.26527	-2.37683	-0.595215	-1.52306	0.728356
ENSG00000124171.8	PARD6B	0.465366	1	1	0.465366	Amygdala	0.465366	Amygdala	1	1	1	0.73004	0.73004	0.73004	NA
ENSG00000204381.11	LAYN	0.465371	9	4	0.155341	Cerebellum	0.666465	Cortex	2.63412	0.256834	0.256834	-1.99315	-0.431005	-1.22246	0.452121
ENSG00000188176.11	SMTNL2	0.465434	1	1	0.465434	Hippocampus	0.465434	Hippocampus	1	1	1	-0.729928	-0.729928	-0.729928	NA
ENSG00000234928.1	LINC01659	0.465557	5	1	0.453883	Amygdala	0.487612	Cortex	1.95534	0.0446615	1.95534	-0.111982	0.748957	0.419614	0.343548
ENSG00000145348.16	TBCK	0.465725	2	1	0.465725	Cerebellum	0.465725	Cerebellum	1	1	1	-0.729453	-0.380099	-0.554776	0.24703
ENSG00000112167.9	SAYSD1	0.465813	3	2	0.21643	Hippocampus	0.7317	Amygdala	1.27176	0.728237	0.728237	0.342865	1.23608	0.816494	0.449052
ENSG00000128590.4	DNAJB9	0.465877	1	1	0.465877	Hypothalamus	0.465877	Hypothalamus	1	1	1	-0.729204	-0.729204	-0.729204	NA
ENSG00000267522.1	LINC01864	0.465909	1	1	0.465909	Hypothalamus	0.465909	Hypothalamus	1	1	1	-0.729152	-0.729152	-0.729152	NA
ENSG00000272682.1	AC004471.10	0.465922	2	1	0.465922	Cerebellum	0.465922	Cerebellum	1	1	1	0.0416219	0.729131	0.385376	0.486142
ENSG00000170881.4	RNF139	0.466056	2	1	0.466056	Hypothalamus	0.466056	Hypothalamus	1	1	1	0.72891	1.44572	1.08732	0.506863
ENSG00000184730.10	APOBR	0.46608	1	1	0.46608	Cerebellum	0.46608	Cerebellum	1	1	1	-0.728873	-0.728873	-0.728873	NA
ENSG00000121310.16	ECHDC2	0.466172	2	1	0.466172	Cerebellum	0.466172	Cerebellum	1	1	1	-1.0245	-0.728722	-0.87661	0.209146
ENSG00000186204.14	CYP4F12	0.466179	7	3	0.197918	Cerebellum	0.441599	Cortex	2.40746	0.13485	0.13485	-1.63748	-0.18621	-1.03905	0.458805
ENSG00000126217.20	MCF2L	0.46621	8	4	0.188239	Amygdala	0.468405	Hypothalamus	2.65097	0.127754	0.127754	0.725077	1.54682	1.26281	0.276455
ENSG00000162222.13	TTC9C	0.466278	5	2	0.645652	Cortex	0.779487	Cerebellum	1.81962	0.180382	0.180382	-2.03827	0.73181	-0.130164	1.13155
ENSG00000148248.13	SURF4	0.466432	1	1	0.466432	Amygdala	0.466432	Amygdala	1	1	1	0.728296	0.728296	0.728296	NA
ENSG00000114395.10	CYB561D2	0.466562	2	2	0.265416	Hippocampus	0.61008	Cortex	1.02088	0.97912	0.97912	0.50996	1.11368	0.811821	0.426896
ENSG00000196724.12	ZNF418	0.466586	9	2	0.209717	Cortex	0.254448	Hypothalamus	3.77004	0.0107407	0.169416	-0.567051	1.36042	0.945136	0.595392
ENSG00000274523.4	RCC1L	0.46665	2	1	0.46665	Cortex	0.46665	Cortex	1	1	1	0.72794	1.35692	1.04243	0.444758
ENSG00000138162.18	TACC2	0.46676	3	1	0.46676	Cerebellum	0.46676	Cerebellum	1	1	1	-1.50329	0.727762	-0.428276	1.11773
ENSG00000231852.6	CYP21A2	0.467174	6	3	0.246725	Hypothalamus	0.809386	Cerebellum	2.21133	0.175468	0.175468	-0.424696	1.15834	0.147987	0.594111
ENSG00000247077.6	PGAM5	0.46718	2	1	0.46718	Cerebellum	0.46718	Cerebellum	1	1	1	-0.727075	0.160058	-0.283508	0.627297
ENSG00000164933.11	SLC25A32	0.467349	3	1	0.467349	Cortex	0.467349	Cortex	1	1	1	-1.45748	0.752922	-0.47712	1.12616
ENSG00000213699.8	SLC35F6	0.467483	2	2	0.286221	Hippocampus	0.89284	Hypothalamus	1.40468	0.595322	0.595322	-0.134711	1.06645	0.465869	0.849349
ENSG00000159905.14	ZNF221	0.467511	5	3	0.210693	Hypothalamus	0.838795	Cerebellum	1.45295	0.6008	0.6008	-1.25166	0.683294	0.00279528	0.794506
ENSG00000152582.13	SPEF2	0.467676	6	3	0.125752	Cerebellum	0.601642	Amygdala	2.19125	0.183636	0.183636	0.52204	1.53107	1.11559	0.420236
ENSG00000113749.7	HRH2	0.467679	1	1	0.467679	Cerebellum	0.467679	Cerebellum	1	1	1	0.726261	0.726261	0.726261	NA
ENSG00000145476.15	CYP4V2	0.467681	11	5	0.311851	Hippocampus	0.909336	Hypothalamus	3.17073	0.127075	0.127075	-0.798683	1.01135	0.0241324	0.648918
ENSG00000175356.12	SCUBE2	0.467696	7	3	0.218154	Cortex	0.983102	Hippocampus	1.99368	0.440769	0.440769	-2.25633	-0.0211806	-1.22963	0.651697
ENSG00000167523.13	SPATA33	0.467766	6	3	0.276517	Hippocampus	0.762593	Cortex	2.47723	0.165907	0.165907	-1.08818	-0.302078	-0.79489	0.318835
ENSG00000267053.6	CTD-3162L10.1	0.467843	4	3	0.523054	Cortex	0.64062	Hypothalamus	2.34982	0.136427	0.136427	-0.638645	0.573311	-0.280453	0.573746
ENSG00000268945.1	CTD-2192J16.26	0.467934	1	1	0.467934	Hypothalamus	0.467934	Hypothalamus	1	1	1	-0.725845	-0.725845	-0.725845	NA
ENSG00000168137.15	SETD5	0.468021	1	1	0.468021	Cortex	0.468021	Cortex	1	1	1	-0.725702	-0.725702	-0.725702	NA
ENSG00000140365.15	COMMD4	0.468224	3	1	0.468224	Cortex	0.468224	Cortex	1	1	1	-0.234598	0.725372	0.237411	0.480184
ENSG00000183793.13	NPIPA5	0.468243	11	5	0.188631	Cerebellum	0.940345	Hypothalamus	2.82198	0.235254	0.235254	-1.31464	1.32168	-0.128944	0.788537
ENSG00000157181.15	C1orf27	0.46844	4	3	0.213061	Cortex	0.910866	Cerebellum	2.227	0.2179	0.2179	-1.24519	0.653677	-0.419807	0.863616
ENSG00000089250.18	NOS1	0.4685	6	3	0.115934	Hippocampus	0.392568	Amygdala	2.56458	0.0985571	0.0985571	-1.83717	-0.574591	-1.1804	0.47189
ENSG00000169884.13	WNT10B	0.468535	4	2	0.628446	Cortex	0.697186	Amygdala	1.74824	0.251761	0.251761	-0.389122	0.483915	0.12857	0.386761
ENSG00000243335.9	KCTD7	0.468806	5	2	0.297109	Amygdala	0.71309	Hippocampus	1.76027	0.239729	0.239729	0.0965126	1.04265	0.49853	0.345044
ENSG00000259820.1	AC083843.1	0.468835	8	4	0.217156	Cerebellum	0.817112	Hippocampus	3.21205	0.164987	0.164987	-1.3213	-0.231262	-0.719017	0.399638
ENSG00000073417.14	PDE8A	0.469082	2	1	0.469082	Amygdala	0.469082	Amygdala	1	1	1	-0.723973	0.687989	-0.0179921	0.998408
ENSG00000064655.18	EYA2	0.46916	1	1	0.46916	Cortex	0.46916	Cortex	1	1	1	0.723846	0.723846	0.723846	NA
ENSG00000166173.10	LARP6	0.469283	5	2	0.218675	Hippocampus	0.280766	Cerebellum	1.8797	0.120304	0.120304	1.04821	1.45431	1.24402	0.185282
ENSG00000121895.7	TMEM156	0.469432	1	1	0.469432	Cortex	0.469432	Cortex	1	1	1	0.723403	0.723403	0.723403	NA
ENSG00000184887.13	BTBD6	0.469453	4	1	0.469453	Cerebellum	0.469453	Cerebellum	1	1	1	-0.723369	1.01869	0.0456172	0.876597
ENSG00000162385.10	MAGOH	0.46961	1	1	0.46961	Cerebellum	0.46961	Cerebellum	1	1	1	0.723114	0.723114	0.723114	NA
ENSG00000118600.11	TMEM5	0.469642	4	1	0.469642	Cerebellum	0.469642	Cerebellum	1	1	1	-0.723061	1.37584	0.0216147	0.928944
ENSG00000108826.15	MRPL27	0.469793	4	2	0.31903	Cortex	0.610567	Cerebellum	1.19705	0.802952	0.802952	-0.554099	1.96321	0.474076	1.22672
ENSG00000175701.10	LINC00116	0.469796	2	1	0.469796	Hypothalamus	0.469796	Hypothalamus	1	1	1	-0.72281	2.0594	0.668297	1.96732
ENSG00000197182.14	MIRLET7BHG	0.469831	1	1	0.469831	Cerebellum	0.469831	Cerebellum	1	1	1	-0.722754	-0.722754	-0.722754	NA
ENSG00000230733.2	AC092171.4	0.470088	1	1	0.470088	Hypothalamus	0.470088	Hypothalamus	1	1	1	0.722336	0.722336	0.722336	NA
ENSG00000055950.16	MRPL43	0.470123	9	2	0.331664	Hippocampus	0.966185	Hypothalamus	3.52098	0.0932867	0.275256	-0.970768	0.574657	-0.413132	0.458867
ENSG00000166831.8	RBPMS2	0.470185	3	1	0.470185	Cortex	0.470185	Cortex	1	1	1	0.582181	1.19785	0.834071	0.322728
ENSG00000162825.16	NBPF20	0.470218	1	1	0.470218	Cortex	0.470218	Cortex	1	1	1	-0.722124	-0.722124	-0.722124	NA
ENSG00000101290.13	CDS2	0.47026	11	4	0.208856	Hippocampus	0.791694	Hypothalamus	3.92633	0.0132315	0.219116	-1.25672	0.264112	-0.535159	0.432975
ENSG00000248265.1	FLJ12825	0.470489	8	4	0.0889532	Hippocampus	0.387336	Cerebellum	2.42572	0.166862	0.166862	-1.70095	-0.506492	-1.07779	0.488349
ENSG00000165813.18	CCDC186	0.470807	1	1	0.470807	Hippocampus	0.470807	Hippocampus	1	1	1	-0.721166	-0.721166	-0.721166	NA
ENSG00000069943.9	PIGB	0.470869	8	4	0.23303	Hypothalamus	0.427561	Amygdala	1.8788	0.235548	0.235548	-0.793373	1.19259	0.538499	0.678525
ENSG00000127666.9	TICAM1	0.470932	1	1	0.470932	Cortex	0.470932	Cortex	1	1	1	-0.720963	-0.720963	-0.720963	NA
ENSG00000010932.16	FMO1	0.470938	2	2	0.277233	Hypothalamus	0.362669	Hippocampus	1.34496	0.655035	0.655035	-1.08656	-0.91029	-0.998424	0.124639
ENSG00000116991.10	SIPA1L2	0.470947	4	2	0.239855	Cortex	0.761432	Hippocampus	1.51561	0.484392	0.484392	-0.239206	1.17535	0.412611	0.582672
ENSG00000204264.8	PSMB8	0.471023	1	1	0.471023	Cortex	0.471023	Cortex	1	1	1	-0.720816	-0.720816	-0.720816	NA
ENSG00000106648.13	GALNTL5	0.471127	4	1	0.471127	Cortex	0.471127	Cortex	1	1	1	-1.84179	0.231872	-0.853926	0.861406
ENSG00000169715.14	MT1E	0.471173	7	4	0.108374	Hippocampus	0.63157	Cortex	2.46677	0.380604	0.380604	0.479518	2.14199	1.45846	0.569394
ENSG00000088888.17	MAVS	0.471219	6	3	0.394247	Hippocampus	0.91748	Cerebellum	2.21939	0.230412	0.230412	-0.732429	0.864616	0.149158	0.730894
ENSG00000162909.17	CAPN2	0.471491	1	1	0.471491	Cerebellum	0.471491	Cerebellum	1	1	1	0.720056	0.720056	0.720056	NA
ENSG00000053372.4	MRTO4	0.471557	7	4	0.197015	Cerebellum	0.751644	Cortex	3.26072	0.158994	0.158994	-1.2901	-0.125062	-0.517376	0.367885
ENSG00000179523.4	EIF3J-AS1	0.471582	1	1	0.471582	Cortex	0.471582	Cortex	1	1	1	0.719908	0.719908	0.719908	NA
ENSG00000196372.12	ASB13	0.471604	4	2	0.484088	Cerebellum	0.809646	Cortex	1.69301	0.30699	0.30699	-0.699742	0.340729	-0.0634806	0.471197
ENSG00000133789.14	SWAP70	0.471608	1	1	0.471608	Cerebellum	0.471608	Cerebellum	1	1	1	-0.719866	-0.719866	-0.719866	NA
ENSG00000174886.12	NDUFA11	0.471697	2	1	0.471697	Cerebellum	0.471697	Cerebellum	1	1	1	0.71972	0.765806	0.742763	0.0325876
ENSG00000172346.14	CSDC2	0.471729	5	1	0.387007	Cortex	0.57576	Amygdala	1.95939	0.0406148	1.95939	0.386695	0.95281	0.686341	0.228666
ENSG00000176532.3	PRR15	0.472108	1	1	0.472108	Amygdala	0.472108	Amygdala	1	1	1	-0.719053	-0.719053	-0.719053	NA
ENSG00000125122.15	LRRC29	0.472171	1	1	0.472171	Amygdala	0.472171	Amygdala	1	1	1	-0.718952	-0.718952	-0.718952	NA
ENSG00000232629.8	HLA-DQB2	0.472266	11	2	0.190497	Amygdala	0.313522	Cortex	4.45528	0.0404686	0.286184	-1.68426	-1.00786	-1.29264	0.207683
ENSG00000137821.11	LRRC49	0.472369	2	1	0.472369	Cerebellum	0.472369	Cerebellum	1	1	1	0.298927	0.718631	0.508779	0.296775
ENSG00000170296.9	GABARAP	0.472446	1	1	0.472446	Cortex	0.472446	Cortex	1	1	1	0.718505	0.718505	0.718505	NA
ENSG00000162746.14	FCRLB	0.472509	6	3	0.358264	Hippocampus	0.824424	Cerebellum	2.35581	0.216457	0.216457	-0.251656	0.918677	0.273679	0.480843
ENSG00000100053.9	CRYBB3	0.47252	2	1	0.47252	Cortex	0.47252	Cortex	1	1	1	0.718385	1.82743	1.27291	0.784216
ENSG00000100601.9	ALKBH1	0.472584	3	2	0.221432	Cerebellum	0.977438	Amygdala	1.07482	0.925179	0.925179	-1.22273	0.0282814	-0.767101	0.691253
ENSG00000021300.13	PLEKHB1	0.472906	5	2	0.240211	Cortex	0.357869	Hippocampus	1.53546	0.464543	0.464543	-1.47301	-0.485363	-0.978587	0.37034
ENSG00000273293.1	RP11-445N20.3	0.472958	1	1	0.472958	Hippocampus	0.472958	Hippocampus	1	1	1	0.717674	0.717674	0.717674	NA
ENSG00000229676.2	ZNF492	0.473219	2	1	0.473219	Cerebellum	0.473219	Cerebellum	1	1	1	-0.717252	-0.668765	-0.693008	0.0342855
ENSG00000225194.2	LINC00092	0.473259	3	1	0.473259	Cerebellum	0.473259	Cerebellum	1	1	1	0.299964	0.726479	0.58121	0.24361
ENSG00000149792.8	MRPL49	0.47327	2	1	0.47327	Cortex	0.47327	Cortex	1	1	1	0.338198	0.717168	0.527683	0.267973
ENSG00000183423.11	LRIT3	0.47334	3	1	0.47334	Cerebellum	0.47334	Cerebellum	1	1	1	0.622785	1.37819	0.90601	0.411627
ENSG00000164172.18	MOCS2	0.473365	3	1	0.473365	Cortex	0.473365	Cortex	1	1	1	-0.892869	-0.717016	-0.79903	0.0885208
ENSG00000130340.15	SNX9	0.473391	1	1	0.473391	Cerebellum	0.473391	Cerebellum	1	1	1	0.716972	0.716972	0.716972	NA
ENSG00000126266.3	FFAR1	0.473742	8	4	0.269703	Amygdala	0.966182	Hypothalamus	3.02668	0.157149	0.157149	-0.622949	1.10375	-0.163853	0.567081
ENSG00000225506.2	CYP4A22-AS1	0.473886	5	3	0.212245	Hippocampus	0.620528	Amygdala	1.37847	0.745619	0.745619	-1.24742	0.495102	-0.20324	0.728593
ENSG00000124006.14	OBSL1	0.474002	1	1	0.474002	Cortex	0.474002	Cortex	1	1	1	-0.715983	-0.715983	-0.715983	NA
ENSG00000250742.2	RP11-834C11.4	0.474243	1	1	0.474243	Cerebellum	0.474243	Cerebellum	1	1	1	-0.715593	-0.715593	-0.715593	NA
ENSG00000182552.14	RWDD4	0.474252	2	1	0.474252	Cerebellum	0.474252	Cerebellum	1	1	1	-1.77869	-0.715578	-1.24714	0.751736
ENSG00000069188.16	SDK2	0.47428	1	1	0.47428	Cerebellum	0.47428	Cerebellum	1	1	1	-0.715533	-0.715533	-0.715533	NA
ENSG00000272338.2	RP11-722E23.2	0.474282	3	2	0.221978	Cerebellum	0.466824	Amygdala	1.58306	0.416943	0.416943	0.727657	1.22129	0.904982	0.274598
ENSG00000160326.13	SLC2A6	0.474377	4	1	0.474377	Cortex	0.474377	Cortex	1	1	1	-0.515934	0.715375	-0.0376242	0.55848
ENSG00000119946.10	CNNM1	0.474526	1	1	0.474526	Cortex	0.474526	Cortex	1	1	1	0.715134	0.715134	0.715134	NA
ENSG00000075303.12	SLC25A40	0.474599	1	1	0.474599	Cerebellum	0.474599	Cerebellum	1	1	1	0.715017	0.715017	0.715017	NA
ENSG00000126005.16	MMP24-AS1	0.474701	11	1	0.402125	Hypothalamus	0.681416	Amygdala	4.77437	0.00820413	4.77437	-1.47753	-0.172305	-0.688336	0.32513
ENSG00000126249.7	PDCD2L	0.47471	1	1	0.47471	Cerebellum	0.47471	Cerebellum	1	1	1	0.714836	0.714836	0.714836	NA
ENSG00000185105.5	MYADML2	0.474971	9	2	0.236138	Cortex	0.747591	Amygdala	4.58709	0.0125015	0.231929	0.321817	1.49359	0.887757	0.374816
ENSG00000136111.12	TBC1D4	0.475037	8	4	0.215591	Cortex	0.9882	Hypothalamus	3.03708	0.183242	0.183242	-0.0147897	1.41245	0.877117	0.534836
ENSG00000123360.11	PDE1B	0.475066	4	2	0.335005	Cortex	0.456857	Hippocampus	1.95985	0.0611478	0.979001	-0.964081	0.744032	-0.464583	0.810075
ENSG00000185972.5	CCIN	0.475077	1	1	0.475077	Hippocampus	0.475077	Hippocampus	1	1	1	-0.714243	-0.714243	-0.714243	NA
ENSG00000165832.5	TRUB1	0.475094	1	1	0.475094	Cortex	0.475094	Cortex	1	1	1	-0.714216	-0.714216	-0.714216	NA
ENSG00000135297.15	MTO1	0.475103	1	1	0.475103	Cortex	0.475103	Cortex	1	1	1	0.714201	0.714201	0.714201	NA
ENSG00000205571.13	SMN2	0.475128	10	4	0.114552	Cortex	0.848076	Amygdala	3.8726	0.1202	0.129445	-0.108178	1.57806	0.718488	0.482114
ENSG00000242671.1	LINC02010	0.475252	1	1	0.475252	Cerebellum	0.475252	Cerebellum	1	1	1	-0.71396	-0.71396	-0.71396	NA
ENSG00000233559.1	LINC00513	0.475448	2	1	0.475448	Cerebellum	0.475448	Cerebellum	1	1	1	0.713643	1.50809	1.11087	0.561761
ENSG00000143387.12	CTSK	0.475493	3	1	0.465311	Cerebellum	0.486972	Hypothalamus	1.99474	0.00526236	1.99474	-0.730129	-0.507057	-0.644106	0.119971
ENSG00000075702.16	WDR62	0.475544	4	2	0.27245	Cerebellum	0.315382	Cortex	1.49395	0.50605	0.50605	0.650711	1.34081	1.02324	0.286068
ENSG00000006128.11	TAC1	0.475563	3	2	0.303027	Cerebellum	0.444461	Hypothalamus	1.11303	0.88697	0.88697	-0.764682	1.02996	0.0276929	0.915549
ENSG00000143321.18	HDGF	0.475574	1	1	0.475574	Hippocampus	0.475574	Hippocampus	1	1	1	0.713439	0.713439	0.713439	NA
ENSG00000224032.6	EPB41L4A-AS1	0.475591	1	1	0.475591	Cortex	0.475591	Cortex	1	1	1	-0.713412	-0.713412	-0.713412	NA
ENSG00000089199.9	CHGB	0.475713	2	1	0.475713	Cortex	0.475713	Cortex	1	1	1	0.560532	0.713215	0.636874	0.107963
ENSG00000156398.12	SFXN2	0.475833	4	2	0.227929	Cortex	0.322342	Cerebellum	1.71815	0.281847	0.281847	-0.129207	1.5504	0.904139	0.72657
ENSG00000165215.6	CLDN3	0.475881	2	1	0.475881	Cerebellum	0.475881	Cerebellum	1	1	1	-0.224981	0.712942	0.243981	0.663212
ENSG00000151065.13	DCP1B	0.475894	1	1	0.475894	Cortex	0.475894	Cortex	1	1	1	-0.712922	-0.712922	-0.712922	NA
ENSG00000127952.16	STYXL1	0.475904	10	2	0.249311	Cerebellum	0.436329	Hippocampus	3.748	0.0239846	0.164635	-1.47573	-0.778407	-1.14452	0.19608
ENSG00000197312.11	DDI2	0.475979	4	2	0.332333	Hippocampus	0.398069	Cerebellum	1.1153	0.884704	0.884704	-0.969425	1.43122	-0.316909	1.16657
ENSG00000122376.11	FAM35A	0.47618	8	4	0.36487	Hippocampus	0.873802	Cortex	2.9082	0.128183	0.128183	-0.999296	0.746505	-0.445565	0.591653
ENSG00000091844.7	RGS17	0.476279	2	1	0.476279	Cerebellum	0.476279	Cerebellum	1	1	1	-0.0261291	0.7123	0.343085	0.522148
ENSG00000139344.7	AMDHD1	0.476397	7	3	0.39072	Cortex	0.840568	Hippocampus	2.26316	0.165039	0.165039	-0.858313	0.803332	0.268141	0.563214
ENSG00000187024.13	PTRH1	0.476441	6	3	0.142643	Amygdala	0.593214	Cerebellum	1.83279	0.198578	0.198578	0.209667	1.46602	0.833662	0.455235
ENSG00000272505.1	RP11-981G7.6	0.476445	9	3	0.24072	Hippocampus	0.938869	Cerebellum	3.21504	0.0738672	0.220681	-1.59096	0.376495	-0.729967	0.714301
ENSG00000152402.10	GUCY1A2	0.476465	3	1	0.476465	Cerebellum	0.476465	Cerebellum	1	1	1	0.170078	1.19052	0.690865	0.510547
ENSG00000173848.18	NET1	0.476762	2	1	0.476762	Cerebellum	0.476762	Cerebellum	1	1	1	0.71152	0.758654	0.735087	0.0333288
ENSG00000099899.14	TRMT2A	0.47681	2	1	0.47681	Cerebellum	0.47681	Cerebellum	1	1	1	-3.25814	-0.711443	-1.98479	1.80079
ENSG00000167555.13	ZNF528	0.476819	11	1	0.325611	Amygdala	0.690701	Cortex	4.67665	0.0109287	4.67665	0.397903	1.388	0.81048	0.287351
ENSG00000108953.16	YWHAE	0.477048	2	1	0.477048	Cortex	0.477048	Cortex	1	1	1	-0.802371	-0.711058	-0.756715	0.0645679
ENSG00000270604.5	HCG17	0.477174	11	4	0.208137	Cortex	0.851539	Hippocampus	3.9733	0.0751799	0.14444	-0.187155	1.25871	0.746375	0.371139
ENSG00000130714.15	POMT1	0.477193	5	2	0.465832	Cerebellum	0.91712	Cortex	2.78452	0.0606663	0.154818	-1.14048	-0.104062	-0.614826	0.428907
ENSG00000095906.16	NUBP2	0.477268	7	3	0.125776	Hypothalamus	0.336431	Cortex	2.01488	0.446799	0.446799	0.380413	1.53097	0.931965	0.352394
ENSG00000100147.13	CCDC134	0.477401	1	1	0.477401	Cerebellum	0.477401	Cerebellum	1	1	1	-0.710489	-0.710489	-0.710489	NA
ENSG00000239922.1	RP11-71N10.1	0.477523	2	1	0.477523	Cerebellum	0.477523	Cerebellum	1	1	1	-0.710293	0.0301943	-0.340049	0.523604
ENSG00000101473.16	ACOT8	0.477802	1	1	0.477802	Amygdala	0.477802	Amygdala	1	1	1	-0.709842	-0.709842	-0.709842	NA
ENSG00000111752.10	PHC1	0.478029	3	2	0.312752	Amygdala	0.622979	Cerebellum	1.1727	0.827298	0.827298	-1.00946	0.491633	-0.281353	0.751554
ENSG00000142675.17	CNKSR1	0.478091	11	2	0.201665	Hypothalamus	0.318062	Amygdala	4.64004	0.010577	0.183546	-1.4588	-0.903637	-1.19424	0.182724
ENSG00000158717.10	RNF166	0.4782	7	3	0.417682	Hypothalamus	0.923184	Cerebellum	2.38596	0.167318	0.167318	-0.586289	0.810449	0.0961785	0.594594
ENSG00000100604.12	CHGA	0.478413	3	1	0.478413	Cerebellum	0.478413	Cerebellum	1	1	1	-0.911281	-0.284204	-0.634781	0.320034
ENSG00000184635.14	ZNF93	0.478517	5	3	0.182324	Cerebellum	0.368386	Amygdala	2.49104	0.127331	0.127331	0.246127	1.33363	0.923166	0.447799
ENSG00000168490.13	PHYHIP	0.478545	3	2	0.252056	Cerebellum	0.665687	Hypothalamus	1.02579	0.974209	0.974209	-0.432074	1.14537	0.612813	0.904955
ENSG00000117407.16	ARTN	0.478552	9	2	0.215922	Hippocampus	0.275406	Amygdala	3.70124	0.0096246	0.249246	0.330732	1.28851	1.04668	0.323413
ENSG00000166452.11	AKIP1	0.478595	6	3	0.391629	Cerebellum	0.887714	Hypothalamus	1.56446	0.468337	0.468337	-0.654892	2.0958	0.604986	0.916177
ENSG00000165731.18	RET	0.478694	2	2	0.22489	Cerebellum	0.768877	Cortex	1.22427	0.775734	0.775734	0.293845	1.21363	0.753737	0.650385
ENSG00000140025.15	EFCAB11	0.478931	7	2	0.153092	Cerebellum	0.316804	Amygdala	3.51844	0.0280683	0.363905	-1.42869	-0.923923	-1.09326	0.174356
ENSG00000158815.10	FGF17	0.478941	3	2	0.502038	Cortex	0.975535	Cerebellum	1.81878	0.181216	0.181216	-0.671287	0.030667	-0.314551	0.351119
ENSG00000183579.15	ZNRF3	0.47903	3	2	0.292791	Cerebellum	0.370711	Amygdala	1.30351	0.69649	0.69649	-0.895143	1.05202	0.296838	1.04449
ENSG00000181744.8	C3orf58	0.479114	1	1	0.479114	Hypothalamus	0.479114	Hypothalamus	1	1	1	0.707729	0.707729	0.707729	NA
ENSG00000014138.8	POLA2	0.479138	7	3	0.133789	Amygdala	0.303585	Cortex	2.09972	0.277864	0.277864	0.362981	1.86377	1.20426	0.481578
ENSG00000174827.13	PDZK1	0.479291	2	1	0.479291	Cerebellum	0.479291	Cerebellum	1	1	1	-0.707443	0.941386	0.116971	1.1659
ENSG00000185522.8	LMNTD2	0.479384	3	2	0.467157	Cerebellum	0.601568	Hippocampus	1.46412	0.535879	0.535879	-1.08009	0.522148	-0.428351	0.841863
ENSG00000197646.7	PDCD1LG2	0.479464	7	4	0.162537	Hypothalamus	0.88685	Cerebellum	2.57608	0.135345	0.135345	-1.39659	0.0179472	-0.579811	0.542908
ENSG00000081138.13	CDH7	0.479568	3	1	0.479568	Cerebellum	0.479568	Cerebellum	1	1	1	-0.600728	1.59358	0.566618	1.10387
ENSG00000254872.3	RP13-870H17.3	0.47958	6	4	0.108536	Hypothalamus	0.397315	Hippocampus	3.03984	0.164788	0.164788	-1.60481	-0.846425	-1.20865	0.335728
ENSG00000185869.14	ZNF829	0.47974	2	1	0.47974	Hypothalamus	0.47974	Hypothalamus	1	1	1	-1.45864	-0.706721	-1.08268	0.531687
ENSG00000204291.10	COL15A1	0.479824	3	1	0.479824	Cortex	0.479824	Cortex	1	1	1	-0.706585	0.811891	0.125443	0.769635
ENSG00000162643.12	WDR63	0.479977	2	1	0.479977	Cortex	0.479977	Cortex	1	1	1	-0.4453	0.706339	0.130519	0.814332
ENSG00000043039.6	BARX2	0.480103	1	1	0.480103	Hippocampus	0.480103	Hippocampus	1	1	1	0.706137	0.706137	0.706137	NA
ENSG00000173210.19	ABLIM3	0.480138	8	3	0.157132	Hippocampus	0.584011	Cortex	2.51365	0.117916	0.117916	0.376188	1.41478	0.755733	0.318987
ENSG00000272279.1	RP11-157J24.2	0.480277	11	3	0.604541	Hippocampus	0.915719	Cerebellum	4.51845	0.016433	0.175649	-0.450622	0.51954	0.215413	0.299642
ENSG00000159882.12	ZNF230	0.4805	2	1	0.4805	Cerebellum	0.4805	Cerebellum	1	1	1	0.705499	1.22882	0.967161	0.370046
ENSG00000170469.10	SPATA24	0.480518	1	1	0.480518	Hippocampus	0.480518	Hippocampus	1	1	1	-0.705469	-0.705469	-0.705469	NA
ENSG00000169136.10	ATF5	0.480703	2	1	0.480703	Cerebellum	0.480703	Cerebellum	1	1	1	-0.705172	0.289505	-0.207834	0.703342
ENSG00000235641.4	LINC00484	0.480711	2	1	0.480711	Cerebellum	0.480711	Cerebellum	1	1	1	0.705159	0.892435	0.798797	0.132424
ENSG00000251532.1	CTD-2245E15.3	0.480751	6	3	0.12344	Amygdala	0.656284	Cerebellum	1.73189	0.278452	0.278452	-0.44505	1.5405	0.699284	0.706628
ENSG00000196961.12	AP2A1	0.480811	2	1	0.480811	Cerebellum	0.480811	Cerebellum	1	1	1	0.667858	0.704999	0.686429	0.0262626
ENSG00000142168.14	SOD1	0.480889	1	1	0.480889	Cerebellum	0.480889	Cerebellum	1	1	1	-0.704874	-0.704874	-0.704874	NA
ENSG00000105662.15	CRTC1	0.480892	2	1	0.480892	Cerebellum	0.480892	Cerebellum	1	1	1	0.704868	1.39622	1.05055	0.488863
ENSG00000156414.18	TDRD9	0.481064	11	4	0.221628	Cerebellum	0.747634	Hypothalamus	3.90855	0.0582637	0.216304	-1.29806	-0.32176	-0.874525	0.310663
ENSG00000115364.13	MRPL19	0.481072	10	1	0.369785	Cortex	0.790479	Amygdala	3.84573	0.0111059	3.84573	-0.896876	0.226811	-0.571641	0.365486
ENSG00000250305.8	KIAA1456	0.481101	2	1	0.481101	Cerebellum	0.481101	Cerebellum	1	1	1	-1.31592	0.704532	-0.305695	1.42868
ENSG00000134242.15	PTPN22	0.481344	2	1	0.481344	Cerebellum	0.481344	Cerebellum	1	1	1	-0.704142	0.670181	-0.0169803	0.971793
ENSG00000198732.10	SMOC1	0.481541	2	2	0.227557	Cortex	0.507209	Hippocampus	1.49644	0.503561	0.503561	-1.20668	-0.663189	-0.934932	0.384303
ENSG00000152620.12	NADK2	0.481562	3	2	0.244654	Cortex	0.539069	Amygdala	1.72297	0.277033	0.277033	0.614222	1.16343	0.811653	0.305411
ENSG00000228037.1	RP3-395M20.9	0.481625	3	1	0.481625	Cerebellum	0.481625	Cerebellum	1	1	1	-0.88867	-0.38877	-0.660377	0.252749
ENSG00000107104.18	KANK1	0.481666	2	1	0.481666	Cerebellum	0.481666	Cerebellum	1	1	1	0.703625	1.24727	0.975449	0.384417
ENSG00000235407.1	CYMP-AS1	0.481691	1	1	0.481691	Cerebellum	0.481691	Cerebellum	1	1	1	-0.703586	-0.703586	-0.703586	NA
ENSG00000168234.12	TTC39C	0.481699	2	1	0.481699	Cerebellum	0.481699	Cerebellum	1	1	1	0.262595	0.703573	0.483084	0.311818
ENSG00000107290.13	SETX	0.481703	1	1	0.481703	Hippocampus	0.481703	Hippocampus	1	1	1	0.703566	0.703566	0.703566	NA
ENSG00000135919.12	SERPINE2	0.481809	1	1	0.481809	Hypothalamus	0.481809	Hypothalamus	1	1	1	-0.703396	-0.703396	-0.703396	NA
ENSG00000111058.7	ACSS3	0.481889	3	1	0.481889	Cortex	0.481889	Cortex	1	1	1	0.664459	1.04727	0.804998	0.210707
ENSG00000118729.11	CASQ2	0.481971	1	1	0.481971	Cerebellum	0.481971	Cerebellum	1	1	1	-0.703136	-0.703136	-0.703136	NA
ENSG00000248479.1	RP11-807H7.2	0.481988	1	1	0.481988	Cortex	0.481988	Cortex	1	1	1	-0.703108	-0.703108	-0.703108	NA
ENSG00000125409.12	TEKT3	0.48206	9	4	0.456103	Cortex	0.894088	Hippocampus	3.12236	0.182653	0.182653	-0.745279	0.792178	0.271013	0.473093
ENSG00000025434.18	NR1H3	0.482077	4	2	0.24522	Hypothalamus	0.538433	Amygdala	1.72505	0.274954	0.274954	-1.16204	-0.615185	-0.881849	0.303311
ENSG00000127252.5	HRASLS	0.48245	2	2	0.309614	Cortex	0.41173	Cerebellum	1.17596	0.824043	0.824043	-1.01603	-0.820853	-0.918443	0.138013
ENSG00000184949.15	FAM227A	0.482459	8	2	0.662759	Cortex	0.836637	Hypothalamus	2.7472	0.0243179	0.228486	-0.436107	0.872433	0.162373	0.384911
ENSG00000160325.14	CACFD1	0.482474	2	1	0.482474	Amygdala	0.482474	Amygdala	1	1	1	-0.484585	0.702329	0.108872	0.839275
ENSG00000154945.6	ANKRD40	0.482542	3	2	0.227469	Cortex	0.447063	Cerebellum	1.612	0.388002	0.388002	-1.20691	-0.760321	-0.981525	0.223322
ENSG00000104524.13	PYCRL	0.482812	8	4	0.183967	Hippocampus	0.991613	Cortex	2.30336	0.319403	0.319403	-0.41152	1.32864	0.230683	0.570432
ENSG00000134014.16	ELP3	0.482929	11	2	0.298315	Amygdala	0.668048	Hippocampus	4.61091	0.0268564	0.208353	0.253602	1.29712	0.803038	0.302217
ENSG00000248533.1	CTD-2130F23.1	0.482953	2	1	0.482953	Cerebellum	0.482953	Cerebellum	1	1	1	-1.44872	0.701561	-0.373579	1.52048
ENSG00000106399.11	RPA3	0.482979	7	4	0.12687	Cortex	0.903071	Hypothalamus	2.53965	0.138039	0.138039	-1.52656	-0.0627381	-0.758713	0.52828
ENSG00000134910.12	STT3A	0.483052	1	1	0.483052	Hypothalamus	0.483052	Hypothalamus	1	1	1	0.701402	0.701402	0.701402	NA
ENSG00000230387.2	RP4-737E23.2	0.483065	5	2	0.375646	Cortex	0.701057	Hippocampus	1.40969	0.590308	0.590308	-0.922148	0.627582	-0.269728	0.727573
ENSG00000130023.15	ERMARD	0.483074	1	1	0.483074	Cerebellum	0.483074	Cerebellum	1	1	1	-0.701367	-0.701367	-0.701367	NA
ENSG00000157456.7	CCNB2	0.483094	3	1	0.483094	Cortex	0.483094	Cortex	1	1	1	-0.743547	1.13401	-0.103623	1.07203
ENSG00000141971.12	MVB12A	0.483162	5	3	0.506415	Hippocampus	0.988142	Hypothalamus	2.15137	0.195825	0.195825	-0.45489	0.66443	-0.0900642	0.455264
ENSG00000100478.14	AP4S1	0.483251	2	2	0.280226	Hypothalamus	0.779399	Hippocampus	1.2252	0.774801	0.774801	-0.280102	1.07981	0.399854	0.961604
ENSG00000084674.14	APOB	0.483437	3	1	0.483437	Hypothalamus	0.483437	Hypothalamus	1	1	1	0.633641	0.842964	0.725797	0.10688
ENSG00000204856.11	FAM216A	0.483526	1	1	0.483526	Hypothalamus	0.483526	Hypothalamus	1	1	1	0.700643	0.700643	0.700643	NA
ENSG00000173153.13	ESRRA	0.483709	1	1	0.483709	Amygdala	0.483709	Amygdala	1	1	1	0.700349	0.700349	0.700349	NA
ENSG00000157540.19	DYRK1A	0.483738	1	1	0.483738	Cerebellum	0.483738	Cerebellum	1	1	1	-0.700303	-0.700303	-0.700303	NA
ENSG00000108947.4	EFNB3	0.4838	2	1	0.4838	Cerebellum	0.4838	Cerebellum	1	1	1	-0.89068	-0.700204	-0.795442	0.134686
ENSG00000090006.17	LTBP4	0.483808	3	1	0.483808	Cerebellum	0.483808	Cerebellum	1	1	1	-0.122614	0.708361	0.428646	0.477423
ENSG00000196235.13	SUPT5H	0.483865	4	1	0.483865	Cortex	0.483865	Cortex	1	1	1	-1.03475	-0.7001	-0.873242	0.169376
ENSG00000231274.5	SBK3	0.483871	2	1	0.483871	Cerebellum	0.483871	Cerebellum	1	1	1	-0.700091	-0.457959	-0.579025	0.171213
ENSG00000129925.10	TMEM8A	0.483936	5	1	0.483936	Cerebellum	0.483936	Cerebellum	1	1	1	-1.14079	0.794987	-0.198264	0.903458
ENSG00000188032.9	C19orf67	0.484024	1	1	0.484024	Hypothalamus	0.484024	Hypothalamus	1	1	1	-0.699846	-0.699846	-0.699846	NA
ENSG00000270996.1	RP11-342K6.4	0.484138	3	1	0.484138	Cerebellum	0.484138	Cerebellum	1	1	1	-0.0407834	0.699662	0.300811	0.373528
ENSG00000239642.5	MEIKIN	0.484144	2	1	0.484144	Cerebellum	0.484144	Cerebellum	1	1	1	0.699653	0.795789	0.747721	0.0679782
ENSG00000174600.13	CMKLR1	0.48474	2	2	0.229705	Cerebellum	0.82884	Amygdala	1.11813	0.881865	0.881865	-1.20112	-0.21619	-0.708655	0.696451
ENSG00000221968.8	FADS3	0.484786	2	1	0.484786	Cerebellum	0.484786	Cerebellum	1	1	1	0.247556	0.698626	0.473091	0.318954
ENSG00000106392.10	C1GALT1	0.485118	11	2	0.168034	Amygdala	0.443324	Cortex	4.71126	0.00887693	0.171313	0.543256	1.37855	0.763594	0.239482
ENSG00000167005.13	NUDT21	0.485157	1	1	0.485157	Hypothalamus	0.485157	Hypothalamus	1	1	1	-0.698033	-0.698033	-0.698033	NA
ENSG00000232903.2	LINC01166	0.485239	4	2	0.23937	Cortex	0.410716	Cerebellum	1.82019	0.179814	0.179814	-1.64721	-0.521865	-1.04207	0.484097
ENSG00000262246.5	CORO7	0.485344	11	3	0.233484	Cerebellum	0.99808	Hippocampus	4.05534	0.0159755	0.279904	-1.19143	0.0876701	-0.201631	0.343793
ENSG00000112624.12	GLTSCR1L	0.485549	3	1	0.485549	Cerebellum	0.485549	Cerebellum	1	1	1	-1.32527	-0.697406	-1.0327	0.316105
ENSG00000082898.16	XPO1	0.485636	1	1	0.485636	Amygdala	0.485636	Amygdala	1	1	1	0.697267	0.697267	0.697267	NA
ENSG00000136810.12	TXN	0.485683	7	3	0.256514	Hypothalamus	0.872565	Cortex	2.44669	0.198214	0.198214	0.160401	1.13467	0.718589	0.318569
ENSG00000203780.10	FANK1	0.485703	4	1	0.485703	Cortex	0.485703	Cortex	1	1	1	-1.12503	1.34344	0.52207	1.13161
ENSG00000139865.16	TTC6	0.48575	1	1	0.48575	Hippocampus	0.48575	Hippocampus	1	1	1	-0.697085	-0.697085	-0.697085	NA
ENSG00000244219.6	GS1-259H13.2	0.485784	6	2	0.65983	Hippocampus	0.729819	Hypothalamus	1.78597	0.214029	0.214029	-0.440148	1.02789	0.407054	0.489635
ENSG00000150893.10	FREM2	0.48582	7	2	0.300791	Cerebellum	0.625785	Amygdala	2.78893	0.0315813	0.179489	-1.26475	-0.487668	-0.9713	0.242911
ENSG00000163257.10	DCAF16	0.485993	2	1	0.485993	Cerebellum	0.485993	Cerebellum	1	1	1	-1.24741	-0.696697	-0.972053	0.389412
ENSG00000250091.2	DNAH10OS	0.486145	6	3	0.452511	Cortex	0.756534	Cerebellum	2.45319	0.191514	0.191514	-0.310036	0.751235	0.216005	0.368632
ENSG00000106460.18	TMEM106B	0.486203	2	2	0.24332	Cortex	0.288234	Cerebellum	1.74847	0.251533	0.251533	1.062	1.16673	1.11437	0.0740514
ENSG00000101349.16	PAK5	0.486525	2	1	0.486525	Cerebellum	0.486525	Cerebellum	1	1	1	-0.695847	-0.22406	-0.459953	0.333604
ENSG00000198130.15	HIBCH	0.486586	11	3	0.111888	Amygdala	0.18045	Cerebellum	4.46652	0.0286389	0.192477	-0.00839859	1.64249	1.28072	0.54383
ENSG00000071894.16	CPSF1	0.486595	11	1	0.402997	Hippocampus	0.630956	Hypothalamus	4.74548	0.0243474	4.74548	-0.878706	-0.367633	-0.666536	0.152558
ENSG00000170606.14	HSPA4	0.486601	4	1	0.486601	Cortex	0.486601	Cortex	1	1	1	-0.243637	0.695725	0.262611	0.475225
ENSG00000237289.9	CKMT1B	0.486698	1	1	0.486698	Cerebellum	0.486698	Cerebellum	1	1	1	0.695571	0.695571	0.695571	NA
ENSG00000174945.13	AMZ1	0.486896	7	3	0.52177	Cortex	0.74655	Hippocampus	2.28018	0.205891	0.205891	-1.17094	0.640619	-0.115626	0.61649
ENSG00000182557.7	SPNS3	0.487003	6	4	0.109941	Hypothalamus	0.365334	Hippocampus	3.09168	0.103342	0.103342	0.905248	1.65551	1.31651	0.3259
ENSG00000107185.9	RGP1	0.487009	1	1	0.487009	Hippocampus	0.487009	Hippocampus	1	1	1	-0.695073	-0.695073	-0.695073	NA
ENSG00000122375.11	OPN4	0.487009	6	3	0.282983	Hippocampus	0.826827	Amygdala	2.30135	0.128888	0.128888	-1.07364	0.547525	0.170615	0.620693
ENSG00000171763.18	SPATA5L1	0.487168	11	3	0.623633	Hypothalamus	0.970359	Cerebellum	4.53058	0.0332649	0.160451	-0.513457	0.490708	-0.145194	0.263722
ENSG00000284395.1	LA16c-312E8.5	0.487389	5	3	0.120175	Cerebellum	0.591457	Hypothalamus	1.69341	0.491394	0.491394	-0.0357274	1.55526	0.84449	0.695006
ENSG00000108587.15	GOSR1	0.487701	9	2	0.229447	Amygdala	0.62421	Hippocampus	4.28086	0.0211473	0.596468	0.458756	1.20178	0.749386	0.246882
ENSG00000121988.17	ZRANB3	0.487721	3	1	0.487721	Hippocampus	0.487721	Hippocampus	1	1	1	-1.9938	1.52875	0.0762976	1.8407
ENSG00000090432.6	MUL1	0.487876	11	5	0.188218	Cortex	0.645979	Hippocampus	2.921	0.183269	0.183269	-0.459355	1.809	0.855438	0.596981
ENSG00000113312.10	TTC1	0.487915	2	2	0.242893	Cerebellum	0.968505	Cortex	1.25521	0.744792	0.744792	-1.16779	-0.0394829	-0.603635	0.797831
ENSG00000182141.10	ZNF708	0.488101	2	1	0.488101	Cerebellum	0.488101	Cerebellum	1	1	1	0.693333	1.38566	1.0395	0.489552
ENSG00000123096.11	SSPN	0.488125	2	1	0.488125	Cerebellum	0.488125	Cerebellum	1	1	1	0.693294	0.978522	0.835908	0.201686
ENSG00000159958.6	TNFRSF13C	0.488137	3	1	0.488137	Cerebellum	0.488137	Cerebellum	1	1	1	-0.693275	-0.179593	-0.370976	0.280752
ENSG00000116183.10	PAPPA2	0.488175	2	1	0.488175	Cerebellum	0.488175	Cerebellum	1	1	1	0.693215	0.694981	0.694098	0.00124878
ENSG00000189184.11	PCDH18	0.488393	2	1	0.488393	Amygdala	0.488393	Amygdala	1	1	1	-0.692868	-0.0854357	-0.389152	0.429519
ENSG00000170322.14	NFRKB	0.488448	9	2	0.416795	Cerebellum	0.980496	Hypothalamus	4.50188	0.0322118	0.297305	-0.23044	1.61621	0.422875	0.602678
ENSG00000103404.14	USP31	0.488588	4	2	0.321258	Hippocampus	0.371527	Cortex	1.24647	0.753534	0.753534	-1.76271	1.03741	-0.652697	1.19187
ENSG00000273030.1	RP11-285F16.1	0.488696	1	1	0.488696	Hypothalamus	0.488696	Hypothalamus	1	1	1	0.692384	0.692384	0.692384	NA
ENSG00000182150.15	ERCC6L2	0.488758	6	3	0.1645	Cerebellum	0.624368	Hippocampus	2.27764	0.167813	0.167813	-1.75957	-0.48967	-1.08595	0.486863
ENSG00000154710.16	RABGEF1	0.488771	4	2	0.243493	Cerebellum	0.26483	Cortex	1.82729	0.172714	0.172714	1.11505	1.71397	1.41915	0.322511
ENSG00000127870.16	RNF6	0.488821	3	3	0.143823	Cortex	0.682641	Cerebellum	1.8601	0.442195	0.442195	-1.4617	-0.408863	-1.02993	0.551353
ENSG00000119616.11	FCF1	0.48883	2	2	0.258359	Cortex	0.603544	Cerebellum	1.1146	0.8854	0.8854	-1.13028	-0.51931	-0.824795	0.43202
ENSG00000096996.15	IL12RB1	0.488834	4	1	0.488834	Cortex	0.488834	Cortex	1	1	1	0.278897	0.692165	0.435197	0.196809
ENSG00000163389.10	POGLUT1	0.489035	8	2	0.21569	Cerebellum	0.620502	Cortex	3.52741	0.0443753	0.334288	-1.23807	-0.495139	-0.891744	0.295205
ENSG00000256229.7	ZNF486	0.489101	1	1	0.489101	Hippocampus	0.489101	Hippocampus	1	1	1	-0.691739	-0.691739	-0.691739	NA
ENSG00000228065.10	LINC01515	0.489121	4	3	0.121605	Amygdala	0.269016	Hypothalamus	2.20708	0.279149	0.279149	0.692926	1.54807	1.11511	0.349185
ENSG00000170037.13	CNTROB	0.489295	5	3	0.233366	Hypothalamus	0.953911	Cortex	2.20894	0.263595	0.263595	-0.146005	1.19173	0.491012	0.564133
ENSG00000166896.7	ATP23	0.489536	11	1	0.408326	Cortex	0.696467	Hypothalamus	4.88316	0.00117575	4.88316	-0.826843	-0.390094	-0.650905	0.140085
ENSG00000160888.6	IER2	0.489569	2	1	0.489569	Hypothalamus	0.489569	Hypothalamus	1	1	1	0.690995	1.26491	0.977951	0.405817
ENSG00000214413.7	BBIP1	0.489611	1	1	0.489611	Hippocampus	0.489611	Hippocampus	1	1	1	0.690927	0.690927	0.690927	NA
ENSG00000113272.13	THG1L	0.489781	7	2	0.281977	Cortex	0.652388	Cerebellum	1.74232	0.257682	0.257682	-2.23942	0.750303	-0.773506	0.975129
ENSG00000075234.16	TTC38	0.489823	6	2	0.307642	Hypothalamus	0.660418	Cortex	1.79798	0.202015	0.202015	-0.329614	1.97359	0.892345	0.774329
ENSG00000230839.1	RP5-968J1.1	0.48995	7	2	0.263449	Cortex	0.531879	Hippocampus	3.62072	0.0585939	0.201596	-1.32244	-0.367474	-0.944357	0.33179
ENSG00000139890.9	REM2	0.490053	1	1	0.490053	Cerebellum	0.490053	Cerebellum	1	1	1	0.690225	0.690225	0.690225	NA
ENSG00000187790.10	FANCM	0.490083	2	1	0.490083	Cerebellum	0.490083	Cerebellum	1	1	1	0.690177	1.24764	0.96891	0.394189
ENSG00000184220.11	CMSS1	0.490172	1	1	0.490172	Cerebellum	0.490172	Cerebellum	1	1	1	0.690034	0.690034	0.690034	NA
ENSG00000006194.9	ZNF263	0.490273	2	2	0.264405	Cortex	0.374223	Hippocampus	1.45828	0.541724	0.541724	-1.11604	-0.888591	-1.00232	0.16083
ENSG00000145020.15	AMT	0.490587	10	1	0.368725	Hypothalamus	0.779437	Cerebellum	3.85975	0.0172181	3.85975	-1.0625	-0.280053	-0.686863	0.232529
ENSG00000253710.2	ALG11	0.490609	1	1	0.490609	Cerebellum	0.490609	Cerebellum	1	1	1	-0.68934	-0.68934	-0.68934	NA
ENSG00000087157.18	PGS1	0.490637	5	2	0.432014	Cortex	0.998287	Cerebellum	1.75145	0.248549	0.248549	-0.785751	0.00214631	-0.482121	0.292638
ENSG00000115468.11	EFHD1	0.490691	4	1	0.490691	Cortex	0.490691	Cortex	1	1	1	-0.814983	-0.0384749	-0.475484	0.349009
ENSG00000085733.15	CTTN	0.490952	3	1	0.490952	Cerebellum	0.490952	Cerebellum	1	1	1	-2.08556	-0.688796	-1.54872	0.752343
ENSG00000142405.21	NLRP12	0.491333	1	1	0.491333	Hippocampus	0.491333	Hippocampus	1	1	1	0.68819	0.68819	0.68819	NA
ENSG00000238078.1	LINC01352	0.491419	9	3	0.282311	Cortex	0.751025	Hypothalamus	3.51717	0.0943787	0.146951	0.317288	1.28266	0.791796	0.298531
ENSG00000163938.16	GNL3	0.491469	7	3	0.503565	Cerebellum	0.963791	Cortex	2.67081	0.110428	0.110428	-0.931431	1.31653	0.311734	0.690258
ENSG00000282375.1	RP11-43A14.2	0.491614	3	1	0.491614	Hippocampus	0.491614	Hippocampus	1	1	1	0.687744	1.95657	1.36251	0.638251
ENSG00000141485.16	SLC13A5	0.491666	4	2	0.246375	Hypothalamus	0.769878	Cerebellum	1.0143	0.985698	0.985698	-1.1592	0.292535	-0.265895	0.689001
ENSG00000065833.8	ME1	0.491709	4	1	0.491709	Cerebellum	0.491709	Cerebellum	1	1	1	-0.687594	0.549265	0.02967	0.564772
ENSG00000160886.13	LY6K	0.49173	10	4	0.269525	Cortex	0.98028	Cerebellum	3.8592	0.0674293	0.251539	-0.0247173	1.13511	0.663241	0.378592
ENSG00000166959.7	MS4A8	0.491739	1	1	0.491739	Amygdala	0.491739	Amygdala	1	1	1	0.687546	0.687546	0.687546	NA
ENSG00000005884.17	ITGA3	0.491802	4	1	0.491802	Cerebellum	0.491802	Cerebellum	1	1	1	0.687446	2.26072	1.58652	0.67511
ENSG00000152128.13	TMEM163	0.491938	5	2	0.236998	Cerebellum	0.594767	Cortex	1.33595	0.664048	0.664048	-1.18252	1.15411	-0.364959	0.939639
ENSG00000135968.20	GCC2	0.492099	4	3	0.191224	Hypothalamus	0.89288	Cerebellum	2.182	0.332833	0.332833	-1.30697	-0.134661	-0.628899	0.527315
ENSG00000075399.13	VPS9D1	0.492124	10	5	0.122946	Cerebellum	0.769794	Amygdala	3.33637	0.115755	0.115755	-1.84087	0.375141	-0.954162	0.741645
ENSG00000134324.11	LPIN1	0.492177	11	3	0.377353	Hypothalamus	0.982008	Hippocampus	4.21293	0.0479794	0.279384	-0.882784	0.327628	-0.117286	0.340075
ENSG00000231081.1	RP4-760C5.3	0.492205	5	3	0.18934	Amygdala	0.690414	Hippocampus	2.5507	0.118807	0.118807	0.398294	1.31254	0.924682	0.446941
ENSG00000171695.10	LKAAEAR1	0.492207	3	1	0.492207	Hippocampus	0.492207	Hippocampus	1	1	1	-0.713618	0.686803	-0.0976177	0.715241
ENSG00000110080.18	ST3GAL4	0.492264	2	1	0.492264	Amygdala	0.492264	Amygdala	1	1	1	-1.26384	-0.686712	-0.975274	0.408088
ENSG00000142615.7	CELA2A	0.49248	1	1	0.49248	Cortex	0.49248	Cortex	1	1	1	0.68637	0.68637	0.68637	NA
ENSG00000139547.7	RDH16	0.492494	2	1	0.492494	Cerebellum	0.492494	Cerebellum	1	1	1	-0.686347	-0.329579	-0.507963	0.252273
ENSG00000166435.15	XRRA1	0.492622	11	1	0.335337	Hippocampus	0.56067	Hypothalamus	4.90444	0.000275	4.90444	-0.981457	-0.419274	-0.668044	0.196276
ENSG00000253910.2	PCDHGB2	0.492671	4	4	0.232668	Cerebellum	0.948198	Cortex	1.85832	0.378545	0.378545	-0.517895	1.19352	0.0959203	0.771901
ENSG00000263155.5	MYZAP	0.492713	4	3	0.355458	Hippocampus	0.683864	Hypothalamus	1.87529	0.332655	0.332655	-1.3401	0.407196	-0.663883	0.750624
ENSG00000078900.14	TP73	0.492733	2	2	0.307575	Cerebellum	0.549545	Amygdala	1.01321	0.986788	0.986788	-1.02032	0.598442	-0.21094	1.14464
ENSG00000228512.2	RP11-281A20.2	0.492786	1	1	0.492786	Cerebellum	0.492786	Cerebellum	1	1	1	0.685885	0.685885	0.685885	NA
ENSG00000237094.11	RP4-669L17.10	0.492884	1	1	0.492884	Hippocampus	0.492884	Hippocampus	1	1	1	0.68573	0.68573	0.68573	NA
ENSG00000128594.7	LRRC4	0.492911	1	1	0.492911	Hypothalamus	0.492911	Hypothalamus	1	1	1	-0.685687	-0.685687	-0.685687	NA
ENSG00000272899.3	RP11-309L24.4	0.49293	9	5	0.322642	Hippocampus	0.991507	Hypothalamus	3.13675	0.140607	0.140607	-0.989043	0.576457	-0.155891	0.443112
ENSG00000172638.12	EFEMP2	0.493215	4	3	0.199876	Hypothalamus	0.802247	Cerebellum	1.98025	0.225378	0.225378	-1.28191	0.470142	-0.0521413	0.824743
ENSG00000269489.1	RP11-98D18.17	0.493272	3	1	0.493272	Cerebellum	0.493272	Cerebellum	1	1	1	-0.777679	0.906827	0.271421	0.915285
ENSG00000178104.19	PDE4DIP	0.493307	4	2	0.378341	Cortex	0.392431	Cerebellum	1.06671	0.933289	0.933289	-0.855217	0.880956	-0.0419795	0.876525
ENSG00000180287.16	PLD5	0.493317	2	1	0.493317	Cerebellum	0.493317	Cerebellum	1	1	1	-0.685043	-0.279334	-0.482188	0.28688
ENSG00000119121.21	TRPM6	0.493475	2	1	0.493475	Cerebellum	0.493475	Cerebellum	1	1	1	0.684792	1.38171	1.03325	0.492797
ENSG00000084092.6	NOA1	0.493543	4	2	0.263532	Cerebellum	0.772086	Hippocampus	1.55796	0.442039	0.442039	0.289647	1.11808	0.658792	0.415974
ENSG00000196284.15	SUPT3H	0.493597	9	3	0.291372	Hippocampus	0.923671	Cortex	4.42994	0.0588931	0.156965	-1.05512	-0.0028821	-0.395127	0.347032
ENSG00000033178.12	UBA6	0.4941	7	2	0.237452	Cortex	0.426042	Cerebellum	2.85539	0.0364211	0.108187	0.795983	1.70688	1.1859	0.304636
ENSG00000206527.9	HACD2	0.494174	2	1	0.494174	Hypothalamus	0.494174	Hypothalamus	1	1	1	0.493686	0.683685	0.588685	0.13435
ENSG00000149679.11	CABLES2	0.494278	5	3	0.311273	Hippocampus	0.739355	Hypothalamus	1.5138	0.486454	0.486454	-0.450328	1.01255	0.118984	0.584892
ENSG00000203965.12	EFCAB7	0.494324	8	4	0.156109	Hippocampus	0.923409	Hypothalamus	3.1741	0.155465	0.155465	-1.41828	-0.0961403	-0.903093	0.390419
ENSG00000175220.11	ARHGAP1	0.494479	3	3	0.158425	Cortex	0.746773	Cerebellum	1.37048	0.745107	0.745107	-0.359182	1.41039	0.458035	0.892492
ENSG00000187664.8	HAPLN4	0.494493	3	1	0.494493	Cerebellum	0.494493	Cerebellum	1	1	1	-0.68318	0.425011	-0.0161807	0.587591
ENSG00000163013.11	FBXO41	0.494503	2	2	0.338735	Hippocampus	0.602032	Cerebellum	1.17735	0.822652	0.822652	-0.521481	0.956668	0.217594	1.04521
ENSG00000177614.10	PGBD5	0.494532	3	2	0.31047	Hypothalamus	0.502063	Cerebellum	1.05527	0.944727	0.944727	0.671247	1.49632	1.0606	0.414488
ENSG00000122548.5	KIAA0087	0.494661	7	2	0.209576	Amygdala	0.286845	Cerebellum	2.83458	0.0443736	0.121042	0.527172	1.25473	0.9735	0.239666
ENSG00000122008.15	POLK	0.494901	3	2	0.352509	Hippocampus	0.726632	Cerebellum	1.36229	0.637712	0.637712	-0.929733	0.959423	0.126433	0.964149
ENSG00000272087.1	RP11-379F4.7	0.49504	1	1	0.49504	Hippocampus	0.49504	Hippocampus	1	1	1	-0.682315	-0.682315	-0.682315	NA
ENSG00000213996.12	TM6SF2	0.495046	2	1	0.495046	Cerebellum	0.495046	Cerebellum	1	1	1	-1.06885	-0.682306	-0.875579	0.273329
ENSG00000260492.2	CISTR	0.495077	2	2	0.273616	Cortex	0.86452	Hypothalamus	1.24736	0.752644	0.752644	-1.09477	0.170623	-0.462075	0.894771
ENSG00000259669.5	RP11-643A5.2	0.495092	2	1	0.495092	Cerebellum	0.495092	Cerebellum	1	1	1	0.232533	0.682232	0.457383	0.317985
ENSG00000119866.20	BCL11A	0.495154	1	1	0.495154	Hippocampus	0.495154	Hippocampus	1	1	1	0.682134	0.682134	0.682134	NA
ENSG00000147647.12	DPYS	0.495222	1	1	0.495222	Cortex	0.495222	Cortex	1	1	1	0.682027	0.682027	0.682027	NA
ENSG00000244625.5	MIATNB	0.495274	3	1	0.495274	Cerebellum	0.495274	Cerebellum	1	1	1	-0.726399	-0.624932	-0.677759	0.0508628
ENSG00000282872.1	RP11-96L14.8	0.495391	1	1	0.495391	Hypothalamus	0.495391	Hypothalamus	1	1	1	-0.68176	-0.68176	-0.68176	NA
ENSG00000143207.19	RFWD2	0.495457	3	3	0.166548	Hippocampus	0.754102	Cerebellum	1.74392	0.418234	0.418234	0.313235	1.38338	1.01783	0.610339
ENSG00000271344.1	RP11-274B21.9	0.495546	9	4	0.156108	Amygdala	0.67645	Hippocampus	3.35492	0.102525	0.333655	-1.41828	0.417312	-0.640074	0.513806
ENSG00000259548.1	RP11-38G5.2	0.49558	2	1	0.49558	Cerebellum	0.49558	Cerebellum	1	1	1	-1.04441	-0.68146	-0.862937	0.256647
ENSG00000104960.15	PTOV1	0.495624	2	1	0.495624	Cortex	0.495624	Cortex	1	1	1	0.681391	0.814971	0.748181	0.0944555
ENSG00000090054.13	SPTLC1	0.495745	4	2	0.333589	Cortex	0.923107	Hypothalamus	1.50935	0.490655	0.490655	-0.966911	0.252761	-0.14914	0.553652
ENSG00000277149.4	TYW1B	0.495758	11	2	0.525878	Cerebellum	0.925958	Hypothalamus	4.64037	0.0178875	0.264053	-0.634311	0.353372	-0.113885	0.255098
ENSG00000272602.5	ZNF595	0.495777	4	1	0.495777	Cerebellum	0.495777	Cerebellum	1	1	1	-0.146992	0.803411	0.475088	0.426197
ENSG00000071655.17	MBD3	0.495811	2	1	0.495811	Amygdala	0.495811	Amygdala	1	1	1	-0.394162	0.681095	0.143467	0.760322
ENSG00000141255.12	SPATA22	0.495904	2	1	0.495904	Cerebellum	0.495904	Cerebellum	1	1	1	-0.680949	0.0461372	-0.317406	0.514127
ENSG00000140043.11	PTGR2	0.495961	11	2	0.415288	Cerebellum	0.997379	Amygdala	4.40535	0.00791888	0.517379	-0.770947	0.986175	-0.0222927	0.555713
ENSG00000159579.13	RSPRY1	0.496092	2	1	0.496092	Cerebellum	0.496092	Cerebellum	1	1	1	-0.29064	0.680652	0.195006	0.686808
ENSG00000255670.1	RP11-253I19.3	0.496125	3	1	0.496125	Cerebellum	0.496125	Cerebellum	1	1	1	-0.397845	0.6806	0.0115648	0.584222
ENSG00000138448.11	ITGAV	0.496215	7	3	0.332869	Cerebellum	0.749086	Amygdala	1.7611	0.289194	0.289194	-0.96835	0.872916	0.0586467	0.702125
ENSG00000160818.16	GPATCH4	0.496318	4	2	0.241504	Hypothalamus	0.30232	Cortex	1.79134	0.20866	0.20866	0.0949362	1.69828	0.998981	0.667595
ENSG00000008294.20	SPAG9	0.496345	3	1	0.496345	Cerebellum	0.496345	Cerebellum	1	1	1	-0.680252	0.0309398	-0.311941	0.356277
ENSG00000132693.12	CRP	0.496694	1	1	0.496694	Cortex	0.496694	Cortex	1	1	1	0.6797	0.6797	0.6797	NA
ENSG00000128266.8	GNAZ	0.49671	9	4	0.120405	Hypothalamus	0.370307	Hippocampus	3.24399	0.130457	0.130457	0.895899	1.61645	1.36074	0.245027
ENSG00000226516.7	FAM138B	0.496871	5	3	0.199967	Amygdala	0.855889	Hypothalamus	1.98459	0.454919	0.454919	0.18161	1.28164	0.776832	0.432899
ENSG00000167840.13	ZNF232	0.497061	9	5	0.212321	Cortex	0.794413	Amygdala	3.25215	0.251403	0.251403	-1.34298	1.44952	0.191513	0.977397
ENSG00000123106.10	CCDC91	0.497259	1	1	0.497259	Cerebellum	0.497259	Cerebellum	1	1	1	-0.678809	-0.678809	-0.678809	NA
ENSG00000078304.19	PPP2R5C	0.497266	3	2	0.252554	Hypothalamus	0.930709	Amygdala	1.17928	0.820724	0.820724	-2.02783	0.0869529	-1.02835	1.06214
ENSG00000144668.11	ITGA9	0.497349	3	1	0.497349	Cerebellum	0.497349	Cerebellum	1	1	1	0.0764878	0.731909	0.495688	0.364013
ENSG00000070413.19	DGCR2	0.497577	9	4	0.179291	Cerebellum	0.996511	Hypothalamus	3.4992	0.0348319	0.135898	-0.769431	1.34294	-0.092217	0.605811
ENSG00000125746.16	EML2	0.49769	3	2	0.237475	Cortex	0.725152	Cerebellum	1.30229	0.697713	0.697713	-0.351582	1.18132	0.479882	0.77468
ENSG00000167920.8	TMEM99	0.497746	6	5	0.115482	Cerebellum	0.525292	Amygdala	1.95452	0.350375	0.350375	-0.635209	1.57402	0.84299	0.779188
ENSG00000169641.13	LUZP1	0.497887	1	1	0.497887	Cortex	0.497887	Cortex	1	1	1	0.677818	0.677818	0.677818	NA
ENSG00000188782.8	CATSPER4	0.497899	2	1	0.497899	Cerebellum	0.497899	Cerebellum	1	1	1	-0.677799	0.329022	-0.174389	0.71193
ENSG00000136110.12	CNMD	0.498267	4	1	0.498267	Amygdala	0.498267	Amygdala	1	1	1	-0.912057	0.753218	-0.277335	0.735943
ENSG00000124783.12	SSR1	0.498308	2	2	0.269457	Hypothalamus	0.542162	Cerebellum	1.78546	0.214544	0.214544	0.609546	1.10431	0.856931	0.349854
ENSG00000112218.8	GPR63	0.498536	2	1	0.498536	Cortex	0.498536	Cortex	1	1	1	0.577909	0.676795	0.627352	0.0699226
ENSG00000100150.16	DEPDC5	0.498673	3	1	0.498673	Cortex	0.498673	Cortex	1	1	1	-0.676579	0.261828	-0.104692	0.501781
ENSG00000163811.11	WDR43	0.498691	2	1	0.498691	Cerebellum	0.498691	Cerebellum	1	1	1	0.549248	0.676551	0.612899	0.0900172
ENSG00000278703.1	RP11-706P11.2	0.498716	1	1	0.498716	Hippocampus	0.498716	Hippocampus	1	1	1	-0.676512	-0.676512	-0.676512	NA
ENSG00000157111.12	TMEM171	0.498748	7	2	0.486387	Hypothalamus	0.990588	Hippocampus	4.54342	0.0335007	0.260485	-0.696067	0.146807	-0.129195	0.324805
ENSG00000124713.5	GNMT	0.498756	10	1	0.307952	Cerebellum	0.902762	Amygdala	4.81987	0.0112674	4.81987	0.0513841	1.01953	0.520653	0.360468
ENSG00000136144.11	RCBTB1	0.498825	8	4	0.253585	Cerebellum	0.936819	Cortex	3.87566	0.106517	0.149194	-1.14169	0.954087	-0.369372	0.652925
ENSG00000100211.10	CBY1	0.498875	2	2	0.247746	Hippocampus	0.713645	Cortex	1.49367	0.506331	0.506331	-1.15584	-0.366965	-0.761403	0.55782
ENSG00000135372.8	NAT10	0.499049	3	2	0.419664	Cerebellum	0.962807	Cortex	1.75554	0.244456	0.244456	-0.807005	-0.0466309	-0.352948	0.401139
ENSG00000147439.12	BIN3	0.499085	8	4	0.255029	Cerebellum	0.787441	Cortex	1.92157	0.45782	0.45782	-1.13822	0.841842	-0.677139	0.671535
ENSG00000081051.7	AFP	0.499125	1	1	0.499125	Cortex	0.499125	Cortex	1	1	1	-0.675866	-0.675866	-0.675866	NA
ENSG00000272905.1	RP11-265E18.1	0.499163	6	3	0.16498	Cerebellum	0.600946	Hypothalamus	2.35957	0.257327	0.257327	0.52304	1.65038	1.07826	0.432349
ENSG00000132329.10	RAMP1	0.499197	2	1	0.499197	Cerebellum	0.499197	Cerebellum	1	1	1	-0.675754	-0.128349	-0.402051	0.387074
ENSG00000055955.15	ITIH4	0.499293	11	2	0.137244	Cortex	0.525933	Hippocampus	4.54675	0.0391796	0.271327	-1.57064	-0.634226	-1.08332	0.257253
ENSG00000227051.6	C14orf132	0.499363	3	1	0.499363	Cerebellum	0.499363	Cerebellum	1	1	1	-0.923944	-0.665366	-0.754934	0.146454
ENSG00000182606.14	TRAK1	0.499396	3	2	0.495706	Hypothalamus	0.549643	Cortex	1.40947	0.590528	0.590528	-0.598295	0.681261	0.0809415	0.643418
ENSG00000235615.2	AJ239322.1	0.499448	7	4	0.197792	Hypothalamus	0.612069	Hippocampus	3.29854	0.14685	0.14685	-1.28787	-0.497047	-0.916612	0.3426
ENSG00000233087.7	WTH3DI	0.499678	4	2	0.349755	Amygdala	0.91815	Cortex	1.53661	0.463393	0.463393	-0.102764	0.935064	0.279519	0.491173
ENSG00000188707.5	ZBED6CL	0.499992	9	1	0.433447	Hippocampus	0.616041	Hypothalamus	3.86668	0.00607474	3.86668	-2.17704	-0.501469	-0.890819	0.515588
ENSG00000172893.15	DHCR7	0.499994	1	1	0.499994	Cerebellum	0.499994	Cerebellum	1	1	1	0.674498	0.674498	0.674498	NA
ENSG00000168502.17	MTCL1	0.500133	1	1	0.500133	Cerebellum	0.500133	Cerebellum	1	1	1	-0.674281	-0.674281	-0.674281	NA
ENSG00000180694.13	TMEM64	0.500194	1	1	0.500194	Hypothalamus	0.500194	Hypothalamus	1	1	1	-0.674184	-0.674184	-0.674184	NA
ENSG00000187699.10	C2orf88	0.500551	1	1	0.500551	Amygdala	0.500551	Amygdala	1	1	1	0.673623	0.673623	0.673623	NA
ENSG00000182087.12	TMEM259	0.500618	7	4	0.296774	Cerebellum	0.92352	Cortex	3.10291	0.113596	0.113596	-1.04338	0.0960011	-0.591989	0.447891
ENSG00000101276.14	SLC52A3	0.501205	2	1	0.501205	Cortex	0.501205	Cortex	1	1	1	-0.672595	-0.467661	-0.570128	0.14491
ENSG00000175482.8	POLD4	0.501278	1	1	0.501278	Cortex	0.501278	Cortex	1	1	1	-0.67248	-0.67248	-0.67248	NA
ENSG00000154059.9	IMPACT	0.501392	2	1	0.501392	Hypothalamus	0.501392	Hypothalamus	1	1	1	-0.726023	-0.672302	-0.699163	0.0379869
ENSG00000267002.2	RP11-242D8.1	0.501483	5	4	0.0771409	Hypothalamus	0.564736	Hippocampus	2.69322	0.114164	0.114164	0.575822	1.76752	1.25837	0.430338
ENSG00000260302.1	RP11-973H7.1	0.501579	2	1	0.501579	Cortex	0.501579	Cortex	1	1	1	0.672008	0.941487	0.806747	0.19055
ENSG00000181638.17	ZFP41	0.501603	3	2	0.246499	Cortex	0.46556	Hypothalamus	1.74092	0.259077	0.259077	-1.1589	-0.729722	-0.905497	0.22487
ENSG00000010282.14	HHATL	0.501634	11	3	0.261738	Hippocampus	0.602418	Cerebellum	4.09376	0.0314729	0.209401	0.000384	1.24364	0.750414	0.397923
ENSG00000144843.11	ADPRH	0.501711	3	1	0.501711	Hippocampus	0.501711	Hippocampus	1	1	1	-1.27811	0.6718	-0.62476	1.12287
ENSG00000065717.14	TLE2	0.501791	1	1	0.501791	Cortex	0.501791	Cortex	1	1	1	0.671674	0.671674	0.671674	NA
ENSG00000204348.9	DXO	0.501928	5	2	0.436552	Cerebellum	0.571771	Hypothalamus	1.33725	0.662746	0.662746	-0.565446	0.778028	0.0741184	0.501302
ENSG00000269486.2	CTC-360G5.9	0.502	11	3	0.19908	Cortex	0.680292	Hippocampus	4.13974	0.0477716	0.335262	0.406005	1.28418	0.813017	0.369235
ENSG00000167720.12	SRR	0.502001	11	2	0.189573	Amygdala	0.45626	Hippocampus	4.67336	0.00578952	0.231761	0.348229	1.38392	0.937578	0.291873
ENSG00000143552.9	NUP210L	0.502284	2	1	0.502284	Hypothalamus	0.502284	Hypothalamus	1	1	1	0.670901	0.986918	0.828909	0.223458
ENSG00000197381.15	ADARB1	0.502401	3	2	0.298963	Cerebellum	0.320672	Amygdala	1.50148	0.498521	0.498521	-0.993077	1.03866	0.345893	1.15982
ENSG00000122557.9	HERPUD2	0.502409	1	1	0.502409	Cortex	0.502409	Cortex	1	1	1	-0.670705	-0.670705	-0.670705	NA
ENSG00000268926.2	RP11-180I4.4	0.502454	2	1	0.502454	Cerebellum	0.502454	Cerebellum	1	1	1	-1.09598	-0.670633	-0.883307	0.300766
ENSG00000145217.13	SLC26A1	0.502474	9	2	0.243335	Hippocampus	0.350005	Cerebellum	3.68082	0.00669374	0.242465	-1.43473	-0.314321	-1.03312	0.37216
ENSG00000162576.16	MXRA8	0.502499	3	3	0.221691	Cortex	0.715609	Cerebellum	2.48238	0.0875776	0.0875776	0.364333	1.22204	0.723185	0.445666
ENSG00000049130.14	KITLG	0.502531	1	1	0.502531	Cerebellum	0.502531	Cerebellum	1	1	1	-0.670513	-0.670513	-0.670513	NA
ENSG00000147813.15	NAPRT	0.503505	11	1	0.457721	Hippocampus	0.551118	Amygdala	4.8689	0.0088816	4.8689	-0.770822	-0.575087	-0.670803	0.0714599
ENSG00000203667.9	COX20	0.503738	2	1	0.503738	Cerebellum	0.503738	Cerebellum	1	1	1	-0.66862	-0.0716449	-0.370133	0.422125
ENSG00000067141.16	NEO1	0.503741	1	1	0.503741	Amygdala	0.503741	Amygdala	1	1	1	0.668615	0.668615	0.668615	NA
ENSG00000070031.3	SCT	0.503743	5	2	0.506659	Cortex	0.680952	Hippocampus	1.57215	0.42785	0.42785	-0.664049	0.609722	-0.0110067	0.530233
ENSG00000198848.12	CES1	0.50398	8	4	0.293414	Hippocampus	0.984794	Cortex	2.98147	0.170341	0.170341	-0.0690913	1.05066	0.447697	0.499287
ENSG00000138435.15	CHRNA1	0.504043	1	1	0.504043	Cortex	0.504043	Cortex	1	1	1	0.668141	0.668141	0.668141	NA
ENSG00000177666.16	PNPLA2	0.504099	6	2	0.311499	Cortex	0.937456	Cerebellum	1.55914	0.440857	0.440857	-1.01208	0.630506	-0.325252	0.613174
ENSG00000189129.13	PLAC9	0.504154	8	4	0.225404	Cerebellum	0.872718	Hippocampus	3.22987	0.116048	0.116048	-1.21228	0.407733	-0.458023	0.569166
ENSG00000116752.5	BCAS2	0.504262	3	1	0.504262	Hippocampus	0.504262	Hippocampus	1	1	1	-0.49794	0.667798	0.201533	0.616868
ENSG00000160208.12	RRP1B	0.504342	1	1	0.504342	Cerebellum	0.504342	Cerebellum	1	1	1	-0.667673	-0.667673	-0.667673	NA
ENSG00000225830.12	ERCC6	0.504414	6	1	0.504414	Cerebellum	0.504414	Cerebellum	1	1	1	-2.1378	0.746834	-0.711292	0.922309
ENSG00000173699.15	SPATA3	0.504516	5	2	0.456843	Hypothalamus	0.776404	Hippocampus	1.90297	0.0970296	0.0970296	0.284008	0.772227	0.50764	0.234484
ENSG00000138400.12	MDH1B	0.504575	9	3	0.14124	Cortex	0.336922	Hippocampus	3.60542	0.0606924	0.140002	0.281908	1.72964	1.14942	0.444843
ENSG00000005486.16	RHBDD2	0.504754	2	1	0.504754	Cerebellum	0.504754	Cerebellum	1	1	1	0.500255	0.667028	0.583641	0.117926
ENSG00000228623.5	ZNF883	0.504845	4	2	0.271676	Hypothalamus	0.372295	Hippocampus	1.49716	0.502839	0.502839	0.892182	1.69747	1.3024	0.371178
ENSG00000005075.15	POLR2J	0.504906	2	1	0.504906	Hippocampus	0.504906	Hippocampus	1	1	1	0.0749608	0.666791	0.370876	0.418487
ENSG00000138050.14	THUMPD2	0.504939	3	2	0.259859	Cortex	0.593729	Cerebellum	1.67702	0.322984	0.322984	-1.12672	-0.0833368	-0.581167	0.523328
ENSG00000256073.3	URB1-AS1	0.505049	7	5	0.151132	Hypothalamus	0.792998	Cerebellum	3.04441	0.134113	0.134113	-0.584338	1.43554	-0.0222473	0.755606
ENSG00000273841.4	TAF9	0.505194	4	2	0.243016	Cerebellum	0.48149	Hippocampus	1.56687	0.433127	0.433127	-1.92048	-0.703908	-1.29334	0.50476
ENSG00000172890.11	NADSYN1	0.505224	6	2	0.391489	Amygdala	0.6648	Cortex	2.1249	0.0534458	0.821655	-0.512078	0.85692	-0.156208	0.547749
ENSG00000215186.6	GOLGA6B	0.505335	1	1	0.505335	Cerebellum	0.505335	Cerebellum	1	1	1	0.666119	0.666119	0.666119	NA
ENSG00000196683.10	TOMM7	0.505507	10	3	0.245557	Hippocampus	0.716313	Amygdala	4.01198	0.0144269	0.29894	-1.16121	0.363391	-0.576916	0.498559
ENSG00000283696.1	RP11-122G18.12	0.505537	3	1	0.505537	Cortex	0.505537	Cortex	1	1	1	-1.65475	-0.614134	-0.97823	0.586455
ENSG00000162482.4	AKR7A3	0.505561	2	1	0.505561	Cortex	0.505561	Cortex	1	1	1	0.549656	0.665766	0.607711	0.0821023
ENSG00000169621.9	APLF	0.505579	1	1	0.505579	Cortex	0.505579	Cortex	1	1	1	-0.665737	-0.665737	-0.665737	NA
ENSG00000189269.12	DRICH1	0.505589	10	3	0.207234	Hypothalamus	0.607944	Cerebellum	4.36486	0.0668309	0.150636	-0.0178484	1.26121	0.616534	0.386014
ENSG00000260532.1	LA16c-381G6.1	0.50572	2	1	0.50572	Hypothalamus	0.50572	Hypothalamus	1	1	1	-0.665517	0.561876	-0.0518206	0.867898
ENSG00000070269.13	TMEM260	0.505807	4	1	0.505807	Cerebellum	0.505807	Cerebellum	1	1	1	-0.665381	1.34791	0.0342648	0.909153
ENSG00000174899.10	PQLC2L	0.506125	3	1	0.506125	Cortex	0.506125	Cortex	1	1	1	-1.00794	-0.664883	-0.886478	0.192202
ENSG00000275709.1	RP11-96O20.5	0.506145	2	1	0.506145	Hypothalamus	0.506145	Hypothalamus	1	1	1	-0.737044	0.664853	-0.0360955	0.991291
ENSG00000188315.7	C3orf62	0.506213	1	1	0.506213	Cerebellum	0.506213	Cerebellum	1	1	1	0.664747	0.664747	0.664747	NA
ENSG00000162620.15	LRRIQ3	0.50625	9	1	0.362024	Hypothalamus	0.711946	Amygdala	3.84964	0.0353529	3.84964	-0.911516	0.0142422	-0.554684	0.261425
ENSG00000215041.9	NEURL4	0.506485	2	1	0.506485	Hippocampus	0.506485	Hippocampus	1	1	1	0.66432	1.52797	1.09615	0.610693
ENSG00000183647.10	ZNF530	0.506612	5	1	0.506612	Amygdala	0.506612	Amygdala	1	1	1	-1.64789	-0.329167	-0.782507	0.511797
ENSG00000079739.15	PGM1	0.50672	2	1	0.50672	Cerebellum	0.50672	Cerebellum	1	1	1	-0.365012	0.663953	0.149471	0.727588
ENSG00000173905.8	GOLIM4	0.506786	3	2	0.283201	Cerebellum	0.816254	Cortex	1.19957	0.800427	0.800427	-0.232365	1.07316	0.299448	0.685552
ENSG00000064651.13	SLC12A2	0.506847	3	1	0.506847	Cerebellum	0.506847	Cerebellum	1	1	1	-1.75759	0.739765	-0.118022	1.42041
ENSG00000171560.14	FGA	0.507085	2	1	0.507085	Hippocampus	0.507085	Hippocampus	1	1	1	-2.4794	0.663384	-0.90801	2.22229
ENSG00000114648.11	KLHL18	0.507137	3	2	0.26695	Cerebellum	0.499452	Hippocampus	1.30425	0.695747	0.695747	-1.11011	-0.675352	-0.846882	0.231433
ENSG00000197360.9	ZNF98	0.507206	6	3	0.386416	Cortex	0.844741	Hippocampus	1.94602	0.313889	0.313889	-0.195833	1.33736	0.508201	0.598119
ENSG00000217702.2	RP11-287D1.4	0.507399	11	1	0.347233	Hippocampus	0.652869	Cortex	4.7016	0.0137973	4.7016	0.370127	0.939969	0.632084	0.164814
ENSG00000127481.14	UBR4	0.507412	1	1	0.507412	Cerebellum	0.507412	Cerebellum	1	1	1	0.662873	0.662873	0.662873	NA
ENSG00000060749.14	QSER1	0.507496	4	2	0.416665	Cortex	0.798215	Hippocampus	1.54616	0.453836	0.453836	-0.255658	1.13649	0.443995	0.64162
ENSG00000226067.6	LINC00623	0.507497	8	2	0.38612	Cortex	0.841762	Hypothalamus	2.66677	0.0738902	0.25934	-0.784196	0.866675	0.349462	0.522795
ENSG00000152137.6	HSPB8	0.507499	2	1	0.507499	Cortex	0.507499	Cortex	1	1	1	-0.662738	2.22861	0.782935	2.04449
ENSG00000242259.8	C22orf39	0.507692	3	1	0.507692	Amygdala	0.507692	Amygdala	1	1	1	-1.16718	-0.0897277	-0.639783	0.539085
ENSG00000203710.10	CR1	0.507704	6	3	0.267947	Amygdala	0.649535	Hippocampus	2.52648	0.170235	0.170235	0.454409	1.14487	0.940902	0.256897
ENSG00000073670.13	ADAM11	0.507895	3	2	0.298966	Hypothalamus	0.573153	Cerebellum	1.03684	0.963162	0.963162	-0.311225	1.03865	0.430281	0.684716
ENSG00000177663.13	IL17RA	0.508092	11	3	0.100813	Hypothalamus	0.365942	Hippocampus	4.28356	0.0323788	0.24564	-1.64093	-0.0149436	-1.02601	0.490464
ENSG00000059573.8	ALDH18A1	0.508177	2	1	0.508177	Cerebellum	0.508177	Cerebellum	1	1	1	-0.661678	-0.266991	-0.464334	0.279086
ENSG00000204257.14	HLA-DMA	0.508185	6	2	0.294556	Hippocampus	0.472916	Cortex	2.79871	0.0713942	0.129893	-1.19497	-0.717743	-1.00376	0.162825
ENSG00000186222.4	BLOC1S4	0.508274	1	1	0.508274	Cortex	0.508274	Cortex	1	1	1	0.661527	0.661527	0.661527	NA
ENSG00000132122.11	SPATA6	0.508412	6	3	0.279513	Cortex	0.905169	Hippocampus	2.85695	0.0856369	0.455845	-1.08141	0.22096	-0.602711	0.605159
ENSG00000102547.18	CAB39L	0.508475	7	3	0.319577	Amygdala	0.900534	Cortex	1.92939	0.252892	0.252892	-0.995327	0.939991	0.152352	0.587871
ENSG00000156239.11	N6AMT1	0.508476	8	1	0.454543	Amygdala	0.592645	Cortex	2.94516	0.0164238	2.94516	-0.025699	0.747862	0.343578	0.351466
ENSG00000214022.11	REPIN1	0.508512	3	2	0.249542	Cortex	0.533455	Amygdala	1.64874	0.351256	0.351256	0.622741	1.65963	1.14461	0.518477
ENSG00000182963.9	GJC1	0.508524	2	1	0.508524	Cerebellum	0.508524	Cerebellum	1	1	1	-0.661138	-0.294481	-0.477809	0.259266
ENSG00000175787.16	ZNF169	0.508735	3	1	0.508735	Cerebellum	0.508735	Cerebellum	1	1	1	-0.660809	0.389859	-0.100268	0.528861
ENSG00000255775.1	RP3-454B23.1	0.508809	1	1	0.508809	Hippocampus	0.508809	Hippocampus	1	1	1	0.660693	0.660693	0.660693	NA
ENSG00000150630.3	VEGFC	0.509011	2	2	0.259684	Hypothalamus	0.999345	Cerebellum	1.24426	0.755737	0.755737	-0.000821	1.12714	0.563159	0.797588
ENSG00000051009.10	FAM160A2	0.509036	1	1	0.509036	Cortex	0.509036	Cortex	1	1	1	-0.660339	-0.660339	-0.660339	NA
ENSG00000167588.12	GPD1	0.509062	2	1	0.509062	Cerebellum	0.509062	Cerebellum	1	1	1	0.267447	0.660299	0.463873	0.277788
ENSG00000140675.12	SLC5A2	0.509102	3	2	0.295647	Cortex	0.479251	Cerebellum	1.20226	0.797737	0.797737	-1.61416	-0.707509	-1.1225	0.458166
ENSG00000091129.19	NRCAM	0.509195	2	1	0.509195	Cerebellum	0.509195	Cerebellum	1	1	1	-0.660091	-0.164682	-0.412386	0.350307
ENSG00000184185.9	KCNJ12	0.509336	3	2	0.36431	Hypothalamus	0.459862	Cerebellum	1.01508	0.98492	0.98492	-0.677564	0.907183	0.322898	0.870493
ENSG00000101474.11	APMAP	0.509587	5	2	0.413492	Hippocampus	0.460871	Cortex	1.10115	0.898847	0.898847	-0.817763	0.737413	-0.146255	0.582718
ENSG00000186198.3	SLC51B	0.509648	3	1	0.509648	Hippocampus	0.509648	Hippocampus	1	1	1	-0.659386	0.887443	0.199396	0.787422
ENSG00000179889.18	PDXDC1	0.509714	8	3	0.20015	Cortex	0.629653	Hypothalamus	3.44019	0.10352	0.184225	-0.320773	1.28112	0.494407	0.493256
ENSG00000146918.19	NCAPG2	0.509784	7	3	0.448935	Cerebellum	0.879757	Cortex	2.85488	0.00416398	0.140273	-0.757191	0.74634	-0.181531	0.53825
ENSG00000259814.1	RP11-300A12.2	0.509802	2	1	0.509802	Cortex	0.509802	Cortex	1	1	1	0.659145	0.817567	0.738356	0.112021
ENSG00000064763.10	FAR2	0.509803	3	1	0.509803	Cerebellum	0.509803	Cerebellum	1	1	1	0.659144	1.49171	0.999513	0.436552
ENSG00000100116.16	GCAT	0.509898	4	3	0.394917	Hypothalamus	0.986388	Cerebellum	2.01512	0.425087	0.425087	-1.29135	0.850734	-0.303533	0.930112
ENSG00000126088.13	UROD	0.510018	4	2	0.397766	Hippocampus	0.409631	Cerebellum	1.03589	0.964105	0.964105	0.220068	0.845617	0.570584	0.313503
ENSG00000158747.13	NBL1	0.510069	5	2	0.251449	Cerebellum	0.320817	Cortex	1.76684	0.233162	0.233162	-1.14684	-0.426645	-0.871239	0.269055
ENSG00000115568.15	ZNF142	0.510114	3	1	0.510114	Cerebellum	0.510114	Cerebellum	1	1	1	0.0181295	0.744095	0.473628	0.39678
ENSG00000131910.4	NR0B2	0.510139	2	1	0.510139	Cerebellum	0.510139	Cerebellum	1	1	1	-0.658621	0.0591805	-0.29972	0.507562
ENSG00000015475.18	BID	0.510272	3	1	0.510272	Cortex	0.510272	Cortex	1	1	1	0.658414	1.10099	0.937174	0.242647
ENSG00000172922.8	RNASEH2C	0.510273	9	4	0.509461	Cerebellum	0.879652	Hypothalamus	4.06403	0.0500756	0.138956	-0.662854	0.659678	-0.162945	0.461349
ENSG00000227869.1	RP11-807H17.1	0.510297	3	1	0.510297	Cortex	0.510297	Cortex	1	1	1	-1.43796	0.658376	-0.172923	1.11344
ENSG00000141279.15	NPEPPS	0.510353	4	4	0.191408	Cerebellum	0.785302	Cortex	2.23461	0.298299	0.298299	-1.30643	0.272416	-0.611856	0.729388
ENSG00000116984.12	MTR	0.510463	3	2	0.26207	Cortex	0.455648	Cerebellum	1.42731	0.572694	0.572694	-1.12151	-0.746032	-0.990948	0.212258
ENSG00000179593.15	ALOX15B	0.510479	2	1	0.510479	Cortex	0.510479	Cortex	1	1	1	0.0589357	0.658092	0.358514	0.423667
ENSG00000116141.15	MARK1	0.510498	2	1	0.510498	Amygdala	0.510498	Amygdala	1	1	1	-0.658063	0.546854	-0.0556043	0.852005
ENSG00000188175.9	HEPACAM2	0.510768	1	1	0.510768	Cerebellum	0.510768	Cerebellum	1	1	1	0.657642	0.657642	0.657642	NA
ENSG00000134222.16	PSRC1	0.510941	8	3	0.230798	Hippocampus	0.883889	Hypothalamus	1.51549	0.632472	0.632472	-0.151032	2.21762	0.834432	0.85655
ENSG00000157379.13	DHRS1	0.510955	11	3	0.224249	Hypothalamus	0.964009	Cortex	4.32613	0.0738601	0.188515	-0.138635	1.21531	0.287013	0.370936
ENSG00000178386.12	ZNF223	0.51097	3	2	0.456167	Cerebellum	0.471425	Amygdala	1.20037	0.799628	0.799628	-0.745173	0.720162	0.105887	0.760823
ENSG00000142207.6	URB1	0.511033	6	2	0.381778	Cerebellum	0.865197	Hypothalamus	1.75944	0.240555	0.240555	-0.154136	0.874624	0.215246	0.374598
ENSG00000144134.18	RABL2A	0.511092	6	3	0.209932	Cortex	0.756424	Cerebellum	1.35503	0.737616	0.737616	-1.25375	0.693748	-0.292196	0.70018
ENSG00000171467.15	ZNF318	0.51113	2	1	0.51113	Hippocampus	0.51113	Hippocampus	1	1	1	0.657079	0.786153	0.721616	0.0912689
ENSG00000165521.15	EML5	0.511179	1	1	0.511179	Cortex	0.511179	Cortex	1	1	1	-0.657003	-0.657003	-0.657003	NA
ENSG00000162836.11	ACP6	0.511563	11	1	0.39063	Cerebellum	0.685543	Hippocampus	4.69589	0.0233513	4.69589	-0.858476	-0.16062	-0.574263	0.246881
ENSG00000197863.8	ZNF790	0.511792	2	1	0.511792	Cerebellum	0.511792	Cerebellum	1	1	1	-0.65605	0.430976	-0.112537	0.768643
ENSG00000188130.13	MAPK12	0.51184	11	1	0.447124	Amygdala	0.708126	Hypothalamus	4.76386	0.0216867	4.76386	0.374374	0.927032	0.6875	0.172173
ENSG00000105011.8	ASF1B	0.511842	1	1	0.511842	Amygdala	0.511842	Amygdala	1	1	1	0.655972	0.655972	0.655972	NA
ENSG00000014123.9	UFL1	0.511882	3	1	0.511882	Cerebellum	0.511882	Cerebellum	1	1	1	-0.0993077	1.40454	0.653715	0.751927
ENSG00000180336.17	MEIOC	0.511911	3	2	0.270176	Cerebellum	0.580022	Hypothalamus	1.72217	0.277834	0.277834	-1.10266	-0.19671	-0.617573	0.456375
ENSG00000047617.14	ANO2	0.511945	2	2	0.338489	Cerebellum	0.468684	Cortex	1.07978	0.920216	0.920216	0.724622	0.957155	0.840888	0.164426
ENSG00000230368.2	FAM41C	0.512257	4	2	0.458222	Hippocampus	0.746191	Cerebellum	1.55717	0.442831	0.442831	-1.45058	0.741778	-0.212992	0.93279
ENSG00000145287.10	PLAC8	0.512318	8	2	0.329644	Amygdala	0.894646	Cortex	3.65289	0.0259913	0.22699	0.132428	0.97483	0.623931	0.291799
ENSG00000246100.3	LINC00900	0.512322	7	2	0.335921	Cerebellum	0.961165	Hypothalamus	2.41947	0.0588363	0.521698	-0.0486912	2.13161	1.20803	0.705
ENSG00000168398.6	BDKRB2	0.512687	5	2	0.47795	Cortex	0.501928	Cerebellum	1.28597	0.71403	0.71403	0.197511	1.16793	0.675586	0.34427
ENSG00000119927.13	GPAM	0.512998	3	2	0.248416	Cortex	0.882739	Hypothalamus	1.17279	0.827208	0.827208	0.147498	1.1542	0.695039	0.509139
ENSG00000184564.8	SLITRK6	0.513008	3	1	0.513008	Cerebellum	0.513008	Cerebellum	1	1	1	-0.654162	1.70497	0.331597	1.2264
ENSG00000164404.8	GDF9	0.513095	5	2	0.248204	Hypothalamus	0.381602	Cerebellum	1.77664	0.223359	0.223359	-1.15472	-0.715353	-0.948502	0.185877
ENSG00000122390.17	NAA60	0.513095	1	1	0.513095	Amygdala	0.513095	Amygdala	1	1	1	0.654025	0.654025	0.654025	NA
ENSG00000054118.13	THRAP3	0.513136	3	2	0.249174	Hypothalamus	0.944327	Cerebellum	1.00934	0.990656	0.990656	-1.23905	1.15236	-0.052176	1.1958
ENSG00000108852.14	MPP2	0.513415	5	1	0.513415	Cerebellum	0.513415	Cerebellum	1	1	1	0.166331	2.21518	1.00962	0.9136
ENSG00000272692.1	RP11-399K21.14	0.51357	5	2	0.304953	Amygdala	0.631255	Cerebellum	1.04766	0.952338	0.952338	-0.119476	1.02587	0.555013	0.428216
ENSG00000274184.1	RP11-158H5.8	0.513603	7	3	0.14631	Hippocampus	0.340789	Cerebellum	2.56948	0.147768	0.147768	-1.41407	1.75933	0.52199	1.27548
ENSG00000154258.16	ABCA9	0.513823	4	2	0.517707	Cerebellum	0.677151	Hippocampus	1.5701	0.429895	0.429895	-0.646885	0.593662	0.193584	0.566696
ENSG00000165699.13	TSC1	0.514067	7	1	0.378524	Cerebellum	0.703957	Hippocampus	2.89197	0.0160989	2.89197	0.379985	1.6776	0.95744	0.430737
ENSG00000164332.7	UBLCP1	0.514107	1	1	0.514107	Cerebellum	0.514107	Cerebellum	1	1	1	-0.652456	-0.652456	-0.652456	NA
ENSG00000198203.9	SULT1C2	0.514197	11	1	0.461779	Cerebellum	0.637861	Hippocampus	4.82051	0.0116691	4.82051	-0.0306542	0.840473	0.487888	0.263178
ENSG00000168993.14	CPLX1	0.514298	3	2	0.324015	Cortex	0.444378	Cerebellum	1.17928	0.82072	0.82072	-0.986241	0.764821	-0.0605841	0.879825
ENSG00000112659.13	CUL9	0.514314	3	1	0.514314	Cortex	0.514314	Cortex	1	1	1	-0.652135	-0.219043	-0.395978	0.227155
ENSG00000173253.15	DMRT2	0.514325	1	1	0.514325	Hippocampus	0.514325	Hippocampus	1	1	1	0.652117	0.652117	0.652117	NA
ENSG00000125503.12	PPP1R12C	0.514461	3	3	0.155349	Cerebellum	0.973167	Hippocampus	1.44566	0.634871	0.634871	-1.42089	-0.0336365	-0.792319	0.702719
ENSG00000114857.17	NKTR	0.514556	8	4	0.336115	Hippocampus	0.974459	Hypothalamus	3.13851	0.133093	0.133093	-0.339083	0.961869	0.289632	0.425491
ENSG00000138018.17	SELENOI	0.514565	1	1	0.514565	Cerebellum	0.514565	Cerebellum	1	1	1	0.651746	0.651746	0.651746	NA
ENSG00000137802.13	MAPKBP1	0.514655	4	2	0.280025	Cerebellum	0.297291	Cortex	1.6986	0.301396	0.301396	0.556541	1.08026	0.884542	0.239035
ENSG00000196305.17	IARS	0.514698	2	1	0.514698	Cerebellum	0.514698	Cerebellum	1	1	1	-2.24911	-0.651539	-1.45032	1.12965
ENSG00000166439.5	RNF169	0.514719	2	1	0.514719	Cortex	0.514719	Cortex	1	1	1	-0.651507	0.106886	-0.272311	0.536264
ENSG00000147324.10	MFHAS1	0.514829	1	1	0.514829	Hippocampus	0.514829	Hippocampus	1	1	1	-0.651337	-0.651337	-0.651337	NA
ENSG00000185340.15	GAS2L1	0.515086	8	3	0.124503	Cortex	0.463966	Hypothalamus	3.20514	0.0794538	0.277972	-1.53614	-0.723821	-1.11205	0.312158
ENSG00000071575.11	TRIB2	0.515149	1	1	0.515149	Cortex	0.515149	Cortex	1	1	1	-0.650841	-0.650841	-0.650841	NA
ENSG00000177752.14	YIPF7	0.515258	7	3	0.208481	Amygdala	0.808613	Cerebellum	2.32027	0.322442	0.322442	0.115573	1.25775	0.750594	0.428538
ENSG00000184497.12	TMEM255B	0.515382	8	3	0.135658	Cerebellum	0.762171	Hippocampus	1.69391	0.233992	0.233992	-0.302631	2.22016	0.803704	0.834495
ENSG00000135750.14	KCNK1	0.515632	3	2	0.249895	Cerebellum	0.748194	Cortex	1.30293	0.697066	0.697066	0.115031	1.1506	0.528886	0.548187
ENSG00000143502.14	SUSD4	0.515657	5	2	0.278317	Cerebellum	0.937094	Cortex	2.58119	0.0319301	0.386881	-0.298574	1.08411	0.474889	0.56814
ENSG00000174485.15	DENND4A	0.515702	3	2	0.5397	Cerebellum	0.628058	Cortex	1.54324	0.456762	0.456762	-0.613266	0.484462	-0.00351158	0.558905
ENSG00000185860.13	CCDC190	0.515713	7	2	0.483252	Cortex	0.617118	Hippocampus	2.33825	0.0151465	0.646604	-0.499939	0.724765	0.397496	0.428663
ENSG00000136783.9	NIPSNAP3A	0.515805	11	4	0.389216	Hippocampus	0.841033	Cerebellum	3.98336	0.06973	0.194568	-0.294177	0.86104	0.380043	0.395375
ENSG00000087299.11	L2HGDH	0.515853	2	1	0.515853	Cerebellum	0.515853	Cerebellum	1	1	1	-1.14983	-0.649751	-0.899792	0.353612
ENSG00000162148.10	PPP1R32	0.515874	1	1	0.515874	Cerebellum	0.515874	Cerebellum	1	1	1	0.649719	0.649719	0.649719	NA
ENSG00000124201.14	ZNFX1	0.515894	1	1	0.515894	Hippocampus	0.515894	Hippocampus	1	1	1	-0.649687	-0.649687	-0.649687	NA
ENSG00000155868.7	MED7	0.515986	2	2	0.303668	Hippocampus	0.451229	Hypothalamus	1.24718	0.752824	0.752824	-1.0286	-0.753368	-0.890983	0.194618
ENSG00000147804.9	SLC39A4	0.516033	5	2	0.407533	Cerebellum	0.652019	Cortex	1.35611	0.643887	0.643887	-0.828243	0.450959	-0.176983	0.462273
ENSG00000213930.11	GALT	0.516083	3	2	0.350289	Cortex	0.89912	Hippocampus	1.66953	0.330468	0.330468	0.126773	0.934028	0.443453	0.430807
ENSG00000101605.12	MYOM1	0.51609	6	2	0.284473	Cerebellum	0.359501	Hippocampus	1.52004	0.479963	0.479963	-1.07032	0.505329	-0.447488	0.577909
ENSG00000003056.7	M6PR	0.516136	3	2	0.250107	Cortex	0.721182	Cerebellum	1.31707	0.682931	0.682931	0.356879	1.15009	0.79537	0.403186
ENSG00000197147.13	LRRC8B	0.51615	6	3	0.230346	Hippocampus	0.862596	Cerebellum	1.5207	0.455083	0.455083	-1.19947	0.966378	0.211179	0.783238
ENSG00000170209.4	ANKK1	0.516311	6	2	0.224553	Cerebellum	0.477922	Hippocampus	2.50751	0.0184435	0.474044	0.709648	1.2148	1.03865	0.192476
ENSG00000115267.5	IFIH1	0.516324	1	1	0.516324	Cerebellum	0.516324	Cerebellum	1	1	1	0.649022	0.649022	0.649022	NA
ENSG00000275111.4	ZNF2	0.516499	1	1	0.516499	Cerebellum	0.516499	Cerebellum	1	1	1	0.648752	0.648752	0.648752	NA
ENSG00000162490.6	DRAXIN	0.516624	6	2	0.271415	Cerebellum	0.633187	Cortex	1.13331	0.866692	0.866692	-1.09981	1.11485	-0.071963	0.82804
ENSG00000129911.8	KLF16	0.516682	1	1	0.516682	Cortex	0.516682	Cortex	1	1	1	-0.648468	-0.648468	-0.648468	NA
ENSG00000095383.19	TBC1D2	0.516764	11	2	0.358585	Amygdala	0.955767	Cortex	4.62748	0.0311656	0.188283	-1.61955	-0.0355517	-0.402882	0.481693
ENSG00000164694.16	FNDC1	0.516806	3	2	0.278852	Hypothalamus	0.363886	Cerebellum	1.53997	0.460033	0.460033	-1.0829	-0.534202	-0.841697	0.280292
ENSG00000238266.1	LINC00707	0.516852	3	2	0.270625	Hypothalamus	0.765059	Hippocampus	1.02477	0.975234	0.975234	-1.10162	0.460339	-0.313376	0.781083
ENSG00000113240.12	CLK4	0.51692	1	1	0.51692	Cerebellum	0.51692	Cerebellum	1	1	1	0.648101	0.648101	0.648101	NA
ENSG00000156642.16	NPTN	0.517003	2	2	0.308281	Hypothalamus	0.57136	Cerebellum	1.03526	0.964743	0.964743	-1.01884	-0.56605	-0.792443	0.320167
ENSG00000145730.20	PAM	0.51711	4	2	0.259856	Hippocampus	0.452434	Cerebellum	1.49536	0.504644	0.504644	-2.36464	-0.47095	-1.17842	0.8352
ENSG00000073803.13	MAP3K13	0.517262	1	1	0.517262	Cortex	0.517262	Cortex	1	1	1	-0.647572	-0.647572	-0.647572	NA
ENSG00000166819.11	PLIN1	0.517281	4	2	0.626892	Cortex	0.903034	Hypothalamus	1.85592	0.144078	0.144078	-0.486106	0.12183	-0.102527	0.278639
ENSG00000176476.8	SGF29	0.517458	2	1	0.517458	Cerebellum	0.517458	Cerebellum	1	1	1	-0.647268	0.960767	0.156749	1.13705
ENSG00000153113.23	CAST	0.517553	11	2	0.146354	Cortex	0.47652	Hippocampus	4.63515	0.0150174	0.249057	-0.153798	1.83591	1.08982	0.568121
ENSG00000103375.10	AQP8	0.517652	1	1	0.517652	Cerebellum	0.517652	Cerebellum	1	1	1	-0.646969	-0.646969	-0.646969	NA
ENSG00000108590.10	MED31	0.517659	2	1	0.517659	Cerebellum	0.517659	Cerebellum	1	1	1	0.174759	0.646958	0.410859	0.333896
ENSG00000140009.18	ESR2	0.517774	2	1	0.517774	Cerebellum	0.517774	Cerebellum	1	1	1	0.54279	0.646781	0.594786	0.0735328
ENSG00000090097.21	PCBP4	0.517804	2	2	0.303634	Hippocampus	0.645863	Hypothalamus	1.04668	0.953323	0.953323	-1.02867	0.459517	-0.284577	1.05231
ENSG00000215712.10	TMEM242	0.517925	5	1	0.517925	Cerebellum	0.517925	Cerebellum	1	1	1	-0.209905	1.18638	0.426416	0.589747
ENSG00000180979.9	LRRC57	0.517946	1	1	0.517946	Hypothalamus	0.517946	Hypothalamus	1	1	1	-0.646514	-0.646514	-0.646514	NA
ENSG00000171714.10	ANO5	0.517947	9	4	0.599833	Cerebellum	0.921175	Amygdala	3.30241	0.131793	0.131793	-0.52464	0.222727	-0.130668	0.311166
ENSG00000253649.3	PRSS51	0.517952	6	4	0.254234	Hypothalamus	0.711227	Cerebellum	1.7092	0.470104	0.470104	-1.12251	1.14013	0.122582	0.960827
ENSG00000166295.8	ANAPC16	0.518197	1	1	0.518197	Cortex	0.518197	Cortex	1	1	1	-0.646127	-0.646127	-0.646127	NA
ENSG00000147655.10	RSPO2	0.518234	1	1	0.518234	Cortex	0.518234	Cortex	1	1	1	0.64607	0.64607	0.64607	NA
ENSG00000253696.2	KBTBD11-OT1	0.518291	3	1	0.518291	Cerebellum	0.518291	Cerebellum	1	1	1	0.305932	0.73883	0.563582	0.227909
ENSG00000150627.15	WDR17	0.518308	2	2	0.254821	Cortex	0.834119	Cerebellum	1.06736	0.932637	0.932637	-1.13872	-0.209422	-0.67407	0.657112
ENSG00000204572.9	KRTAP5-10	0.518397	3	1	0.518397	Hippocampus	0.518397	Hippocampus	1	1	1	-0.45804	0.645818	-0.0825022	0.630846
ENSG00000022976.15	ZNF839	0.518437	3	2	0.255321	Cortex	0.38186	Cerebellum	1.83671	0.163289	0.163289	0.642445	1.13752	0.884812	0.247699
ENSG00000135049.15	AGTPBP1	0.518467	2	1	0.518467	Cerebellum	0.518467	Cerebellum	1	1	1	0.158205	0.645711	0.401958	0.344719
ENSG00000127249.14	ATP13A4	0.518477	4	1	0.518477	Cerebellum	0.518477	Cerebellum	1	1	1	0.0135849	2.54315	1.22251	1.11872
ENSG00000100528.11	CNIH1	0.518663	7	3	0.365695	Hippocampus	0.930349	Cerebellum	3.3359	0.0589798	0.285459	-0.904567	0.379382	-0.0494404	0.436726
ENSG00000151552.11	QDPR	0.518843	4	2	0.371955	Cerebellum	0.833405	Hippocampus	1.47281	0.527191	0.527191	-0.892817	0.549415	-0.0349022	0.616006
ENSG00000223561.6	AC003090.1	0.519118	3	2	0.31284	Cortex	0.329239	Hypothalamus	1.50367	0.496326	0.496326	-1.34524	-0.975649	-1.11006	0.204369
ENSG00000154654.14	NCAM2	0.519156	2	2	0.254463	Hypothalamus	0.970072	Cortex	1.06486	0.935137	0.935137	0.0375178	1.13958	0.588547	0.779273
ENSG00000039123.15	SKIV2L2	0.519334	3	1	0.519334	Cerebellum	0.519334	Cerebellum	1	1	1	0.120392	0.817054	0.527273	0.362793
ENSG00000073331.17	ALPK1	0.519497	2	1	0.519497	Cerebellum	0.519497	Cerebellum	1	1	1	0.644121	1.04899	0.846554	0.286283
ENSG00000146205.13	ANO7	0.519515	11	4	0.0673187	Cortex	0.246392	Hypothalamus	4.16622	0.0709104	0.179	-1.82954	-0.621916	-1.31197	0.363524
ENSG00000161921.14	CXCL16	0.519562	3	1	0.519562	Cerebellum	0.519562	Cerebellum	1	1	1	0.613364	0.800446	0.685944	0.100339
ENSG00000132205.10	EMILIN2	0.519562	2	1	0.519562	Cortex	0.519562	Cortex	1	1	1	0.644021	1.00094	0.822482	0.252382
ENSG00000134697.12	GNL2	0.519694	5	2	0.288778	Cerebellum	0.499655	Cortex	1.84951	0.150491	0.150491	0.195429	1.06081	0.54756	0.356853
ENSG00000145390.11	USP53	0.519834	3	1	0.519834	Cortex	0.519834	Cortex	1	1	1	-0.643602	0.0680175	-0.174534	0.406304
ENSG00000264575.1	LINC00526	0.519836	3	2	0.291936	Cerebellum	0.442377	Hippocampus	1.33062	0.669378	0.669378	-1.05388	-0.310146	-0.710739	0.375182
ENSG00000173145.11	NOC3L	0.519888	7	4	0.126098	Cerebellum	0.802717	Hippocampus	2.98745	0.221534	0.221534	-1.59549	-0.249832	-1.13731	0.477737
ENSG00000197150.12	ABCB8	0.519908	6	3	0.265105	Hypothalamus	0.778512	Cortex	2.0671	0.246368	0.246368	0.116583	1.11441	0.486902	0.410602
ENSG00000160216.18	AGPAT3	0.520056	2	1	0.520056	Cortex	0.520056	Cortex	1	1	1	-0.709037	-0.643259	-0.676148	0.0465122
ENSG00000169696.15	ASPSCR1	0.520123	2	1	0.520123	Cerebellum	0.520123	Cerebellum	1	1	1	-2.3052	-0.643156	-1.47418	1.17524
ENSG00000088543.14	C3orf18	0.520164	1	1	0.520164	Cortex	0.520164	Cortex	1	1	1	-0.643092	-0.643092	-0.643092	NA
ENSG00000206177.6	HBM	0.520216	1	1	0.520216	Hippocampus	0.520216	Hippocampus	1	1	1	0.643013	0.643013	0.643013	NA
ENSG00000156171.14	DRAM2	0.520219	11	3	0.662501	Amygdala	0.9543	Cortex	4.34999	0.0243959	0.15288	-0.837985	0.374908	-0.147429	0.321517
ENSG00000153339.13	TRAPPC8	0.520255	1	1	0.520255	Cerebellum	0.520255	Cerebellum	1	1	1	0.642953	0.642953	0.642953	NA
ENSG00000177414.13	UBE2U	0.520328	5	3	0.294196	Cortex	0.950786	Amygdala	2.47015	0.133725	0.133725	-0.0617193	1.04896	0.674676	0.441895
ENSG00000175387.15	SMAD2	0.520475	1	1	0.520475	Cortex	0.520475	Cortex	1	1	1	-0.642613	-0.642613	-0.642613	NA
ENSG00000229373.8	LINC00452	0.520482	1	1	0.520482	Cortex	0.520482	Cortex	1	1	1	-0.642602	-0.642602	-0.642602	NA
ENSG00000112357.12	PEX7	0.520587	6	3	0.2196	Hypothalamus	0.52827	Cortex	2.6571	0.146908	0.146908	-1.22759	-0.527871	-0.794774	0.316523
ENSG00000178075.19	GRAMD1C	0.520732	2	1	0.520732	Cerebellum	0.520732	Cerebellum	1	1	1	0.642217	0.823293	0.732755	0.12804
ENSG00000133863.7	TEX15	0.520734	1	1	0.520734	Cortex	0.520734	Cortex	1	1	1	0.642214	0.642214	0.642214	NA
ENSG00000273442.1	AC006946.17	0.52077	3	2	0.321841	Cerebellum	0.63025	Cortex	1.81696	0.183036	0.183036	-1.74766	-0.481375	-1.07324	0.637164
ENSG00000150401.14	DCUN1D2	0.520825	5	1	0.520825	Cortex	0.520825	Cortex	1	1	1	-1.73645	-0.355553	-0.748043	0.566792
ENSG00000041988.15	THAP3	0.52093	3	2	0.322951	Cerebellum	0.381064	Cortex	1.34236	0.657642	0.657642	-0.988412	-0.814429	-0.892926	0.0882269
ENSG00000205307.11	SAP25	0.521033	10	2	0.574706	Cortex	0.803808	Cerebellum	3.60568	0.0360186	0.283259	-0.329893	0.561135	0.216746	0.293292
ENSG00000055732.12	MCOLN3	0.521224	6	3	0.495491	Amygdala	0.784525	Hippocampus	2.3045	0.182003	0.182003	-0.273427	0.906769	0.469197	0.414493
ENSG00000262585.1	LINC01979	0.521249	1	1	0.521249	Cerebellum	0.521249	Cerebellum	1	1	1	0.641421	0.641421	0.641421	NA
ENSG00000124767.6	GLO1	0.521462	8	3	0.179093	Cerebellum	0.237986	Hippocampus	2.29253	0.169586	0.169586	-1.38153	-0.524548	-1.17926	0.276624
ENSG00000111348.8	ARHGDIB	0.521483	3	1	0.521483	Cortex	0.521483	Cortex	1	1	1	-1.74195	-0.641061	-1.12049	0.564017
ENSG00000243789.10	JMJD7	0.521618	7	4	0.17762	Cerebellum	0.884503	Hippocampus	3.23235	0.127703	0.127703	-1.34812	0.150664	-0.751875	0.57332
ENSG00000073169.13	SELENOO	0.521627	4	2	0.344534	Amygdala	0.521728	Cerebellum	1.00195	0.998047	0.998047	-1.96398	0.945245	-0.444574	1.20896
ENSG00000114654.7	EFCC1	0.52177	2	1	0.52177	Cerebellum	0.52177	Cerebellum	1	1	1	0.640619	0.786604	0.713612	0.103227
ENSG00000235034.6	C19orf81	0.521774	1	1	0.521774	Hypothalamus	0.521774	Hypothalamus	1	1	1	0.640613	0.640613	0.640613	NA
ENSG00000258405.9	ZNF578	0.521814	1	1	0.521814	Hypothalamus	0.521814	Hypothalamus	1	1	1	0.640552	0.640552	0.640552	NA
ENSG00000108219.14	TSPAN14	0.521869	4	1	0.521869	Cerebellum	0.521869	Cerebellum	1	1	1	-0.640468	0.750556	0.0784626	0.623372
ENSG00000110675.12	ELMOD1	0.522174	1	1	0.522174	Amygdala	0.522174	Amygdala	1	1	1	0.639998	0.639998	0.639998	NA
ENSG00000225362.8	CT62	0.522227	1	1	0.522227	Cerebellum	0.522227	Cerebellum	1	1	1	-0.639917	-0.639917	-0.639917	NA
ENSG00000103275.19	UBE2I	0.522277	2	2	0.362451	Hypothalamus	0.491911	Amygdala	1.00209	0.997908	0.997908	-0.910705	0.687273	-0.111716	1.12994
ENSG00000176783.14	RUFY1	0.522318	3	1	0.477611	Hippocampus	0.570771	Cerebellum	1.99224	0.00776165	1.99224	-0.275862	0.71015	0.333735	0.532762
ENSG00000167333.12	TRIM68	0.522423	3	1	0.522423	Cerebellum	0.522423	Cerebellum	1	1	1	-1.93888	-0.639615	-1.14352	0.696947
ENSG00000159086.14	PAXBP1	0.522538	1	1	0.522538	Hippocampus	0.522538	Hippocampus	1	1	1	-0.639438	-0.639438	-0.639438	NA
ENSG00000174165.7	ZDHHC24	0.522643	10	3	0.146987	Cortex	0.526184	Cerebellum	4.38519	0.0182078	0.184234	0.276719	1.59885	1.02053	0.468515
ENSG00000117586.10	TNFSF4	0.522654	1	1	0.522654	Cerebellum	0.522654	Cerebellum	1	1	1	-0.639259	-0.639259	-0.639259	NA
ENSG00000149231.11	CCDC82	0.522688	11	1	0.479022	Hippocampus	0.601262	Cerebellum	4.95674	0.00257051	4.95674	-0.721166	-0.455102	-0.609226	0.0930905
ENSG00000168374.10	ARF4	0.522746	8	3	0.270296	Amygdala	0.684382	Hippocampus	3.22089	0.0498696	0.156283	0.185381	1.49448	0.745741	0.41638
ENSG00000249937.5	RP11-454P21.1	0.522757	6	4	0.287078	Cerebellum	0.974711	Hypothalamus	3.08208	0.197118	0.197118	-0.387844	1.06455	0.49656	0.557706
ENSG00000144535.19	DIS3L2	0.522805	1	1	0.522805	Hippocampus	0.522805	Hippocampus	1	1	1	0.639028	0.639028	0.639028	NA
ENSG00000042980.12	ADAM28	0.522832	1	1	0.522832	Hippocampus	0.522832	Hippocampus	1	1	1	0.638986	0.638986	0.638986	NA
ENSG00000141480.17	ARRB2	0.522929	2	2	0.347324	Cerebellum	0.776395	Hippocampus	1.34095	0.659051	0.659051	-0.28402	0.939793	0.327887	0.865367
ENSG00000188626.6	GOLGA8M	0.522934	1	1	0.522934	Amygdala	0.522934	Amygdala	1	1	1	-0.638829	-0.638829	-0.638829	NA
ENSG00000170340.10	B3GNT2	0.522995	1	1	0.522995	Amygdala	0.522995	Amygdala	1	1	1	0.638736	0.638736	0.638736	NA
ENSG00000227455.2	RP11-300M24.1	0.523233	1	1	0.523233	Hippocampus	0.523233	Hippocampus	1	1	1	-0.63837	-0.63837	-0.63837	NA
ENSG00000164054.15	SHISA5	0.523433	2	1	0.523433	Cerebellum	0.523433	Cerebellum	1	1	1	-0.294068	0.638062	0.171997	0.659115
ENSG00000157045.8	NTAN1	0.523516	4	3	0.213461	Amygdala	0.872346	Cerebellum	1.28143	0.718279	0.718279	-1.2441	0.754156	-0.0852116	0.858154
ENSG00000241328.1	LINC02070	0.523539	3	2	0.259776	Cerebellum	0.641263	Hippocampus	1.28058	0.719416	0.719416	0.465933	1.1962	0.929685	0.403112
ENSG00000159496.14	RGL4	0.523562	2	1	0.523562	Cerebellum	0.523562	Cerebellum	1	1	1	-0.637865	0.640061	0.00109781	0.90363
ENSG00000136877.14	FPGS	0.52369	2	1	0.52369	Hippocampus	0.52369	Hippocampus	1	1	1	-0.637667	-0.199094	-0.41838	0.310118
ENSG00000162739.13	SLAMF6	0.524015	2	2	0.260524	Cortex	0.80179	Cerebellum	1.07888	0.921116	0.921116	-0.251031	1.12515	0.437062	0.97311
ENSG00000138650.8	PCDH10	0.524187	2	1	0.524187	Cortex	0.524187	Cortex	1	1	1	-2.44617	-0.636905	-1.54154	1.27934
ENSG00000261610.1	AP000265.1	0.524286	2	1	0.524286	Cerebellum	0.524286	Cerebellum	1	1	1	-0.481516	0.636752	0.0776184	0.790735
ENSG00000188938.15	FAM120AOS	0.524712	3	2	0.351513	Hypothalamus	0.53026	Cortex	1.02328	0.976717	0.976717	0.627609	1.12395	0.894405	0.250257
ENSG00000117480.15	FAAH	0.524761	6	2	0.262459	Cortex	0.427027	Cerebellum	1.80603	0.193968	0.193968	-1.36672	0.141304	-0.632812	0.567936
ENSG00000165556.9	CDX2	0.524797	2	1	0.524797	Cerebellum	0.524797	Cerebellum	1	1	1	-0.635969	-0.418733	-0.527351	0.153609
ENSG00000188486.3	H2AFX	0.524857	1	1	0.524857	Hippocampus	0.524857	Hippocampus	1	1	1	0.635877	0.635877	0.635877	NA
ENSG00000186417.13	GLDN	0.524869	3	2	0.2593	Amygdala	0.410823	Cerebellum	1.64111	0.358892	0.358892	0.216279	1.12805	0.722258	0.464068
ENSG00000006468.13	ETV1	0.524951	1	1	0.524951	Hypothalamus	0.524951	Hypothalamus	1	1	1	0.635732	0.635732	0.635732	NA
ENSG00000070778.12	PTPN21	0.524987	3	2	0.326406	Hippocampus	0.478268	Cerebellum	1.1474	0.852595	0.852595	-0.981379	0.414677	-0.425264	0.740041
ENSG00000125814.17	NAPB	0.524996	2	1	0.524996	Cerebellum	0.524996	Cerebellum	1	1	1	-0.691391	0.635664	-0.0278637	0.938369
ENSG00000127472.10	PLA2G5	0.525034	8	3	0.327287	Cortex	0.977128	Hippocampus	2.65197	0.0791364	0.443765	-0.688036	1.37469	0.379715	0.719833
ENSG00000165244.6	ZNF367	0.525138	2	1	0.525138	Cerebellum	0.525138	Cerebellum	1	1	1	-0.381858	0.635446	0.126794	0.719343
ENSG00000102796.10	DHRS12	0.525198	6	4	0.196857	Cerebellum	0.688681	Amygdala	2.26216	0.225586	0.225586	-1.29056	1.04485	-0.207676	0.815938
ENSG00000103310.10	ZP2	0.525234	2	1	0.525234	Cerebellum	0.525234	Cerebellum	1	1	1	0.204693	0.635298	0.419996	0.304484
ENSG00000157657.14	ZNF618	0.525412	2	1	0.525412	Cerebellum	0.525412	Cerebellum	1	1	1	-0.635026	-0.331356	-0.483191	0.214727
ENSG00000176125.4	UFSP1	0.525612	3	1	0.525612	Amygdala	0.525612	Amygdala	1	1	1	-1.90908	0.634718	-0.381761	1.34664
ENSG00000152076.18	CCDC74B	0.525635	7	4	0.154841	Hippocampus	0.611161	Hypothalamus	3.00659	0.199943	0.199943	-1.42264	1.23717	-0.510732	1.07781
ENSG00000170260.8	ZNF212	0.525694	3	2	0.404273	Hypothalamus	0.695644	Cortex	1.38231	0.617688	0.617688	-1.03936	0.834013	-0.198852	0.951385
ENSG00000129187.14	DCTD	0.525702	3	1	0.525702	Cerebellum	0.525702	Cerebellum	1	1	1	-0.975615	-0.0862386	-0.565478	0.448697
ENSG00000106633.15	GCK	0.525705	1	1	0.525705	Hypothalamus	0.525705	Hypothalamus	1	1	1	-0.634577	-0.634577	-0.634577	NA
ENSG00000273301.1	RP11-314B1.2	0.525711	1	1	0.525711	Amygdala	0.525711	Amygdala	1	1	1	0.634567	0.634567	0.634567	NA
ENSG00000118432.12	CNR1	0.526092	1	1	0.526092	Cerebellum	0.526092	Cerebellum	1	1	1	-0.633982	-0.633982	-0.633982	NA
ENSG00000186350.9	RXRA	0.526159	2	1	0.526159	Cerebellum	0.526159	Cerebellum	1	1	1	-0.63388	-0.181613	-0.407746	0.319801
ENSG00000197977.3	ELOVL2	0.526193	2	2	0.426772	Cerebellum	0.955408	Cortex	1.67739	0.322612	0.322612	-0.794728	0.0559171	-0.369405	0.601497
ENSG00000188321.13	ZNF559	0.526309	11	1	0.462828	Cortex	0.777546	Hippocampus	4.77425	0.0152195	4.77425	-1.05131	-0.057949	-0.587086	0.268505
ENSG00000177425.10	PAWR	0.526335	1	1	0.526335	Cerebellum	0.526335	Cerebellum	1	1	1	-0.633611	-0.633611	-0.633611	NA
ENSG00000225978.3	HAR1A	0.526379	9	3	0.147943	Cortex	0.534274	Hippocampus	4.32606	0.063392	0.171298	-1.44684	-0.307771	-1.02565	0.366501
ENSG00000189091.12	SF3B3	0.52649	4	2	0.351113	Cortex	0.357873	Cerebellum	1.33656	0.663442	0.663442	0.115185	0.932434	0.545395	0.441304
ENSG00000095321.16	CRAT	0.526627	6	2	0.44666	Cortex	0.831609	Cerebellum	1.85358	0.146421	0.146421	-0.760994	0.353002	-0.270069	0.412803
ENSG00000113575.9	PPP2CA	0.526657	1	1	0.526657	Amygdala	0.526657	Amygdala	1	1	1	-0.633117	-0.633117	-0.633117	NA
ENSG00000225331.1	LINC01678	0.526701	7	4	0.080089	Cortex	0.445139	Hippocampus	2.5838	0.233486	0.233486	0.383416	1.75017	1.14783	0.471769
ENSG00000063660.8	GPC1	0.526739	4	1	0.526739	Cerebellum	0.526739	Cerebellum	1	1	1	-1.06773	0.871702	0.199963	0.870312
ENSG00000241767.2	LINC01324	0.52694	1	1	0.52694	Hippocampus	0.52694	Hippocampus	1	1	1	0.632684	0.632684	0.632684	NA
ENSG00000183018.8	SPNS2	0.526974	1	1	0.526974	Cortex	0.526974	Cortex	1	1	1	-0.632631	-0.632631	-0.632631	NA
ENSG00000165553.4	NGB	0.526979	3	2	0.284326	Cortex	0.581146	Cerebellum	1.17772	0.822275	0.822275	-0.551711	1.07065	0.0516833	0.887436
ENSG00000147853.16	AK3	0.527084	4	2	0.2933	Cortex	0.677318	Cerebellum	1.00366	0.996342	0.996342	-0.615149	1.05091	0.0960045	0.782733
ENSG00000221887.5	HMSD	0.527153	3	2	0.25917	Hypothalamus	0.69659	Amygdala	1.2725	0.727499	0.727499	-1.29298	-0.389928	-0.937087	0.480949
ENSG00000156345.17	CDK20	0.527313	1	1	0.527313	Amygdala	0.527313	Amygdala	1	1	1	0.632113	0.632113	0.632113	NA
ENSG00000118785.13	SPP1	0.527358	2	1	0.527358	Hypothalamus	0.527358	Hypothalamus	1	1	1	-0.893712	-0.632044	-0.762878	0.185027
ENSG00000260896.5	LINC02170	0.52741	2	1	0.52741	Cortex	0.52741	Cortex	1	1	1	0.631965	0.869829	0.750897	0.168195
ENSG00000240859.1	AC093627.10	0.527451	6	2	0.217199	Hypothalamus	0.418654	Hippocampus	2.67392	0.0814686	0.244606	-1.44422	-0.585052	-1.07866	0.348401
ENSG00000107816.17	LZTS2	0.527522	1	1	0.527522	Cortex	0.527522	Cortex	1	1	1	-0.631793	-0.631793	-0.631793	NA
ENSG00000130517.13	PGPEP1	0.527674	9	2	0.248333	Cerebellum	0.293655	Hippocampus	2.86009	0.0350428	0.10487	0.300894	2.02331	1.16083	0.49829
ENSG00000229195.1	AC009495.4	0.527805	2	1	0.527805	Cerebellum	0.527805	Cerebellum	1	1	1	-0.63136	-0.325441	-0.4784	0.216317
ENSG00000138185.18	ENTPD1	0.527838	3	2	0.355388	Cortex	0.8823	Cerebellum	1.46384	0.536155	0.536155	-0.148054	0.92419	0.350467	0.540063
ENSG00000181220.15	ZNF746	0.527844	2	2	0.317595	Cerebellum	0.642211	Cortex	1.06268	0.937323	0.937323	-0.999411	-0.464609	-0.73201	0.378162
ENSG00000203910.8	C1orf146	0.527851	4	2	0.37762	Cortex	0.931266	Cerebellum	1.5638	0.436201	0.436201	-0.181509	0.88229	0.216688	0.481187
ENSG00000151849.14	CENPJ	0.52794	7	3	0.248852	Cortex	0.80971	Hypothalamus	2.47379	0.194908	0.194908	0.145173	1.15314	0.653155	0.362928
ENSG00000146574.15	CCZ1B	0.527948	11	3	0.413262	Amygdala	0.995678	Cerebellum	4.41249	0.0516917	0.171291	-0.513649	0.818167	0.103223	0.351251
ENSG00000153207.14	AHCTF1	0.527976	2	1	0.527976	Amygdala	0.527976	Amygdala	1	1	1	-0.0691811	0.631099	0.280959	0.495173
ENSG00000157796.17	WDR19	0.528064	1	1	0.528064	Cerebellum	0.528064	Cerebellum	1	1	1	-0.630964	-0.630964	-0.630964	NA
ENSG00000165633.12	VSTM4	0.528101	2	2	0.258518	Hypothalamus	0.768341	Cortex	1.27434	0.725656	0.725656	-1.1299	-0.294545	-0.712223	0.590685
ENSG00000144290.16	SLC4A10	0.528145	1	1	0.528145	Cerebellum	0.528145	Cerebellum	1	1	1	-0.63084	-0.63084	-0.63084	NA
ENSG00000153140.8	CETN3	0.528154	3	1	0.528154	Hippocampus	0.528154	Hippocampus	1	1	1	-0.000467	1.33908	0.65648	0.670143
ENSG00000136048.13	DRAM1	0.528213	5	3	0.527789	Cerebellum	0.959934	Cortex	2.14669	0.170829	0.170829	-0.736065	0.631385	-0.0363176	0.506075
ENSG00000099769.5	IGFALS	0.528329	3	1	0.528329	Cerebellum	0.528329	Cerebellum	1	1	1	-0.521459	0.968728	0.359276	0.781256
ENSG00000174990.4	CA5A	0.528336	7	4	0.080445	Hippocampus	0.290492	Hypothalamus	2.96722	0.181452	0.181452	-1.74811	-0.985061	-1.3294	0.28227
ENSG00000169221.13	TBC1D10B	0.528415	1	1	0.528415	Cortex	0.528415	Cortex	1	1	1	-0.630428	-0.630428	-0.630428	NA
ENSG00000196652.11	ZKSCAN5	0.528419	4	2	0.266571	Cortex	0.320675	Hippocampus	1.77899	0.221014	0.221014	-1.11099	-0.93915	-1.03014	0.0783529
ENSG00000148688.13	RPP30	0.528705	1	1	0.528705	Cortex	0.528705	Cortex	1	1	1	-0.629984	-0.629984	-0.629984	NA
ENSG00000265763.3	ZNF488	0.52876	6	3	0.167042	Amygdala	0.396743	Hypothalamus	2.07108	0.246414	0.246414	-2.51564	-0.847452	-1.36627	0.652637
ENSG00000138613.13	APH1B	0.528772	2	1	0.528772	Cortex	0.528772	Cortex	1	1	1	-0.629882	0.669907	0.0200124	0.91909
ENSG00000179954.15	SSC5D	0.528868	6	3	0.217745	Hippocampus	0.449042	Cerebellum	1.68894	0.436853	0.436853	-1.23255	-0.195699	-0.786584	0.411858
ENSG00000102886.14	GDPD3	0.528993	6	3	0.152101	Cerebellum	0.312985	Cortex	2.10357	0.260671	0.260671	0.700451	1.43215	1.18281	0.283421
ENSG00000166813.14	KIF7	0.529008	1	1	0.529008	Hypothalamus	0.529008	Hypothalamus	1	1	1	-0.629521	-0.629521	-0.629521	NA
ENSG00000245685.6	AF146191.4	0.529144	11	3	0.550655	Cerebellum	0.920113	Cortex	3.97844	0.072184	0.223385	-0.886964	0.45904	-0.287803	0.400295
ENSG00000221983.7	UBA52	0.529211	5	3	0.168561	Cortex	0.896083	Cerebellum	1.77835	0.261171	0.261171	-1.37684	0.130612	-0.931797	0.626793
ENSG00000081014.10	AP4E1	0.529217	2	1	0.529217	Cerebellum	0.529217	Cerebellum	1	1	1	-0.629201	1.82619	0.598495	1.73623
ENSG00000139793.18	MBNL2	0.529247	1	1	0.529247	Cerebellum	0.529247	Cerebellum	1	1	1	0.629156	0.629156	0.629156	NA
ENSG00000048707.13	VPS13D	0.529296	1	1	0.529296	Cortex	0.529296	Cortex	1	1	1	-0.629082	-0.629082	-0.629082	NA
ENSG00000172071.11	EIF2AK3	0.529321	2	1	0.529321	Cortex	0.529321	Cortex	1	1	1	0.629042	0.796667	0.712855	0.118528
ENSG00000177888.7	ZBTB41	0.529496	2	1	0.529496	Hypothalamus	0.529496	Hypothalamus	1	1	1	-0.628775	1.00608	0.18865	1.15601
ENSG00000160932.10	LY6E	0.529585	2	1	0.529585	Amygdala	0.529585	Amygdala	1	1	1	-0.62864	-0.503503	-0.566071	0.0884852
ENSG00000176399.3	DMRTA1	0.529736	1	1	0.529736	Hippocampus	0.529736	Hippocampus	1	1	1	0.628408	0.628408	0.628408	NA
ENSG00000264230.7	ANXA8L1	0.529754	3	1	0.529754	Cortex	0.529754	Cortex	1	1	1	0.244192	0.628382	0.378264	0.216795
ENSG00000164610.8	RP9	0.529826	8	3	0.250857	Amygdala	0.740865	Hypothalamus	3.45881	0.044885	0.184401	-1.14827	0.0192313	-0.502784	0.371254
ENSG00000253444.1	AC133633.2	0.529829	5	2	0.289946	Cortex	0.38621	Hypothalamus	1.50167	0.498333	0.498333	0.371648	1.21096	0.832059	0.331654
ENSG00000198860.11	TSEN15	0.529934	7	3	0.116644	Amygdala	0.251505	Cerebellum	3.08437	0.0790442	0.328704	-1.56902	-0.749119	-1.138	0.300588
ENSG00000147457.13	CHMP7	0.52996	2	1	0.52996	Cerebellum	0.52996	Cerebellum	1	1	1	-0.628068	0.0163461	-0.305861	0.455669
ENSG00000082293.12	COL19A1	0.529963	2	1	0.529963	Cerebellum	0.529963	Cerebellum	1	1	1	-0.628063	0.442273	-0.0928947	0.756842
ENSG00000168291.12	PDHB	0.529976	10	4	0.120865	Cortex	0.645768	Amygdala	3.82718	0.0459842	0.188577	-1.84893	-0.459649	-1.26941	0.397354
ENSG00000149084.12	HSD17B12	0.530238	11	1	0.367958	Amygdala	0.628919	Cortex	4.81282	0.00603429	4.81282	0.282642	0.900306	0.528191	0.160934
ENSG00000154309.8	DISP1	0.530434	1	1	0.530434	Cerebellum	0.530434	Cerebellum	1	1	1	0.627344	0.627344	0.627344	NA
ENSG00000273218.1	LLNLR-246C6.1	0.530585	3	2	0.30237	Hippocampus	0.631032	Hypothalamus	1.02809	0.971911	0.971911	-1.03137	-0.480275	-0.81839	0.296091
ENSG00000064703.11	DDX20	0.530863	2	1	0.530863	Cerebellum	0.530863	Cerebellum	1	1	1	-0.941515	-0.62669	-0.784102	0.222615
ENSG00000114988.11	LMAN2L	0.531041	5	3	0.149878	Hippocampus	0.335768	Cerebellum	2.19413	0.221229	0.221229	0.868094	1.9887	1.24818	0.46965
ENSG00000138675.16	FGF5	0.531123	2	1	0.531123	Cerebellum	0.531123	Cerebellum	1	1	1	-0.136171	0.626293	0.245061	0.539143
ENSG00000236834.1	LINC00421	0.531134	4	2	0.284235	Hippocampus	0.695002	Cortex	1.6189	0.381097	0.381097	0.392076	1.07085	0.642701	0.310274
ENSG00000070814.17	TCOF1	0.531271	1	1	0.531271	Cerebellum	0.531271	Cerebellum	1	1	1	0.626067	0.626067	0.626067	NA
ENSG00000109501.13	WFS1	0.531292	3	2	0.268185	Hippocampus	0.880889	Cerebellum	1.04259	0.95741	0.95741	-1.10725	0.149843	-0.389185	0.64739
ENSG00000144115.16	THNSL2	0.531324	11	1	0.456898	Amygdala	0.665416	Cerebellum	4.84754	0.00685416	4.84754	0.432448	1.16955	0.689547	0.20698
ENSG00000113946.3	CLDN16	0.531343	3	1	0.531343	Amygdala	0.531343	Amygdala	1	1	1	0.399393	1.18132	0.735557	0.402321
ENSG00000132958.17	TPTE2	0.531603	6	2	0.277886	Cortex	0.736175	Cerebellum	1.03996	0.96004	0.96004	-0.336923	1.52528	0.671716	0.756674
ENSG00000148362.10	C9orf142	0.531838	7	1	0.519753	Cortex	0.553472	Hypothalamus	2.90936	0.0386386	2.90936	0.477809	0.807755	0.614623	0.113653
ENSG00000182534.13	MXRA7	0.531881	11	2	0.191973	Cortex	0.467594	Hippocampus	4.46904	0.0368735	0.320371	-1.30476	-0.319259	-1.01688	0.291313
ENSG00000100678.18	SLC8A3	0.531883	5	2	0.29237	Cerebellum	0.416607	Hippocampus	1.43611	0.563893	0.563893	-1.05294	0.866724	0.107306	0.84402
ENSG00000186814.13	ZSCAN30	0.531987	2	2	0.26181	Cortex	0.560584	Cerebellum	1.5598	0.440196	0.440196	-1.12212	-0.581975	-0.85205	0.381943
ENSG00000272892.1	RP11-57G10.8	0.531997	2	1	0.531997	Amygdala	0.531997	Amygdala	1	1	1	-0.624961	1.20345	0.289247	1.29288
ENSG00000063761.15	ADCK1	0.532019	7	3	0.385168	Cortex	0.998872	Cerebellum	2.67648	0.117108	0.117108	-1.75688	-0.0014135	-0.711908	0.686909
ENSG00000226562.3	CYP4F26P	0.532021	7	3	0.420485	Hypothalamus	0.96368	Cortex	3.52584	0.0642911	0.117957	-0.272488	0.80558	0.0987987	0.367546
ENSG00000163565.18	IFI16	0.532035	2	2	0.273907	Cortex	0.752785	Hypothalamus	1.05518	0.944822	0.944822	0.314969	1.09411	0.704538	0.550935
ENSG00000182050.13	MGAT4C	0.532052	3	2	0.262718	Hypothalamus	0.799509	Cerebellum	1.14957	0.850433	0.850433	-1.11999	-0.253983	-0.610098	0.453021
ENSG00000157211.11	CDCP2	0.532093	1	1	0.532093	Cortex	0.532093	Cortex	1	1	1	0.624815	0.624815	0.624815	NA
ENSG00000021826.14	CPS1	0.532111	4	2	0.681106	Cerebellum	0.883768	Cortex	1.87515	0.124854	0.124854	-0.146195	0.946785	0.322224	0.475159
ENSG00000103888.16	CEMIP	0.532195	3	1	0.532195	Cerebellum	0.532195	Cerebellum	1	1	1	0.624659	0.906898	0.785129	0.145045
ENSG00000127314.17	RAP1B	0.532247	2	1	0.532247	Hypothalamus	0.532247	Hypothalamus	1	1	1	-1.45899	0.624579	-0.417207	1.47331
ENSG00000145936.8	KCNMB1	0.532382	4	2	0.58372	Cortex	0.925372	Hypothalamus	1.82909	0.170914	0.170914	-1.2668	0.0936694	-0.611762	0.560899
ENSG00000027001.9	MIPEP	0.532394	10	2	0.310361	Amygdala	0.723179	Hypothalamus	4.60989	0.0222111	0.159953	-1.01447	-0.16862	-0.524026	0.238954
ENSG00000136238.17	RAC1	0.532482	9	4	0.208011	Cerebellum	0.953322	Amygdala	3.5755	0.109632	0.185935	-2.07542	0.146361	-0.933177	0.726338
ENSG00000112406.4	HECA	0.532533	1	1	0.532533	Hippocampus	0.532533	Hippocampus	1	1	1	-0.624143	-0.624143	-0.624143	NA
ENSG00000168016.13	TRANK1	0.532663	1	1	0.532663	Cortex	0.532663	Cortex	1	1	1	0.623946	0.623946	0.623946	NA
ENSG00000157064.10	NMNAT2	0.532664	2	1	0.532664	Cerebellum	0.532664	Cerebellum	1	1	1	-1.28482	0.623945	-0.330437	1.3497
ENSG00000214402.6	LCNL1	0.532686	10	1	0.443962	Cerebellum	0.765391	Amygdala	4.66176	0.0276565	4.66176	-1.17092	-0.138653	-0.566047	0.291407
ENSG00000254842.6	RP11-890B15.2	0.532737	2	1	0.532737	Cerebellum	0.532737	Cerebellum	1	1	1	0.623833	1.18136	0.902597	0.394232
ENSG00000230778.1	ANKRD63	0.53279	2	1	0.53279	Cerebellum	0.53279	Cerebellum	1	1	1	-0.11245	0.623752	0.255651	0.520574
ENSG00000153395.9	LPCAT1	0.532809	2	1	0.532809	Cerebellum	0.532809	Cerebellum	1	1	1	0.34194	0.623723	0.482831	0.199251
ENSG00000182584.4	ACTL10	0.532828	1	1	0.532828	Cortex	0.532828	Cortex	1	1	1	0.623695	0.623695	0.623695	NA
ENSG00000169756.16	LIMS1	0.532945	4	2	0.335789	Cerebellum	0.537036	Cortex	1.04305	0.956948	0.956948	-1.94227	-0.617301	-1.18328	0.561519
ENSG00000100393.12	EP300	0.533029	2	1	0.533029	Cerebellum	0.533029	Cerebellum	1	1	1	-1.73299	-0.623389	-1.17819	0.784604
ENSG00000168944.15	CEP120	0.533083	2	1	0.533083	Hypothalamus	0.533083	Hypothalamus	1	1	1	-0.478144	0.623306	0.0725813	0.778843
ENSG00000029534.19	ANK1	0.53318	3	2	0.359945	Amygdala	0.438118	Cerebellum	1.14699	0.85301	0.85301	-0.915471	0.775376	0.0389359	0.86624
ENSG00000245330.4	KB-1471A8.1	0.533225	1	1	0.533225	Hypothalamus	0.533225	Hypothalamus	1	1	1	-0.623091	-0.623091	-0.623091	NA
ENSG00000180776.15	ZDHHC20	0.533226	2	1	0.533226	Cerebellum	0.533226	Cerebellum	1	1	1	-0.969767	0.623089	-0.173339	1.12632
ENSG00000120693.13	SMAD9	0.533231	9	3	0.212634	Hypothalamus	0.907575	Cerebellum	3.01499	0.038454	0.356187	-1.33985	0.700547	-0.722736	0.685636
ENSG00000104998.3	IL27RA	0.533278	1	1	0.533278	Cortex	0.533278	Cortex	1	1	1	-0.623009	-0.623009	-0.623009	NA
ENSG00000163132.6	MSX1	0.533327	1	1	0.533327	Cerebellum	0.533327	Cerebellum	1	1	1	-0.622936	-0.622936	-0.622936	NA
ENSG00000177359.17	OVOS2	0.533369	4	2	0.276243	Amygdala	0.507249	Cortex	1.7668	0.233203	0.233203	-0.015887	1.0888	0.699517	0.515132
ENSG00000177628.15	GBA	0.533423	2	1	0.533423	Cerebellum	0.533423	Cerebellum	1	1	1	-0.62279	-0.00893012	-0.31586	0.434064
ENSG00000181195.10	PENK	0.533424	2	1	0.533424	Cerebellum	0.533424	Cerebellum	1	1	1	0.622788	0.947386	0.785087	0.229526
ENSG00000244041.7	LINC01011	0.533454	7	3	0.572001	Hypothalamus	0.6318	Cortex	2.30445	0.319824	0.319824	-0.563919	0.926763	0.200979	0.527245
ENSG00000124299.13	PEPD	0.533549	11	2	0.260362	Cerebellum	0.376121	Hypothalamus	4.39749	0.0608091	0.326157	0.703735	1.35993	1.0571	0.176214
ENSG00000092439.13	TRPM7	0.533577	2	1	0.533577	Cerebellum	0.533577	Cerebellum	1	1	1	-1.14053	-0.622555	-0.881544	0.366265
ENSG00000203697.11	CAPN8	0.533993	9	4	0.10603	Hypothalamus	0.59857	Hippocampus	2.74454	0.110033	0.110033	0.526457	1.6163	1.15991	0.332468
ENSG00000105854.12	PON2	0.534055	1	1	0.534055	Cerebellum	0.534055	Cerebellum	1	1	1	-0.621828	-0.621828	-0.621828	NA
ENSG00000157014.10	TATDN2	0.534302	4	2	0.512798	Amygdala	0.639218	Hypothalamus	1.49206	0.50794	0.50794	-0.654487	0.90609	0.0611841	0.74842
ENSG00000169908.11	TM4SF1	0.534414	1	1	0.534414	Hippocampus	0.534414	Hippocampus	1	1	1	0.621282	0.621282	0.621282	NA
ENSG00000170571.11	EMB	0.534725	2	1	0.534725	Hippocampus	0.534725	Hippocampus	1	1	1	-0.620809	0.543007	-0.0389009	0.822943
ENSG00000118855.18	MFSD1	0.534851	5	2	0.29678	Cortex	0.376753	Cerebellum	1.51571	0.484294	0.484294	0.883895	1.72719	1.14378	0.335243
ENSG00000211445.11	GPX3	0.534873	5	2	0.270748	Cortex	0.611134	Hypothalamus	1.29123	0.708769	0.708769	-2.08766	1.10134	-0.226285	1.55023
ENSG00000137693.13	YAP1	0.535021	2	2	0.293302	Amygdala	0.771	Hippocampus	1.0859	0.914104	0.914104	-1.05091	-0.291067	-0.670986	0.537287
ENSG00000112877.7	CEP72	0.535045	2	1	0.535045	Cortex	0.535045	Cortex	1	1	1	-0.620324	-0.349762	-0.485043	0.191316
ENSG00000178226.10	PRSS36	0.53525	9	2	0.351153	Amygdala	0.704814	Cortex	4.60126	0.0383674	0.189578	-0.247944	0.932355	0.581638	0.351722
ENSG00000212694.8	LINC01089	0.535302	9	3	0.29864	Amygdala	0.6595	Hypothalamus	3.38378	0.00551689	0.550674	-0.807903	1.03935	-0.24347	0.65954
ENSG00000150471.16	ADGRL3	0.535305	1	1	0.535305	Hippocampus	0.535305	Hippocampus	1	1	1	-0.619928	-0.619928	-0.619928	NA
ENSG00000232527.7	RP11-14N7.2	0.535329	1	1	0.535329	Hippocampus	0.535329	Hippocampus	1	1	1	0.619891	0.619891	0.619891	NA
ENSG00000114805.16	PLCH1	0.535388	4	3	0.177852	Cerebellum	0.757788	Amygdala	1.3443	0.593174	0.593174	0.278338	1.3474	0.642556	0.497047
ENSG00000270659.1	RP11-105N14.1	0.535634	4	1	0.535634	Cerebellum	0.535634	Cerebellum	1	1	1	0.213863	0.619428	0.476883	0.180308
ENSG00000197472.14	ZNF695	0.535711	2	1	0.535711	Cerebellum	0.535711	Cerebellum	1	1	1	0.619312	1.33822	0.978766	0.508345
ENSG00000151466.11	SCLT1	0.53585	2	1	0.53585	Cerebellum	0.53585	Cerebellum	1	1	1	-1.05777	-0.619101	-0.838436	0.310187
ENSG00000151287.16	TEX30	0.535907	1	1	0.535907	Cerebellum	0.535907	Cerebellum	1	1	1	-0.619014	-0.619014	-0.619014	NA
ENSG00000179520.10	SLC17A8	0.535982	1	1	0.535982	Hippocampus	0.535982	Hippocampus	1	1	1	0.6189	0.6189	0.6189	NA
ENSG00000120659.14	TNFSF11	0.535994	1	1	0.535994	Hypothalamus	0.535994	Hypothalamus	1	1	1	-0.618882	-0.618882	-0.618882	NA
ENSG00000185842.15	DNAH14	0.536083	2	2	0.26414	Hypothalamus	0.993836	Cortex	1.00497	0.995027	0.995027	-1.11666	-0.00772589	-0.562193	0.784135
ENSG00000111962.7	UST	0.536189	5	2	0.280978	Cerebellum	0.811046	Cortex	1.04706	0.952935	0.952935	-0.434571	1.07813	0.277817	0.562286
ENSG00000143416.20	SELENBP1	0.536371	8	3	0.313156	Hypothalamus	0.73069	Cerebellum	3.63253	0.01894	0.152262	-0.104069	1.00862	0.62144	0.36901
ENSG00000128617.2	OPN1SW	0.53643	2	1	0.53643	Amygdala	0.53643	Amygdala	1	1	1	-0.447759	0.61822	0.0852307	0.753761
ENSG00000171517.5	LPAR3	0.536469	5	2	0.316813	Cerebellum	0.653917	Hypothalamus	1.04453	0.955472	0.955472	-1.22421	0.448328	-0.391381	0.711946
ENSG00000205078.5	SYCE1L	0.536531	10	1	0.294608	Cortex	0.982991	Cerebellum	4.74156	0.011319	4.74156	0.0213187	1.04807	0.577197	0.266293
ENSG00000185420.18	SMYD3	0.536539	2	1	0.536539	Cortex	0.536539	Cortex	1	1	1	0.455166	0.618055	0.53661	0.11518
ENSG00000096080.11	MRPS18A	0.536607	1	1	0.536607	Amygdala	0.536607	Amygdala	1	1	1	0.617952	0.617952	0.617952	NA
ENSG00000136213.9	CHST12	0.536663	3	1	0.536663	Cortex	0.536663	Cortex	1	1	1	-0.0175288	0.617867	0.327879	0.321303
ENSG00000279141.3	LINC01451	0.536742	1	1	0.536742	Cerebellum	0.536742	Cerebellum	1	1	1	-0.617747	-0.617747	-0.617747	NA
ENSG00000197536.11	C5orf56	0.53685	8	2	0.13935	Cerebellum	0.475668	Amygdala	4.17624	0.039695	0.584302	-1.47822	-0.713287	-0.941084	0.259394
ENSG00000073605.18	GSDMB	0.536928	4	2	0.265114	Cortex	0.303731	Cerebellum	1.90625	0.093752	0.093752	0.225682	1.11439	0.860293	0.424526
ENSG00000156958.14	GALK2	0.536972	8	3	0.282616	Cortex	0.889082	Hypothalamus	3.5063	0.0315356	0.187825	-1.07446	0.776654	-0.420157	0.622983
ENSG00000186529.15	CYP4F3	0.537044	9	3	0.152323	Hypothalamus	0.49824	Cerebellum	3.41474	0.0137595	0.147157	-1.49163	-0.677262	-1.25146	0.291939
ENSG00000136451.8	VEZF1	0.537109	1	1	0.537109	Hypothalamus	0.537109	Hypothalamus	1	1	1	0.617191	0.617191	0.617191	NA
ENSG00000272922.1	RP11-329B9.5	0.537129	4	1	0.537129	Cortex	0.537129	Cortex	1	1	1	-0.61716	-0.0285629	-0.360747	0.280116
ENSG00000187726.8	DNAJB13	0.537394	3	2	0.472536	Cerebellum	0.655607	Cortex	1.44271	0.557288	0.557288	-0.718358	0.445987	-0.32954	0.671626
ENSG00000142552.7	RCN3	0.537541	2	1	0.537541	Hypothalamus	0.537541	Hypothalamus	1	1	1	-0.616536	-0.384581	-0.500558	0.164017
ENSG00000144749.13	LRIG1	0.537543	2	1	0.537543	Hypothalamus	0.537543	Hypothalamus	1	1	1	-1.90139	-0.616533	-1.25896	0.908533
ENSG00000103855.17	CD276	0.537545	1	1	0.537545	Cortex	0.537545	Cortex	1	1	1	0.61653	0.61653	0.61653	NA
ENSG00000171105.13	INSR	0.537616	2	2	0.271961	Cerebellum	0.531823	Cortex	1.41559	0.584412	0.584412	0.625225	1.09856	0.861891	0.334697
ENSG00000183255.11	PTTG1IP	0.537687	2	1	0.537687	Cerebellum	0.537687	Cerebellum	1	1	1	0.616314	0.744945	0.680629	0.0909557
ENSG00000164106.7	SCRG1	0.537695	11	2	0.250729	Hypothalamus	0.604245	Cerebellum	4.66483	0.012298	0.177703	-1.14858	0.169637	-0.728811	0.398304
ENSG00000147421.17	HMBOX1	0.537825	2	2	0.336497	Hippocampus	0.651831	Cortex	1.11236	0.887643	0.887643	-0.96111	-0.45122	-0.706165	0.360546
ENSG00000137955.15	RABGGTB	0.53789	2	2	0.295804	Hippocampus	0.299028	Cerebellum	1.75107	0.248928	0.248928	-1.04547	-1.03852	-1.042	0.00491695
ENSG00000181523.12	SGSH	0.537921	3	2	0.363053	Cortex	0.481585	Cerebellum	1.06905	0.930945	0.930945	0.703756	0.909564	0.790674	0.106564
ENSG00000204624.7	DISP3	0.538026	2	1	0.538026	Cortex	0.538026	Cortex	1	1	1	-0.6158	-0.289569	-0.452685	0.230681
ENSG00000007545.15	CRAMP1	0.538091	3	2	0.423629	Cortex	0.458144	Cerebellum	1.03948	0.960521	0.960521	-0.80014	0.741906	0.201727	0.86853
ENSG00000246363.2	RP11-13A1.1	0.538119	3	1	0.379847	Hippocampus	0.735069	Cortex	1.95236	0.0476367	1.95236	-0.878177	0.00037	-0.405399	0.44309
ENSG00000111325.16	OGFOD2	0.538277	2	1	0.538277	Cerebellum	0.538277	Cerebellum	1	1	1	-0.327065	0.61542	0.144178	0.666438
ENSG00000258498.8	DIO3OS	0.538297	1	1	0.538297	Amygdala	0.538297	Amygdala	1	1	1	0.61539	0.61539	0.61539	NA
ENSG00000182903.15	ZNF721	0.538401	4	2	0.55888	Cortex	0.913669	Cerebellum	1.79572	0.20428	0.20428	-0.710884	0.108412	-0.342046	0.37577
ENSG00000248905.8	FMN1	0.538428	4	3	0.209765	Amygdala	0.867366	Cerebellum	2.04064	0.353464	0.353464	-1.25421	-0.167005	-0.707738	0.460891
ENSG00000160055.19	TMEM234	0.538612	3	2	0.686619	Hypothalamus	0.737798	Cortex	1.77958	0.220421	0.220421	-0.334771	0.849483	0.306053	0.598104
ENSG00000109738.10	GLRB	0.538655	2	1	0.538655	Amygdala	0.538655	Amygdala	1	1	1	0.614848	1.15565	0.885249	0.382405
ENSG00000238142.1	RP11-108M9.4	0.53889	10	4	0.253514	Amygdala	0.863477	Cortex	4.01974	0.0854064	0.151774	-0.441439	1.60772	0.610503	0.621604
ENSG00000126804.13	ZBTB1	0.539161	2	1	0.539161	Cerebellum	0.539161	Cerebellum	1	1	1	0.614082	1.27716	0.945619	0.468864
ENSG00000189241.6	TSPYL1	0.53922	3	2	0.295599	Cortex	0.517403	Cerebellum	1.82306	0.176936	0.176936	0.647354	1.04592	0.876994	0.206102
ENSG00000134571.10	MYBPC3	0.539222	2	2	0.267408	Cortex	0.877425	Amygdala	1.2031	0.796901	0.796901	-1.10905	-0.154235	-0.631643	0.675158
ENSG00000144488.14	ESPNL	0.539243	9	4	0.306168	Amygdala	0.863319	Cortex	3.29018	0.0794757	0.241916	-0.653241	1.0233	0.354923	0.627596
ENSG00000251350.1	LVCAT1	0.539336	7	2	0.270844	Hippocampus	0.437657	Amygdala	2.82532	0.0691389	0.105546	-1.18794	-0.238264	-0.822068	0.322659
ENSG00000149636.15	DSN1	0.539412	1	1	0.539412	Cortex	0.539412	Cortex	1	1	1	-0.613702	-0.613702	-0.613702	NA
ENSG00000115486.11	GGCX	0.539602	10	2	0.156457	Hypothalamus	0.517527	Cortex	4.71488	0.029508	0.170699	-0.299004	1.41709	0.934817	0.477843
ENSG00000118894.14	EEF2KMT	0.539603	1	1	0.539603	Cerebellum	0.539603	Cerebellum	1	1	1	-0.613414	-0.613414	-0.613414	NA
ENSG00000169418.9	NPR1	0.539615	2	1	0.539615	Cerebellum	0.539615	Cerebellum	1	1	1	-0.613395	0.341556	-0.13592	0.675252
ENSG00000213471.9	TTLL13P	0.539705	7	3	0.2973	Hippocampus	0.937223	Hypothalamus	2.94631	0.0222401	0.449502	-1.04224	0.56966	-0.144746	0.551884
ENSG00000083857.13	FAT1	0.539735	2	1	0.539735	Hippocampus	0.539735	Hippocampus	1	1	1	-0.799974	0.613214	-0.0933796	0.999275
ENSG00000108960.7	MMD	0.539847	5	3	0.242122	Amygdala	0.694198	Cortex	2.59698	0.115724	0.115724	0.213051	1.1697	0.655727	0.433622
ENSG00000167311.13	ART5	0.540141	6	2	0.302898	Hippocampus	0.370247	Cortex	1.52984	0.470163	0.470163	-0.396756	1.03024	0.343991	0.640797
ENSG00000258702.1	RP11-433J8.1	0.540219	8	2	0.266685	Hypothalamus	0.420384	Cortex	3.70165	0.0133696	0.231647	-1.11073	0.479901	-0.662697	0.549806
ENSG00000141542.10	RAB40B	0.54054	2	1	0.54054	Hippocampus	0.54054	Hippocampus	1	1	1	-0.611997	0.596647	-0.00767497	0.85464
ENSG00000067221.13	STOML1	0.540543	6	3	0.200726	Hippocampus	0.244272	Cerebellum	2.24383	0.109939	0.109939	-1.27949	-0.955509	-1.14583	0.128339
ENSG00000132434.9	LANCL2	0.540616	2	1	0.540616	Cortex	0.540616	Cortex	1	1	1	-0.611881	-0.373481	-0.492681	0.168574
ENSG00000027847.13	B4GALT7	0.540886	7	4	0.301941	Amygdala	0.815649	Hippocampus	2.97199	0.141191	0.141191	0.233145	1.06068	0.813009	0.299412
ENSG00000227579.5	RP1-35C21.2	0.541171	3	2	0.363563	Cortex	0.517843	Amygdala	1.01355	0.98645	0.98645	-0.763991	0.908598	0.26376	0.899642
ENSG00000198911.11	SREBF2	0.541326	1	1	0.541326	Hypothalamus	0.541326	Hypothalamus	1	1	1	0.610809	0.610809	0.610809	NA
ENSG00000123104.11	ITPR2	0.541369	3	2	0.397548	Hippocampus	0.619591	Cerebellum	1.23498	0.765025	0.765025	-0.846008	0.49643	-0.00309671	0.734146
ENSG00000101680.14	LAMA1	0.541421	2	1	0.541421	Cortex	0.541421	Cortex	1	1	1	-0.181016	0.610665	0.214824	0.559803
ENSG00000068912.13	ERLEC1	0.541514	2	1	0.541514	Hypothalamus	0.541514	Hypothalamus	1	1	1	0.300281	0.610525	0.455403	0.219376
ENSG00000147434.8	CHRNA6	0.54159	2	1	0.54159	Cerebellum	0.54159	Cerebellum	1	1	1	0.545394	0.610411	0.577902	0.0459737
ENSG00000054611.13	TBC1D22A	0.541618	6	2	0.294762	Hypothalamus	0.421093	Cortex	1.46477	0.535235	0.535235	-1.07058	1.03198	-0.432589	0.785901
ENSG00000174428.16	GTF2IRD2B	0.541632	2	1	0.541632	Cortex	0.541632	Cortex	1	1	1	-0.168214	0.610346	0.221066	0.550525
ENSG00000141431.10	ASXL3	0.541688	1	1	0.541688	Cerebellum	0.541688	Cerebellum	1	1	1	-0.610263	-0.610263	-0.610263	NA
ENSG00000196584.2	XRCC2	0.541739	11	3	0.583717	Hippocampus	0.823094	Amygdala	4.53999	0.0042186	0.158234	-0.770653	0.547964	-0.273045	0.321236
ENSG00000115604.10	IL18R1	0.541755	11	1	0.461548	Cerebellum	0.667345	Hypothalamus	4.8626	0.0127659	4.8626	0.429795	0.973509	0.705823	0.152003
ENSG00000260916.7	CCPG1	0.541906	1	1	0.541906	Cerebellum	0.541906	Cerebellum	1	1	1	-0.609933	-0.609933	-0.609933	NA
ENSG00000150722.10	PPP1R1C	0.54201	4	2	0.342574	Cerebellum	0.479614	Hippocampus	1.15191	0.848092	0.848092	-1.1765	-0.706924	-0.931296	0.193457
ENSG00000141934.9	PLPP2	0.542049	2	1	0.542049	Cortex	0.542049	Cortex	1	1	1	-1.25453	-0.609717	-0.932122	0.455949
ENSG00000130640.13	TUBGCP2	0.542109	2	1	0.542109	Amygdala	0.542109	Amygdala	1	1	1	-0.609627	-0.356566	-0.483096	0.178941
ENSG00000169689.14	CENPX	0.542117	11	1	0.437661	Hippocampus	0.654543	Cerebellum	4.83561	0.0147382	4.83561	0.136058	0.799489	0.557379	0.208004
ENSG00000068654.15	POLR1A	0.542349	10	2	0.242996	Cortex	0.646549	Hippocampus	4.33177	0.0359653	0.381433	-1.16753	-0.305535	-0.626373	0.28087
ENSG00000173540.12	GMPPB	0.542378	11	1	0.414776	Cortex	0.813899	Amygdala	4.78447	0.013151	4.78447	0.235399	0.815517	0.579335	0.145192
ENSG00000167483.17	FAM129C	0.542566	2	2	0.422473	Hypothalamus	0.466697	Cerebellum	1.0408	0.959197	0.959197	-0.802138	-0.727863	-0.765001	0.0525201
ENSG00000274286.1	ADRA2B	0.542858	3	1	0.542858	Cerebellum	0.542858	Cerebellum	1	1	1	-1.32623	0.696983	-0.00691709	1.14342
ENSG00000127325.18	BEST3	0.543076	4	2	0.270583	Cerebellum	0.815419	Cortex	1.13544	0.864564	0.864564	-1.6077	0.585613	-0.589312	0.967259
ENSG00000272886.5	DCP1A	0.543113	2	1	0.543113	Hippocampus	0.543113	Hippocampus	1	1	1	-0.349574	0.608112	0.129269	0.677186
ENSG00000135749.18	PCNX2	0.543215	2	1	0.543215	Cerebellum	0.543215	Cerebellum	1	1	1	-0.607958	-0.422123	-0.51504	0.131406
ENSG00000175262.14	C1orf127	0.543317	2	1	0.543317	Cerebellum	0.543317	Cerebellum	1	1	1	-0.648155	-0.607805	-0.62798	0.0285319
ENSG00000135596.17	MICAL1	0.543374	6	3	0.152948	Cerebellum	0.666206	Hypothalamus	1.92873	0.523738	0.523738	-1.60672	-0.431361	-1.07996	0.468293
ENSG00000185294.6	SPPL2C	0.543477	4	2	0.381658	Cortex	0.863626	Cerebellum	1.47962	0.520377	0.520377	-0.874845	0.679078	0.00877677	0.647865
ENSG00000176919.11	C8G	0.543742	1	1	0.543742	Cortex	0.543742	Cortex	1	1	1	0.607164	0.607164	0.607164	NA
ENSG00000184840.11	TMED9	0.5438	3	1	0.5438	Cerebellum	0.5438	Cerebellum	1	1	1	-0.700919	-0.304026	-0.537341	0.207433
ENSG00000254100.1	RP11-675F6.4	0.543934	3	2	0.270106	Cortex	0.633831	Cerebellum	1.39818	0.601817	0.601817	0.476342	1.53003	1.0364	0.529976
ENSG00000164816.7	DEFA5	0.543964	2	2	0.280565	Hippocampus	0.779047	Hypothalamus	1.04609	0.953908	0.953908	-1.07905	-0.280561	-0.679806	0.564617
ENSG00000214688.5	C10orf105	0.54398	4	4	0.145215	Hypothalamus	0.910138	Cortex	3.13469	0.136317	0.136317	0.112865	1.45664	0.871593	0.55955
ENSG00000185532.15	PRKG1	0.544101	10	5	0.132113	Hippocampus	0.783711	Cerebellum	2.60551	0.216886	0.216886	-1.50582	0.620452	-0.690469	0.707007
ENSG00000177106.14	EPS8L2	0.544138	5	2	0.269962	Amygdala	0.968924	Cerebellum	1.04698	0.953022	0.953022	-0.303038	1.35069	0.526481	0.697257
ENSG00000141084.10	RANBP10	0.544324	4	2	0.291255	Cortex	0.459472	Cerebellum	1.85721	0.142792	0.142792	-1.05537	-0.686515	-0.818253	0.163778
ENSG00000231485.1	RP4-535B20.1	0.544543	1	1	0.544543	Cortex	0.544543	Cortex	1	1	1	-0.605957	-0.605957	-0.605957	NA
ENSG00000113262.14	GRM6	0.54457	2	1	0.54457	Hippocampus	0.54457	Hippocampus	1	1	1	0.605917	1.07192	0.838919	0.329513
ENSG00000125510.15	OPRL1	0.54469	3	2	0.282376	Hippocampus	0.784717	Cerebellum	1.02738	0.972622	0.972622	0.273178	1.075	0.554218	0.451482
ENSG00000254938.1	RP11-688I9.4	0.544779	1	1	0.544779	Hippocampus	0.544779	Hippocampus	1	1	1	0.605602	0.605602	0.605602	NA
ENSG00000128512.20	DOCK4	0.544925	2	1	0.544925	Cerebellum	0.544925	Cerebellum	1	1	1	-0.708171	-0.605383	-0.656777	0.072682
ENSG00000164938.13	TP53INP1	0.545105	2	2	0.348613	Cerebellum	0.540606	Hypothalamus	1.03566	0.964338	0.964338	-0.937283	0.611897	-0.162693	1.09544
ENSG00000154803.12	FLCN	0.545113	8	3	0.212699	Hypothalamus	0.630152	Cortex	3.16797	0.0798276	0.277828	-1.9039	-0.481513	-1.0366	0.438236
ENSG00000185864.16	NPIPB4	0.545512	4	3	0.55125	Cerebellum	0.615393	Hypothalamus	2.37261	0.232653	0.232653	-0.551632	0.647636	0.0473752	0.663885
ENSG00000135452.9	TSPAN31	0.545516	3	2	0.283914	Hypothalamus	0.976981	Cerebellum	1.20382	0.796181	0.796181	-1.07157	1.06792	0.0084004	1.06989
ENSG00000010361.13	FUZ	0.545547	4	3	0.354126	Cortex	0.652313	Hippocampus	1.78262	0.19287	0.19287	0.450551	0.926616	0.665515	0.200701
ENSG00000134198.9	TSPAN2	0.545562	2	1	0.545562	Cerebellum	0.545562	Cerebellum	1	1	1	0.557671	0.604424	0.581048	0.0330595
ENSG00000272347.1	RP11-43F13.4	0.545643	3	1	0.545643	Cortex	0.545643	Cortex	1	1	1	-0.604302	0.150764	-0.33371	0.420524
ENSG00000134369.15	NAV1	0.545911	1	1	0.545911	Cerebellum	0.545911	Cerebellum	1	1	1	-0.603899	-0.603899	-0.603899	NA
ENSG00000159307.18	SCUBE1	0.545962	6	2	0.492576	Cortex	0.734122	Cerebellum	1.55091	0.449095	0.449095	-0.339648	0.825534	0.280579	0.482308
ENSG00000101425.12	BPI	0.546033	2	1	0.546033	Hypothalamus	0.546033	Hypothalamus	1	1	1	-0.603714	-0.26903	-0.436372	0.236658
ENSG00000135972.8	MRPS9	0.546105	11	3	0.625291	Hypothalamus	0.8993	Hippocampus	4.50933	0.0222928	0.153442	-0.782897	0.488365	0.0328779	0.387707
ENSG00000066697.14	MSANTD3	0.546388	2	2	0.345042	Cerebellum	0.50641	Cortex	1.11084	0.889157	0.889157	0.664437	0.94425	0.804344	0.197858
ENSG00000196381.10	ZNF781	0.546496	8	3	0.380861	Amygdala	0.959853	Hippocampus	4.19831	0.055917	0.191789	-0.87631	0.145315	-0.373365	0.342003
ENSG00000115109.13	EPB41L5	0.546497	5	2	0.651758	Cerebellum	0.906722	Cortex	1.86288	0.13712	0.13712	-0.117174	0.58236	0.314069	0.26325
ENSG00000160949.16	TONSL	0.54652	4	3	0.409528	Cerebellum	0.558997	Hippocampus	2.24775	0.12921	0.12921	-0.824725	0.585025	-0.329705	0.62553
ENSG00000113140.10	SPARC	0.546533	3	1	0.546533	Hypothalamus	0.546533	Hypothalamus	1	1	1	-0.602963	0.632491	0.168537	0.6727
ENSG00000157322.17	CLEC18A	0.546563	11	1	0.424462	Hippocampus	0.798815	Cortex	4.75479	0.00771708	4.75479	-0.798704	-0.254881	-0.566274	0.154128
ENSG00000163788.13	SNRK	0.546598	1	1	0.546598	Cerebellum	0.546598	Cerebellum	1	1	1	-0.602865	-0.602865	-0.602865	NA
ENSG00000177963.14	RIC8A	0.546721	8	3	0.550867	Cerebellum	0.98046	Cortex	2.34035	0.106912	0.106912	-0.266597	0.653562	0.306388	0.341416
ENSG00000182325.10	FBXL6	0.547192	3	3	0.456784	Cerebellum	0.784833	Cortex	1.65945	0.379372	0.379372	-0.728321	0.744153	0.096286	0.751979
ENSG00000259417.2	LINC01314	0.547596	5	3	0.173812	Cerebellum	0.809121	Hypothalamus	1.82292	0.481699	0.481699	0.24156	1.36006	0.768718	0.450886
ENSG00000230805.6	AL132709.1	0.547753	6	3	0.288486	Hypothalamus	0.738106	Cortex	2.59549	0.167736	0.167736	0.0255592	1.06145	0.517792	0.350889
ENSG00000206579.8	XKR4	0.5478	1	1	0.5478	Cerebellum	0.5478	Cerebellum	1	1	1	0.60106	0.60106	0.60106	NA
ENSG00000151883.17	PARP8	0.547808	3	2	0.395652	Hippocampus	0.412827	Cerebellum	1.15674	0.843263	0.843263	-0.849412	0.818929	-0.117035	0.852599
ENSG00000005001.9	PRSS22	0.547889	4	1	0.547889	Cerebellum	0.547889	Cerebellum	1	1	1	-0.433895	1.11387	0.492444	0.65692
ENSG00000205837.7	LINC00487	0.54813	9	4	0.148146	Hippocampus	0.929555	Amygdala	3.00972	0.141474	0.141474	-1.56125	0.0884042	-0.70532	0.564286
ENSG00000155275.18	TRMT44	0.548227	8	4	0.125767	Hippocampus	0.583225	Cerebellum	3.30225	0.12241	0.12241	0.54868	1.53101	0.876451	0.332109
ENSG00000183207.13	RUVBL2	0.54828	10	4	0.103964	Amygdala	0.21204	Cortex	3.10909	0.13174	0.13174	1.18944	1.94688	1.51349	0.246798
ENSG00000115266.11	APC2	0.548285	9	2	0.443398	Cerebellum	0.989634	Cortex	3.67137	0.0176755	0.214476	-1.33359	-0.0129921	-0.61375	0.361454
ENSG00000144120.12	TMEM177	0.548356	5	3	0.147427	Hippocampus	0.737199	Amygdala	1.93979	0.107043	0.107043	-1.66253	-0.025856	-0.959472	0.729371
ENSG00000248964.6	RP11-94H18.1	0.548498	1	1	0.548498	Hippocampus	0.548498	Hippocampus	1	1	1	-0.600012	-0.600012	-0.600012	NA
ENSG00000143851.15	PTPN7	0.548545	2	1	0.548545	Hypothalamus	0.548545	Hypothalamus	1	1	1	-0.599942	-0.270345	-0.435143	0.233061
ENSG00000203805.10	PLPP4	0.548546	3	1	0.548546	Cerebellum	0.548546	Cerebellum	1	1	1	-1.13348	-0.59549	-0.776303	0.309331
ENSG00000177234.7	LINC01561	0.548699	2	1	0.548699	Cerebellum	0.548699	Cerebellum	1	1	1	-0.599711	-0.446536	-0.523123	0.108311
ENSG00000184209.14	SNRNP35	0.548709	2	1	0.548709	Cortex	0.548709	Cortex	1	1	1	0.599696	0.811186	0.705441	0.149546
ENSG00000145592.13	RPL37	0.548724	2	1	0.548724	Hippocampus	0.548724	Hippocampus	1	1	1	0.599674	1.20253	0.901101	0.426282
ENSG00000166426.7	CRABP1	0.548868	6	3	0.152314	Hypothalamus	0.499674	Cortex	1.82323	0.47508	0.47508	-1.60273	-0.602679	-1.01165	0.412247
ENSG00000267321.2	LINC02001	0.548922	1	1	0.548922	Cortex	0.548922	Cortex	1	1	1	-0.599376	-0.599376	-0.599376	NA
ENSG00000142661.18	MYOM3	0.548983	2	1	0.548983	Cerebellum	0.548983	Cerebellum	1	1	1	-1.23586	-0.599285	-0.917571	0.450125
ENSG00000235100.3	RP11-80H5.9	0.549159	4	1	0.549159	Cortex	0.549159	Cortex	1	1	1	0.599021	1.16472	0.972455	0.253607
ENSG00000092531.9	SNAP23	0.549171	1	1	0.549171	Amygdala	0.549171	Amygdala	1	1	1	-0.599003	-0.599003	-0.599003	NA
ENSG00000131650.13	KREMEN2	0.549172	1	1	0.549172	Cortex	0.549172	Cortex	1	1	1	-0.599002	-0.599002	-0.599002	NA
ENSG00000102781.13	KATNAL1	0.549212	5	2	0.324048	Hippocampus	0.6477	Cerebellum	1.7706	0.229404	0.229404	-1.25367	-0.161694	-0.811336	0.480494
ENSG00000277459.1	RP11-732A21.3	0.549239	1	1	0.549239	Amygdala	0.549239	Amygdala	1	1	1	-0.598901	-0.598901	-0.598901	NA
ENSG00000272440.1	RP11-379F4.6	0.549491	2	1	0.549491	Hypothalamus	0.549491	Hypothalamus	1	1	1	-2.1453	0.598524	-0.773389	1.94018
ENSG00000104804.7	TULP2	0.549543	3	2	0.588757	Cortex	0.611289	Cerebellum	1.54046	0.45954	0.45954	-0.540639	0.508235	-0.00732432	0.524662
ENSG00000145191.12	EIF2B5	0.549575	2	1	0.549575	Hypothalamus	0.549575	Hypothalamus	1	1	1	-0.598397	-0.318513	-0.458455	0.197908
ENSG00000143776.18	CDC42BPA	0.549625	3	1	0.549625	Cerebellum	0.549625	Cerebellum	1	1	1	-1.2592	-0.598322	-0.887082	0.338234
ENSG00000115207.13	GTF3C2	0.549848	1	1	0.549848	Cortex	0.549848	Cortex	1	1	1	0.597989	0.597989	0.597989	NA
ENSG00000115947.13	ORC4	0.550041	5	3	0.310429	Amygdala	0.874006	Cortex	1.55646	0.48535	0.48535	-1.01432	0.901852	0.0467703	0.684495
ENSG00000135835.11	KIAA1614	0.550097	6	3	0.232475	Cortex	0.473517	Cerebellum	1.41488	0.577236	0.577236	0.333327	1.19401	0.787299	0.282591
ENSG00000218672.1	AC008060.7	0.550201	9	2	0.470424	Hypothalamus	0.969086	Cortex	3.66496	0.0157038	0.257018	-0.990586	0.0307631	-0.512463	0.33879
ENSG00000100593.17	ISM2	0.550219	2	1	0.550219	Cortex	0.550219	Cortex	1	1	1	-0.0650511	0.597433	0.266191	0.468447
ENSG00000079332.14	SAR1A	0.550365	10	4	0.30204	Cortex	0.972211	Amygdala	4.22005	0.0555795	0.186016	-1.39096	-0.0348357	-0.639675	0.482227
ENSG00000180777.13	ANKRD30B	0.550535	6	3	0.157377	Amygdala	0.339879	Hypothalamus	2.54921	0.114056	0.114056	-1.52279	-0.954405	-1.20029	0.220126
ENSG00000198865.9	CCDC152	0.550604	3	1	0.550604	Hypothalamus	0.550604	Hypothalamus	1	1	1	-0.267325	0.596856	0.277527	0.47418
ENSG00000135845.9	PIGC	0.550705	6	4	0.109917	Cortex	0.744545	Amygdala	2.86825	0.156457	0.156457	0.32584	1.73116	1.21101	0.529352
ENSG00000167895.14	TMC8	0.55077	5	3	0.211377	Amygdala	0.526223	Cortex	1.23812	0.763895	0.763895	-1.80295	1.11082	-0.653871	1.09449
ENSG00000177453.7	NIM1K	0.550785	2	1	0.550785	Cerebellum	0.550785	Cerebellum	1	1	1	-0.0880941	0.596584	0.254245	0.484141
ENSG00000042429.11	MED17	0.550893	5	3	0.181841	Amygdala	0.847842	Hippocampus	2.92963	0.0465288	0.427247	-1.33511	-0.191872	-0.869257	0.440841
ENSG00000242247.10	ARFGAP3	0.55099	9	4	0.297436	Hippocampus	0.9689	Cerebellum	3.65847	0.0596268	0.196385	-0.315732	1.06762	0.548644	0.543132
ENSG00000099977.13	DDT	0.551033	9	2	0.285424	Cortex	0.625878	Hippocampus	3.67501	0.0330457	0.224266	-1.06821	-0.133323	-0.73486	0.305292
ENSG00000094880.10	CDC23	0.551106	2	2	0.292501	Cerebellum	0.618916	Cortex	1.20362	0.796379	0.796379	-1.05265	-0.497387	-0.775019	0.392632
ENSG00000267475.1	CTD-2538C1.2	0.551204	3	1	0.551204	Hypothalamus	0.551204	Hypothalamus	1	1	1	-0.0888464	0.828267	0.445126	0.476798
ENSG00000154102.10	C16orf74	0.551291	3	1	0.551291	Cerebellum	0.551291	Cerebellum	1	1	1	-0.595826	1.28316	0.111242	1.02211
ENSG00000141527.16	CARD14	0.55147	5	3	0.357993	Hippocampus	0.484038	Cerebellum	1.10634	0.920864	0.920864	-0.859818	1.6854	0.389468	1.04921
ENSG00000139323.13	POC1B	0.551727	2	2	0.385554	Cerebellum	0.987823	Hypothalamus	1.61686	0.383138	0.383138	-0.867709	-0.0152627	-0.441486	0.602771
ENSG00000132623.15	ANKEF1	0.551779	1	1	0.551779	Hypothalamus	0.551779	Hypothalamus	1	1	1	-0.595097	-0.595097	-0.595097	NA
ENSG00000100341.11	PNPLA5	0.551854	6	3	0.197878	Cortex	0.354268	Cerebellum	1.86058	0.537661	0.537661	-0.410094	1.40013	0.677292	0.806076
ENSG00000162783.10	IER5	0.551963	1	1	0.551963	Cerebellum	0.551963	Cerebellum	1	1	1	-0.594822	-0.594822	-0.594822	NA
ENSG00000136908.17	DPM2	0.551989	9	4	0.490721	Hypothalamus	0.952431	Cerebellum	4.02292	0.0731868	0.159836	-0.640465	0.909869	0.107044	0.509375
ENSG00000188710.2	QRFP	0.552106	1	1	0.552106	Amygdala	0.552106	Amygdala	1	1	1	0.594607	0.594607	0.594607	NA
ENSG00000155975.9	VPS37A	0.552263	3	1	0.552263	Amygdala	0.552263	Amygdala	1	1	1	-1.23392	0.594373	-0.396015	0.923634
ENSG00000161904.11	LEMD2	0.552271	7	2	0.269075	Cerebellum	0.342203	Hypothalamus	2.87901	0.0160351	0.104955	0.918383	1.58419	1.08496	0.230074
ENSG00000187010.19	RHD	0.552701	11	2	0.282361	Cortex	0.645603	Amygdala	4.68025	0.0385607	0.172203	-1.334	-0.45988	-0.87946	0.235992
ENSG00000123427.16	METTL21B	0.552728	11	1	0.475079	Hypothalamus	0.613199	Cortex	4.92737	0.00340051	4.92737	-0.752375	-0.0905426	-0.527422	0.204952
ENSG00000152475.6	ZNF837	0.55274	1	1	0.55274	Amygdala	0.55274	Amygdala	1	1	1	-0.59366	-0.59366	-0.59366	NA
ENSG00000186834.3	HEXIM1	0.552766	3	1	0.552766	Cortex	0.552766	Cortex	1	1	1	-0.624337	0.59362	-0.183934	0.675357
ENSG00000172057.9	ORMDL3	0.552931	3	1	0.552931	Cortex	0.552931	Cortex	1	1	1	-1.64617	2.05271	0.333307	1.8631
ENSG00000114902.13	SPCS1	0.55303	3	1	0.55303	Cortex	0.55303	Cortex	1	1	1	-1.15114	0.623558	-0.373603	0.907506
ENSG00000257704.3	INAFM1	0.553084	2	1	0.553084	Cerebellum	0.553084	Cerebellum	1	1	1	-0.593146	-0.319684	-0.456415	0.193367
ENSG00000163069.12	SGCB	0.553182	3	2	0.331587	Cerebellum	0.417543	Cortex	1.3635	0.636497	0.636497	0.509139	0.970922	0.763584	0.234468
ENSG00000168883.19	USP39	0.553456	2	2	0.279472	Amygdala	0.83524	Cerebellum	1.0853	0.914703	0.914703	0.207986	1.08151	0.644746	0.617671
ENSG00000169241.17	SLC50A1	0.553478	1	1	0.553478	Cerebellum	0.553478	Cerebellum	1	1	1	0.592556	0.592556	0.592556	NA
ENSG00000116096.5	SPR	0.55363	1	1	0.55363	Cortex	0.55363	Cortex	1	1	1	-0.59233	-0.59233	-0.59233	NA
ENSG00000100300.17	TSPO	0.553657	4	2	0.468955	Hypothalamus	0.978005	Hippocampus	1.72884	0.271156	0.271156	-0.724181	0.50896	-0.115154	0.518236
ENSG00000112210.11	RAB23	0.553693	2	2	0.281576	Hypothalamus	0.765339	Cerebellum	1.13824	0.861755	0.861755	-1.07679	-0.298478	-0.687632	0.550347
ENSG00000143622.10	RIT1	0.553848	3	1	0.553848	Cerebellum	0.553848	Cerebellum	1	1	1	-1.09146	-0.592004	-0.901926	0.270617
ENSG00000115286.19	NDUFS7	0.553943	2	1	0.553943	Cerebellum	0.553943	Cerebellum	1	1	1	0.591862	1.32419	0.958028	0.517836
ENSG00000198185.11	ZNF334	0.55395	7	2	0.528772	Cortex	0.698701	Cerebellum	2.46592	0.0473146	0.486764	-0.467517	0.630142	0.198141	0.455263
ENSG00000109794.13	FAM149A	0.55416	9	3	0.207804	Cortex	0.461691	Amygdala	4.48908	0.0495656	0.157475	-1.52139	-0.404195	-1.05843	0.329802
ENSG00000227157.1	AC068535.2	0.554206	2	1	0.554206	Amygdala	0.554206	Amygdala	1	1	1	-0.890697	-0.591469	-0.741083	0.211587
ENSG00000186231.16	KLHL32	0.554234	2	1	0.554234	Cerebellum	0.554234	Cerebellum	1	1	1	-0.0579747	0.591428	0.266727	0.459197
ENSG00000183682.7	BMP8A	0.554235	6	2	0.395156	Cortex	0.824317	Hypothalamus	1.44939	0.550606	0.550606	-0.222979	1.19166	0.45148	0.608342
ENSG00000121350.15	PYROXD1	0.554278	10	4	0.140376	Hippocampus	0.916686	Hypothalamus	3.69351	0.0610796	0.194877	-0.868906	1.47439	0.422855	0.619336
ENSG00000116266.10	STXBP3	0.554311	2	1	0.554311	Hypothalamus	0.554311	Hypothalamus	1	1	1	-1.06254	0.591312	-0.235615	1.16945
ENSG00000173327.7	MAP3K11	0.554517	2	1	0.554517	Cerebellum	0.554517	Cerebellum	1	1	1	-0.591005	-0.492029	-0.541517	0.0699861
ENSG00000119283.15	TRIM67	0.554616	1	1	0.554616	Cerebellum	0.554616	Cerebellum	1	1	1	0.590858	0.590858	0.590858	NA
ENSG00000186908.14	ZDHHC17	0.554643	2	1	0.554643	Cerebellum	0.554643	Cerebellum	1	1	1	-0.778962	-0.590816	-0.684889	0.133039
ENSG00000268628.2	RP1-122P22.4	0.554715	2	2	0.366136	Cerebellum	0.721938	Hypothalamus	1.25061	0.749391	0.749391	-0.903736	-0.35587	-0.629803	0.3874
ENSG00000055813.5	CCDC85A	0.554732	3	1	0.554732	Cerebellum	0.554732	Cerebellum	1	1	1	-0.257863	0.945337	0.426053	0.618264
ENSG00000198346.10	ZNF813	0.554794	1	1	0.554794	Cortex	0.554794	Cortex	1	1	1	-0.590592	-0.590592	-0.590592	NA
ENSG00000117305.14	HMGCL	0.554795	9	4	0.188271	Cerebellum	0.976189	Hippocampus	3.95258	0.0765665	0.135002	0.0298465	1.61521	0.993616	0.453151
ENSG00000250060.1	RP11-332J15.2	0.554805	7	3	0.130159	Cortex	0.456802	Hypothalamus	3.34442	0.0352992	0.169428	0.744124	2.04937	1.31387	0.4237
ENSG00000172830.12	SSH3	0.554831	6	2	0.282751	Cerebellum	0.371473	Hypothalamus	1.73321	0.266793	0.266793	-0.504299	1.07416	0.580011	0.583106
ENSG00000144583.4	2004-03-01	0.55502	1	1	0.55502	Cerebellum	0.55502	Cerebellum	1	1	1	0.590255	0.590255	0.590255	NA
ENSG00000150990.7	DHX37	0.555231	1	1	0.555231	Cerebellum	0.555231	Cerebellum	1	1	1	-0.58994	-0.58994	-0.58994	NA
ENSG00000237753.1	AC079922.3	0.555263	11	1	0.412695	Hypothalamus	0.717244	Cortex	4.79225	0.0231445	4.79225	0.362144	1.00068	0.683538	0.200218
ENSG00000168528.11	SERINC2	0.555279	2	1	0.555279	Cortex	0.555279	Cortex	1	1	1	-1.28835	-0.589868	-0.939107	0.493898
ENSG00000281920.1	RP11-418H16.1	0.555318	6	2	0.287879	Hippocampus	0.654618	Cortex	1.58606	0.413941	0.413941	0.29574	1.32555	0.882779	0.430317
ENSG00000154781.15	CCDC174	0.555324	11	2	0.207319	Hippocampus	0.381313	Cortex	4.51619	0.0621539	0.193427	-1.26097	-0.489144	-0.938564	0.191285
ENSG00000198589.10	LRBA	0.555631	2	1	0.555631	Cerebellum	0.555631	Cerebellum	1	1	1	-1.28521	-0.589344	-0.937277	0.492051
ENSG00000146453.12	PNLDC1	0.55571	9	2	0.301541	Cortex	0.682805	Hippocampus	3.67205	0.0391007	0.182567	-1.03313	-0.274769	-0.572806	0.295063
ENSG00000135824.12	RGS8	0.555782	1	1	0.555782	Cortex	0.555782	Cortex	1	1	1	-0.589118	-0.589118	-0.589118	NA
ENSG00000109270.12	LAMTOR3	0.555984	9	4	0.324606	Hippocampus	0.995761	Cerebellum	3.26351	0.172808	0.172808	-1.62633	0.00531259	-0.870047	0.44211
ENSG00000180902.17	D2HGDH	0.556283	11	2	0.260246	Cortex	0.420869	Hippocampus	4.73308	0.0166263	0.159628	-1.15141	0.382586	-0.792983	0.422976
ENSG00000263001.5	GTF2I	0.556419	10	2	0.551483	Hippocampus	0.972899	Cerebellum	4.56357	0.0139634	0.258413	-0.202733	0.893055	0.203853	0.353745
ENSG00000140632.16	GLYR1	0.556479	3	2	0.293935	Hypothalamus	0.297693	Cortex	1.86516	0.134841	0.134841	0.667975	1.04953	0.919632	0.21798
ENSG00000105641.3	SLC5A5	0.55654	2	1	0.55654	Cerebellum	0.55654	Cerebellum	1	1	1	-0.587989	0.118168	-0.234911	0.499328
ENSG00000134760.5	DSG1	0.556623	1	1	0.556623	Cortex	0.556623	Cortex	1	1	1	-0.587865	-0.587865	-0.587865	NA
ENSG00000227500.9	SCAMP4	0.556659	2	1	0.556659	Cerebellum	0.556659	Cerebellum	1	1	1	-0.766156	-0.587812	-0.676984	0.126109
ENSG00000196821.9	C6orf106	0.556755	8	2	0.49137	Hippocampus	0.890851	Amygdala	3.71702	0.0297795	0.162905	-0.636632	0.688131	0.168191	0.384825
ENSG00000054267.21	ARID4B	0.556806	1	1	0.556806	Cerebellum	0.556806	Cerebellum	1	1	1	-0.587592	-0.587592	-0.587592	NA
ENSG00000047188.15	YTHDC2	0.556813	3	2	0.289191	Cortex	0.509432	Cerebellum	1.75703	0.242966	0.242966	0.320695	1.0599	0.680105	0.370022
ENSG00000133739.15	LRRCC1	0.556932	10	4	0.0916901	Hypothalamus	0.498838	Cerebellum	3.81639	0.107326	0.156056	-1.85948	-0.67632	-1.23813	0.376036
ENSG00000242715.7	CCDC169	0.556944	9	4	0.528216	Amygdala	0.778316	Hippocampus	3.63481	0.0923546	0.233657	-0.482719	0.6399	0.221704	0.403741
ENSG00000234883.5	MIR155HG	0.557122	1	1	0.557122	Cerebellum	0.557122	Cerebellum	1	1	1	-0.587122	-0.587122	-0.587122	NA
ENSG00000204764.13	RANBP17	0.557144	4	3	0.336614	Cerebellum	0.938071	Cortex	2.45011	0.193321	0.193321	-0.960876	-0.0776944	-0.456172	0.430836
ENSG00000161955.16	TNFSF13	0.557156	2	2	0.294342	Cortex	0.671989	Amygdala	1.60492	0.395081	0.395081	0.42342	1.04864	0.736032	0.442101
ENSG00000248508.6	SRP14-AS1	0.557466	11	1	0.333869	Hypothalamus	0.985741	Cerebellum	4.6598	0.0333991	4.6598	-0.471015	0.966349	0.354444	0.394511
ENSG00000172113.8	NME6	0.557627	6	2	0.279842	Hippocampus	0.553542	Cortex	1.56095	0.439055	0.439055	-0.446639	1.08067	0.343772	0.530014
ENSG00000131069.19	ACSS2	0.557716	4	3	0.150625	Cortex	0.377238	Hippocampus	2.32551	0.215796	0.215796	-1.43733	-0.671316	-0.984926	0.323917
ENSG00000178381.11	ZFAND2A	0.557799	3	1	0.557799	Hypothalamus	0.557799	Hypothalamus	1	1	1	-0.109403	1.22488	0.567197	0.667343
ENSG00000159314.11	ARHGAP27	0.557801	4	2	0.281086	Cerebellum	0.348472	Cortex	1.83093	0.16907	0.16907	0.852919	1.07788	0.947966	0.0941963
ENSG00000142512.14	SIGLEC10	0.557901	5	1	0.557901	Cortex	0.557901	Cortex	1	1	1	0.0820632	1.98288	0.839185	0.700264
ENSG00000169900.7	PYDC1	0.557907	2	1	0.557907	Cortex	0.557907	Cortex	1	1	1	0.585953	1.27669	0.931321	0.488424
ENSG00000104723.20	TUSC3	0.557939	4	3	0.387513	Hippocampus	0.997864	Cerebellum	1.36091	0.405897	0.405897	-0.864136	0.598416	-0.0949041	0.600328
ENSG00000271303.1	SRXN1	0.558023	4	2	0.534947	Cortex	0.986561	Hippocampus	1.80949	0.190507	0.190507	-0.750768	0.84837	0.175307	0.717803
ENSG00000073350.13	LLGL2	0.558088	1	1	0.558088	Cerebellum	0.558088	Cerebellum	1	1	1	0.585683	0.585683	0.585683	NA
ENSG00000008735.13	MAPK8IP2	0.558228	3	1	0.558228	Cerebellum	0.558228	Cerebellum	1	1	1	-0.553853	0.585476	0.145919	0.612619
ENSG00000054654.16	SYNE2	0.558243	4	3	0.522321	Cortex	0.58053	Hippocampus	1.61842	0.414672	0.414672	-1.05742	0.639772	-0.109731	0.839446
ENSG00000164904.17	ALDH7A1	0.558423	4	1	0.558423	Cerebellum	0.558423	Cerebellum	1	1	1	-0.650172	0.724488	-0.173786	0.633298
ENSG00000111664.10	GNB3	0.558427	11	3	0.116769	Hypothalamus	0.582937	Cortex	4.26575	0.0698967	0.177274	0.00974328	2.14187	0.979208	0.593319
ENSG00000169203.16	NPIPB12	0.558435	5	2	0.282405	Cerebellum	0.328396	Cortex	1.86276	0.137239	0.137239	-1.28808	-0.472898	-0.887223	0.333766
ENSG00000250125.1	RP11-707A18.1	0.558464	5	2	0.310542	Cortex	0.776211	Hippocampus	1.0831	0.916901	0.916901	-0.0685343	1.75704	0.744009	0.701941
ENSG00000188269.8	OR7A5	0.558661	6	2	0.280603	Hypothalamus	0.437242	Cortex	1.73017	0.269829	0.269829	0.47089	1.75818	0.973988	0.454028
ENSG00000243749.1	TMEM35B	0.558743	1	1	0.558743	Hippocampus	0.558743	Hippocampus	1	1	1	0.58471	0.58471	0.58471	NA
ENSG00000164828.17	SUN1	0.558871	2	1	0.558871	Cerebellum	0.558871	Cerebellum	1	1	1	-1.52766	-0.584519	-1.05609	0.666901
ENSG00000116690.12	PRG4	0.559059	1	1	0.559059	Cerebellum	0.559059	Cerebellum	1	1	1	-0.584239	-0.584239	-0.584239	NA
ENSG00000081791.8	KIAA0141	0.559368	2	1	0.559368	Cerebellum	0.559368	Cerebellum	1	1	1	-0.58378	-0.43377	-0.508775	0.106073
ENSG00000125266.6	EFNB2	0.559375	1	1	0.559375	Amygdala	0.559375	Amygdala	1	1	1	-0.583771	-0.583771	-0.583771	NA
ENSG00000196458.10	ZNF605	0.559418	9	3	0.212713	Cortex	0.605911	Hypothalamus	2.50574	0.108169	0.108169	0.330885	1.24614	0.626606	0.261782
ENSG00000183570.16	PCBP3	0.559444	4	3	0.482693	Cerebellum	0.668589	Hypothalamus	2.09932	0.316135	0.316135	-0.701977	1.06998	0.316926	0.739717
ENSG00000148399.12	DPH7	0.559451	5	3	0.54662	Cortex	0.927875	Hippocampus	3.28235	0.0633181	0.284788	-0.602833	0.461104	-0.115575	0.423428
ENSG00000184117.11	NIPSNAP1	0.559487	4	1	0.559487	Cortex	0.559487	Cortex	1	1	1	0.473876	0.721948	0.608688	0.106154
ENSG00000065060.16	UHRF1BP1	0.559613	10	3	0.2654	Cerebellum	0.753524	Amygdala	4.34926	0.0111497	0.258943	0.313996	1.12306	0.833114	0.297623
ENSG00000188312.13	CENPP	0.559623	11	1	0.360973	Amygdala	0.840167	Cerebellum	4.84612	0.00657974	4.84612	-0.913513	-0.116531	-0.475964	0.277982
ENSG00000143369.14	ECM1	0.559696	5	2	0.302042	Hippocampus	0.459736	Cerebellum	1.44861	0.551388	0.551388	-1.56681	-0.663807	-0.963541	0.364214
ENSG00000141401.11	IMPA2	0.559711	2	2	0.343061	Hypothalamus	0.92986	Cerebellum	1.40136	0.598642	0.598642	-0.948135	0.0880211	-0.430057	0.732673
ENSG00000275835.4	TUBGCP5	0.559715	3	1	0.559715	Cortex	0.559715	Cortex	1	1	1	-0.244185	0.583265	0.0797252	0.442005
ENSG00000100106.19	TRIOBP	0.560046	10	5	0.206853	Cerebellum	0.942556	Cortex	3.73001	0.13329	0.13329	-1.53467	1.17919	0.234799	0.937868
ENSG00000068028.17	RASSF1	0.560076	3	2	0.429689	Cerebellum	0.443044	Hippocampus	1.04546	0.954537	0.954537	-0.767063	1.09103	0.371232	0.997238
ENSG00000151208.16	DLG5	0.560098	7	3	0.164994	Cerebellum	0.358787	Cortex	3.65941	0.0297897	0.12361	-1.38847	-0.618449	-1.05122	0.246684
ENSG00000105976.14	MET	0.560161	8	3	0.283018	Amygdala	0.749748	Hippocampus	3.52828	0.032876	0.180045	-1.07356	-0.183981	-0.633582	0.320656
ENSG00000116406.18	EDEM3	0.560289	3	2	0.485931	Cerebellum	0.824978	Cortex	1.61294	0.387065	0.387065	-0.221147	1.16429	0.546647	0.704819
ENSG00000188997.7	KCTD21	0.56034	11	2	0.243431	Cortex	0.490999	Cerebellum	4.59864	0.0225839	0.273364	-1.16645	-0.305288	-0.811473	0.248804
ENSG00000152467.9	ZSCAN1	0.560514	2	1	0.560514	Cerebellum	0.560514	Cerebellum	1	1	1	0.12621	0.582078	0.354144	0.322348
ENSG00000067334.13	DNTTIP2	0.560537	1	1	0.560537	Amygdala	0.560537	Amygdala	1	1	1	0.582043	0.582043	0.582043	NA
ENSG00000121057.12	AKAP1	0.560601	4	2	0.351571	Hippocampus	0.471517	Cerebellum	1.20772	0.792276	0.792276	-0.931547	-0.0552633	-0.55623	0.374215
ENSG00000184983.9	NDUFA6	0.56077	11	3	0.271832	Cerebellum	0.637684	Hypothalamus	4.48064	0.0284462	0.159928	0.47094	1.09885	0.732982	0.207364
ENSG00000225206.8	MIR137HG	0.560966	5	3	0.201135	Cortex	0.372624	Amygdala	2.66871	0.150027	0.150027	0.435972	1.27832	0.879283	0.391415
ENSG00000186283.13	TOR3A	0.5613	7	3	0.534103	Hypothalamus	0.979103	Cerebellum	1.70131	0.268852	0.268852	-1.06163	0.904335	-0.0521836	0.659779
ENSG00000162520.14	SYNC	0.561308	1	1	0.561308	Amygdala	0.561308	Amygdala	1	1	1	-0.580899	-0.580899	-0.580899	NA
ENSG00000148450.12	MSRB2	0.561392	2	1	0.561392	Cortex	0.561392	Cortex	1	1	1	0.470423	0.580775	0.525599	0.0780309
ENSG00000185290.3	NUPR2	0.561446	11	3	0.182753	Cerebellum	0.449311	Cortex	4.4552	0.0352169	0.180067	0.324364	1.33233	0.887667	0.25864
ENSG00000184154.13	LRTOMT	0.5615	1	1	0.5615	Hippocampus	0.5615	Hippocampus	1	1	1	-0.580615	-0.580615	-0.580615	NA
ENSG00000105364.13	MRPL4	0.56178	1	1	0.56178	Cortex	0.56178	Cortex	1	1	1	-0.580199	-0.580199	-0.580199	NA
ENSG00000146281.5	PM20D2	0.561805	4	1	0.561805	Cerebellum	0.561805	Cerebellum	1	1	1	-1.09083	0.401613	-0.348581	0.637015
ENSG00000128699.13	ORMDL1	0.561922	11	1	0.458794	Cortex	0.702236	Cerebellum	4.76238	0.00758545	4.76238	0.328873	0.908027	0.580063	0.177061
ENSG00000131015.4	ULBP2	0.562026	6	2	0.307909	Cerebellum	0.831631	Cortex	1.11854	0.881459	0.881459	-0.21261	1.01962	0.375164	0.513755
ENSG00000078177.13	N4BP2	0.56206	1	1	0.56206	Cerebellum	0.56206	Cerebellum	1	1	1	0.579785	0.579785	0.579785	NA
ENSG00000107831.12	FGF8	0.562097	1	1	0.562097	Cerebellum	0.562097	Cerebellum	1	1	1	-0.579729	-0.579729	-0.579729	NA
ENSG00000155011.8	DKK2	0.562115	1	1	0.562115	Hypothalamus	0.562115	Hypothalamus	1	1	1	0.579703	0.579703	0.579703	NA
ENSG00000163235.15	TGFA	0.562189	5	2	0.400761	Cortex	0.984081	Hypothalamus	2.51835	0.015159	0.466494	-0.840263	0.646208	-0.163268	0.575351
ENSG00000163807.5	KIAA1143	0.562259	3	2	0.355944	Cerebellum	0.73218	Cortex	1.75763	0.242375	0.242375	0.342227	0.962172	0.742507	0.347202
ENSG00000196917.5	HCAR1	0.56227	1	1	0.56227	Cortex	0.56227	Cortex	1	1	1	0.579472	0.579472	0.579472	NA
ENSG00000198369.9	SPRED2	0.56243	2	1	0.56243	Amygdala	0.56243	Amygdala	1	1	1	-0.579236	1.11241	0.266589	1.19618
ENSG00000132749.10	TESMIN	0.562605	5	4	0.28092	Hypothalamus	0.887273	Cortex	2.13615	0.268323	0.268323	-0.141756	1.07826	0.441948	0.45288
ENSG00000276768.1	RP5-1116H23.5	0.562656	2	1	0.562656	Cerebellum	0.562656	Cerebellum	1	1	1	-0.578901	0.0947854	-0.242058	0.476368
ENSG00000188677.14	PARVB	0.562685	4	2	0.351574	Cerebellum	0.648152	Cortex	1.81797	0.182025	0.182025	-0.93154	-0.200213	-0.558414	0.308517
ENSG00000188659.9	SAXO2	0.562738	11	2	0.539502	Hippocampus	0.993736	Amygdala	4.61352	0.00984308	0.238835	-0.513546	0.739847	0.240905	0.361926
ENSG00000124191.17	TOX2	0.562743	4	1	0.562743	Cerebellum	0.562743	Cerebellum	1	1	1	-0.96041	1.0441	0.304559	0.872806
ENSG00000168884.14	TNIP2	0.562874	1	1	0.562874	Cortex	0.562874	Cortex	1	1	1	0.578578	0.578578	0.578578	NA
ENSG00000140367.11	UBE2Q2	0.56288	1	1	0.56288	Cortex	0.56288	Cortex	1	1	1	-0.578569	-0.578569	-0.578569	NA
ENSG00000072864.14	NDE1	0.562901	11	2	0.575566	Cerebellum	0.974507	Cortex	4.71251	0.025493	0.17255	-0.249833	0.559874	0.144775	0.235993
ENSG00000214944.9	ARHGEF28	0.562902	1	1	0.562902	Hippocampus	0.562902	Hippocampus	1	1	1	-0.578536	-0.578536	-0.578536	NA
ENSG00000163412.12	EIF4E3	0.563016	6	2	0.399681	Hippocampus	0.687468	Amygdala	2.87709	0.0119432	0.110962	0.19687	0.94175	0.63168	0.28235
ENSG00000151023.16	ENKUR	0.563301	2	1	0.563301	Amygdala	0.563301	Amygdala	1	1	1	-1.8814	0.577945	-0.651729	1.73902
ENSG00000165555.9	NOXRED1	0.563306	6	2	0.605131	Cortex	0.960509	Cerebellum	2.81369	0.0285406	0.157766	-0.517035	0.819588	0.0629591	0.459553
ENSG00000136856.17	SLC2A8	0.563348	11	4	0.46078	Hippocampus	0.934041	Cortex	4.22369	0.0566578	0.150253	-0.737564	0.578807	-0.257632	0.438935
ENSG00000141564.13	RPTOR	0.563395	3	2	0.296571	Cerebellum	0.74573	Hypothalamus	1.0807	0.9193	0.9193	-1.04382	-0.324275	-0.573225	0.407772
ENSG00000128591.15	FLNC	0.563405	2	1	0.563405	Cerebellum	0.563405	Cerebellum	1	1	1	-0.29535	0.577791	0.141221	0.617404
ENSG00000178202.12	KDELC2	0.563433	4	3	0.263219	Hippocampus	0.809118	Cerebellum	2.56739	0.156913	0.156913	-1.13849	-0.241564	-0.837189	0.418341
ENSG00000173401.9	GLIPR1L1	0.56347	2	2	0.284751	Hypothalamus	0.897878	Cortex	1.06881	0.931192	0.931192	-1.06971	0.128342	-0.470682	0.847149
ENSG00000185163.9	DDX51	0.563482	10	4	0.294442	Amygdala	0.994856	Hippocampus	3.41538	0.129521	0.129521	-1.81349	0.475838	-0.427542	0.740705
ENSG00000134545.13	KLRC1	0.563558	10	1	0.46939	Cortex	0.836432	Hypothalamus	4.89765	0.00415904	4.89765	-0.940612	-0.20646	-0.657748	0.193839
ENSG00000140575.12	IQGAP1	0.563609	11	3	0.386964	Cortex	0.90628	Hippocampus	4.50575	0.013346	0.185303	-0.88433	0.0219948	-0.590266	0.314543
ENSG00000181826.9	RELL1	0.563748	2	1	0.563748	Hypothalamus	0.563748	Hypothalamus	1	1	1	0.0926954	0.577283	0.334989	0.342655
ENSG00000173933.19	RBM4	0.563755	1	1	0.563755	Cerebellum	0.563755	Cerebellum	1	1	1	-0.577272	-0.577272	-0.577272	NA
ENSG00000150051.13	MKX	0.563977	2	1	0.563977	Cerebellum	0.563977	Cerebellum	1	1	1	-1.21136	-0.576944	-0.894153	0.448601
ENSG00000112599.8	GUCA1B	0.564021	10	3	0.142062	Cortex	0.282639	Hypothalamus	4.45969	0.0273853	0.170345	0.980781	1.46816	1.23076	0.149552
ENSG00000141219.15	C17orf80	0.564325	2	1	0.564325	Hypothalamus	0.564325	Hypothalamus	1	1	1	0.382358	0.576429	0.479394	0.137229
ENSG00000183569.17	SERHL2	0.564346	7	4	0.301125	Hippocampus	0.9377	Cortex	3.14845	0.161398	0.161398	-1.03402	0.282272	-0.425967	0.48826
ENSG00000172780.16	RAB43	0.564463	5	2	0.290832	Hippocampus	0.863803	Cerebellum	1.004	0.995997	0.995997	-1.0563	1.2118	0.25267	0.826589
ENSG00000156831.7	NSMCE2	0.564505	1	1	0.564505	Cortex	0.564505	Cortex	1	1	1	-0.576163	-0.576163	-0.576163	NA
ENSG00000075239.13	ACAT1	0.564608	8	3	0.499812	Cortex	0.7279	Hypothalamus	3.03501	0.0388629	0.394381	-0.0670609	1.29405	0.614029	0.390522
ENSG00000167395.10	ZNF646	0.564799	4	2	0.28764	Hippocampus	0.828572	Cerebellum	1.30161	0.698391	0.698391	0.216533	1.83112	0.859893	0.748519
ENSG00000146909.7	NOM1	0.564815	7	4	0.486725	Cerebellum	0.855725	Hippocampus	2.73462	0.222468	0.222468	-0.585556	1.02525	0.451043	0.530327
ENSG00000237515.8	SHISA9	0.564907	1	1	0.564907	Cortex	0.564907	Cortex	1	1	1	0.575569	0.575569	0.575569	NA
ENSG00000168303.6	MPLKIP	0.564913	1	1	0.564913	Cortex	0.564913	Cortex	1	1	1	0.575559	0.575559	0.575559	NA
ENSG00000104365.13	IKBKB	0.564925	2	1	0.564925	Cerebellum	0.564925	Cerebellum	1	1	1	0.575542	0.842873	0.709207	0.189031
ENSG00000138744.14	NAAA	0.565137	11	4	0.211148	Amygdala	0.848361	Cortex	3.82713	0.040286	0.205804	-1.25041	0.220982	-0.363914	0.395867
ENSG00000164199.16	ADGRV1	0.565214	4	2	0.431522	Hippocampus	0.674394	Cerebellum	1.33247	0.667529	0.667529	-0.420125	0.821191	0.46775	0.594806
ENSG00000090520.11	DNAJB11	0.565228	1	1	0.565228	Cortex	0.565228	Cortex	1	1	1	0.575094	0.575094	0.575094	NA
ENSG00000166167.17	BTRC	0.565292	2	1	0.565292	Cortex	0.565292	Cortex	1	1	1	-0.574999	1.19358	0.309292	1.25058
ENSG00000120451.10	SNX19	0.565338	11	3	0.282623	Hypothalamus	0.953096	Cerebellum	4.21955	0.0249691	0.167448	-1.67234	-0.0431072	-0.843099	0.520357
ENSG00000213186.7	TRIM59	0.565603	1	1	0.565603	Cortex	0.565603	Cortex	1	1	1	0.57454	0.57454	0.57454	NA
ENSG00000172530.20	BANP	0.56561	1	1	0.56561	Cerebellum	0.56561	Cerebellum	1	1	1	0.574529	0.574529	0.574529	NA
ENSG00000167460.14	TPM4	0.565848	3	2	0.394594	Hippocampus	0.563204	Cerebellum	1.07475	0.925253	0.925253	-0.851315	0.64498	0.123918	0.845239
ENSG00000169490.16	TM2D2	0.566024	3	1	0.566024	Cerebellum	0.566024	Cerebellum	1	1	1	0.352242	0.837034	0.587731	0.242691
ENSG00000111713.2	GYS2	0.566104	4	2	0.338003	Cerebellum	0.578997	Amygdala	1.09166	0.908339	0.908339	-0.985492	0.554851	-0.428675	0.72301
ENSG00000115641.18	FHL2	0.56657	1	1	0.56657	Cerebellum	0.56657	Cerebellum	1	1	1	-0.57311	-0.57311	-0.57311	NA
ENSG00000243678.11	NME2	0.566623	10	3	0.158923	Cortex	0.778402	Cerebellum	4.1925	0.0273257	0.292067	-0.40068	1.4087	0.512152	0.51871
ENSG00000163138.18	PACRGL	0.566674	10	3	0.243791	Amygdala	0.949649	Cortex	4.20824	0.0537263	0.21826	-1.16556	-0.0631471	-0.430351	0.302912
ENSG00000116668.12	SWT1	0.566737	2	1	0.566737	Cerebellum	0.566737	Cerebellum	1	1	1	-0.572864	-0.128452	-0.350658	0.314246
ENSG00000169660.15	HEXDC	0.566836	7	3	0.222298	Cerebellum	0.46671	Hypothalamus	2.69311	0.10659	0.10659	-1.23513	0.168167	-0.691729	0.608874
ENSG00000154832.14	CXXC1	0.56689	1	1	0.56689	Hypothalamus	0.56689	Hypothalamus	1	1	1	-0.572638	-0.572638	-0.572638	NA
ENSG00000163040.14	CCDC74A	0.567042	7	4	0.129215	Hypothalamus	0.558031	Hippocampus	3.17583	0.138003	0.138003	0.585768	1.5172	1.02841	0.288813
ENSG00000171574.17	ZNF584	0.567147	10	3	0.138899	Amygdala	0.317604	Cerebellum	4.3246	0.0595024	0.208551	0.855866	1.4799	1.16321	0.222054
ENSG00000196126.11	HLA-DRB1	0.567314	11	3	0.41501	Cerebellum	0.991827	Amygdala	4.26687	0.0576541	0.204959	-0.740679	0.897211	0.346075	0.451861
ENSG00000197385.5	ZNF860	0.567382	3	1	0.567382	Cerebellum	0.567382	Cerebellum	1	1	1	-0.0364998	1.38219	0.6392	0.711734
ENSG00000171195.10	MUC7	0.567637	1	1	0.567637	Amygdala	0.567637	Amygdala	1	1	1	0.571535	0.571535	0.571535	NA
ENSG00000272871.1	RP11-408A13.4	0.567682	9	3	0.218878	Cerebellum	0.736454	Hypothalamus	3.44296	0.0800914	0.199462	-1.22952	0.821417	-0.497725	0.613086
ENSG00000101463.5	SYNDIG1	0.567682	1	1	0.567682	Cerebellum	0.567682	Cerebellum	1	1	1	0.571469	0.571469	0.571469	NA
ENSG00000115677.16	HDLBP	0.56773	9	4	0.290453	Hypothalamus	0.833944	Hippocampus	2.95631	0.115163	0.115163	-0.394859	1.05713	0.281272	0.483644
ENSG00000129151.8	BBOX1	0.56773	2	1	0.56773	Cortex	0.56773	Cortex	1	1	1	-0.571398	-0.394723	-0.483061	0.124928
ENSG00000168653.10	NDUFS5	0.567736	8	2	0.321763	Hippocampus	0.582874	Cortex	2.73813	0.0420296	0.219843	-1.00337	-0.33423	-0.665807	0.263747
ENSG00000167315.17	ACAA2	0.567741	4	1	0.567741	Cortex	0.567741	Cortex	1	1	1	-0.37727	1.23357	0.623572	0.724059
ENSG00000216937.13	CCDC7	0.567818	6	3	0.172729	Cortex	0.943881	Hippocampus	1.90494	0.26421	0.26421	-1.36349	1.11612	-0.268798	0.8484
ENSG00000244411.3	KRTAP5-7	0.567918	4	1	0.567918	Cortex	0.567918	Cortex	1	1	1	-0.571121	0.396767	-0.0700118	0.399957
ENSG00000107201.9	DDX58	0.567924	2	1	0.567924	Cerebellum	0.567924	Cerebellum	1	1	1	-0.594211	-0.571111	-0.582661	0.0163343
ENSG00000143951.15	WDPCP	0.568002	5	2	0.302517	Cerebellum	0.631252	Hypothalamus	1.65655	0.343448	0.343448	-1.03105	-0.205816	-0.562255	0.349719
ENSG00000083535.15	PIBF1	0.568052	8	4	0.229698	Amygdala	0.693336	Cerebellum	4.22321	0.082824	0.166493	-0.105425	1.20114	0.722907	0.4623
ENSG00000088882.7	CPXM1	0.568142	1	1	0.568142	Cortex	0.568142	Cortex	1	1	1	0.570791	0.570791	0.570791	NA
ENSG00000011422.11	PLAUR	0.568202	2	2	0.291092	Hippocampus	0.827313	Amygdala	1.08731	0.91269	0.91269	0.218149	1.05573	0.636939	0.592259
ENSG00000153157.12	SYCP2L	0.568215	6	2	0.302312	Cortex	0.665098	Cerebellum	2.62682	0.0452584	0.327923	-1.8943	-0.00951513	-0.844096	0.633095
ENSG00000122136.13	OBP2A	0.568241	4	2	0.421446	Cortex	0.919644	Cerebellum	1.72323	0.276774	0.276774	-0.0124189	0.803914	0.226713	0.387825
ENSG00000179115.10	FARSA	0.568293	2	1	0.568293	Hippocampus	0.568293	Hippocampus	1	1	1	0.570567	0.588944	0.579755	0.0129943
ENSG00000174780.15	SRP72	0.568298	4	3	0.157343	Amygdala	0.547614	Cortex	2.15743	0.321145	0.321145	-1.41406	-0.601339	-0.937612	0.351628
ENSG00000197497.10	ZNF665	0.568422	2	2	0.305122	Hippocampus	0.855589	Cerebellum	1.42425	0.575751	0.575751	-1.02551	-0.181992	-0.603752	0.596458
ENSG00000126653.17	NSRP1	0.568469	2	1	0.568469	Hypothalamus	0.568469	Hypothalamus	1	1	1	0.570308	1.01233	0.791318	0.312555
ENSG00000132911.4	NMUR2	0.568518	2	1	0.568518	Cortex	0.568518	Cortex	1	1	1	-0.570235	-0.260843	-0.415539	0.218774
ENSG00000133958.13	UNC79	0.568539	5	2	0.565621	Cortex	0.864823	Cerebellum	1.91701	0.0829883	0.0829883	-1.04691	1.12336	0.141165	0.810965
ENSG00000105443.13	CYTH2	0.568815	8	3	0.591256	Cerebellum	0.989247	Amygdala	1.83669	0.223746	0.223746	-0.537017	0.411438	-0.0912627	0.31322
ENSG00000162599.15	NFIA	0.56891	1	1	0.56891	Cerebellum	0.56891	Cerebellum	1	1	1	0.569658	0.569658	0.569658	NA
ENSG00000230939.1	RP11-314C16.1	0.568974	4	3	0.362942	Cortex	0.969751	Hypothalamus	2.49675	0.139842	0.139842	-0.402709	0.909774	0.0783034	0.574772
ENSG00000104783.11	KCNN4	0.568984	11	3	0.174752	Hypothalamus	0.483175	Cerebellum	4.28939	0.0648968	0.157076	-1.49585	0.134934	-0.942145	0.517322
ENSG00000113119.12	TMCO6	0.569174	5	3	0.210474	Amygdala	0.86293	Hippocampus	2.44244	0.103397	0.103397	-1.25226	-0.0512523	-0.562762	0.481784
ENSG00000198673.10	FAM19A2	0.569198	2	1	0.569198	Hippocampus	0.569198	Hippocampus	1	1	1	-0.569233	0.24682	-0.161206	0.577037
ENSG00000237765.6	FAM200B	0.569203	9	4	0.266132	Cerebellum	0.932405	Hippocampus	4.03261	0.0574126	0.151268	-1.11202	0.125275	-0.453251	0.424273
ENSG00000115665.8	SLC5A7	0.569261	1	1	0.569261	Hypothalamus	0.569261	Hypothalamus	1	1	1	0.56914	0.56914	0.56914	NA
ENSG00000198722.14	UNC13B	0.569359	1	1	0.569359	Cerebellum	0.569359	Cerebellum	1	1	1	0.568996	0.568996	0.568996	NA
ENSG00000177599.12	ZNF491	0.569401	3	1	0.569401	Cerebellum	0.569401	Cerebellum	1	1	1	-0.568934	0.10081	-0.279886	0.344149
ENSG00000166839.16	ANKDD1A	0.569415	3	2	0.518058	Cortex	0.772429	Cerebellum	1.92909	0.0709057	0.0709057	-0.646342	-0.102974	-0.346172	0.276128
ENSG00000110881.11	ASIC1	0.56964	2	1	0.56964	Cortex	0.56964	Cortex	1	1	1	-1.63536	0.568582	-0.533391	1.55842
ENSG00000272619.1	RP11-563K23.1	0.569663	4	2	0.414492	Cerebellum	0.634221	Cortex	1.22615	0.773854	0.773854	-0.816014	1.35897	0.451879	0.920947
ENSG00000197114.11	ZGPAT	0.569679	2	1	0.569679	Cerebellum	0.569679	Cerebellum	1	1	1	-0.363373	0.568524	0.102576	0.658951
ENSG00000196754.10	S100A2	0.569741	2	1	0.569741	Cerebellum	0.569741	Cerebellum	1	1	1	-0.568433	-0.212593	-0.390513	0.251617
ENSG00000100483.13	VCPKMT	0.569863	7	3	0.392841	Cortex	0.791866	Hypothalamus	2.3263	0.274107	0.274107	-0.263888	0.862799	0.335481	0.477762
ENSG00000250378.2	RP11-119J18.1	0.569894	3	1	0.569894	Cortex	0.569894	Cortex	1	1	1	-0.568208	-0.104726	-0.267697	0.26056
ENSG00000205085.10	FAM71F2	0.569913	4	2	0.390862	Cerebellum	0.577463	Cortex	1.92507	0.0749322	0.0749322	-1.62907	0.43525	-0.652242	0.854057
ENSG00000197558.11	SSPO	0.56994	9	2	0.332675	Cortex	0.540208	Hypothalamus	4.64755	0.022738	0.159843	0.612499	1.08228	0.878527	0.141861
ENSG00000181291.6	TMEM132E	0.569965	4	2	0.357003	Cerebellum	0.622482	Cortex	1.03544	0.964558	0.964558	-0.492336	1.34773	0.408676	0.867799
ENSG00000088827.12	SIGLEC1	0.570051	2	1	0.570051	Hippocampus	0.570051	Hippocampus	1	1	1	0.567976	0.629026	0.598501	0.0431689
ENSG00000148158.16	SNX30	0.570207	2	1	0.570207	Amygdala	0.570207	Amygdala	1	1	1	-0.567747	-0.449699	-0.508723	0.0834723
ENSG00000130313.6	PGLS	0.57027	1	1	0.57027	Hypothalamus	0.57027	Hypothalamus	1	1	1	0.567654	0.567654	0.567654	NA
ENSG00000182472.8	CAPN12	0.570357	3	1	0.570357	Hypothalamus	0.570357	Hypothalamus	1	1	1	-2.10494	0.567526	-1.0309	1.4113
ENSG00000255150.2	EID3	0.570842	2	1	0.570842	Cerebellum	0.570842	Cerebellum	1	1	1	-1.57825	-0.566812	-1.07253	0.715192
ENSG00000184956.15	MUC6	0.570945	4	2	0.30884	Amygdala	0.834966	Cerebellum	1.4596	0.540397	0.540397	-2.20648	-0.208337	-1.18715	0.82512
ENSG00000103037.11	SETD6	0.571338	3	1	0.571338	Cerebellum	0.571338	Cerebellum	1	1	1	-0.566082	0.257024	-0.243118	0.439227
ENSG00000100564.8	PIGH	0.571451	7	3	0.231378	Hypothalamus	0.365526	Cortex	1.65094	0.540193	0.540193	-0.161099	1.69836	0.927073	0.682434
ENSG00000013293.5	SLC7A14	0.571464	1	1	0.571464	Hypothalamus	0.571464	Hypothalamus	1	1	1	-0.565897	-0.565897	-0.565897	NA
ENSG00000100197.20	CYP2D6	0.571474	11	2	0.334012	Hypothalamus	0.739292	Cerebellum	4.52058	0.0226314	0.275883	0.332791	1.22249	0.825443	0.286702
ENSG00000171873.7	ADRA1D	0.571475	3	2	0.363502	Cortex	0.725961	Cerebellum	1.19842	0.801577	0.801577	-0.908713	0.113184	-0.382011	0.511677
ENSG00000224397.5	SMIM25	0.5715	1	1	0.5715	Cortex	0.5715	Cortex	1	1	1	-0.565844	-0.565844	-0.565844	NA
ENSG00000112053.13	SLC26A8	0.57173	9	2	0.241033	Hippocampus	0.532488	Cerebellum	3.62927	0.0657521	0.203092	0.624213	1.52161	1.00518	0.328871
ENSG00000271086.5	NAMA	0.571788	2	1	0.571788	Cerebellum	0.571788	Cerebellum	1	1	1	-0.56542	0.213404	-0.176008	0.550712
ENSG00000013583.8	HEBP1	0.571836	5	2	0.296898	Hypothalamus	0.893601	Cerebellum	1.03696	0.963036	0.963036	-1.04311	0.325692	-0.328706	0.515791
ENSG00000138363.14	ATIC	0.571887	11	3	0.265019	Cerebellum	0.965364	Cortex	4.41371	0.0510902	0.179533	0.0434239	1.11461	0.466544	0.381604
ENSG00000120533.12	ENY2	0.571974	1	1	0.571974	Cerebellum	0.571974	Cerebellum	1	1	1	-0.565147	-0.565147	-0.565147	NA
ENSG00000237440.8	ZNF737	0.571991	8	2	0.182537	Hypothalamus	0.492691	Cerebellum	2.50587	0.0621948	0.431935	-1.74981	-0.378048	-0.906158	0.449117
ENSG00000165626.16	BEND7	0.572262	3	1	0.572262	Cerebellum	0.572262	Cerebellum	1	1	1	-1.51741	2.20076	0.039545	1.93133
ENSG00000105825.11	TFPI2	0.572338	1	1	0.572338	Cortex	0.572338	Cortex	1	1	1	-0.564612	-0.564612	-0.564612	NA
ENSG00000269416.5	LINC01224	0.57241	10	1	0.439307	Hypothalamus	0.70741	Cortex	4.87483	0.0128149	4.87483	-0.990387	0.0633975	-0.519695	0.283006
ENSG00000112394.16	SLC16A10	0.572556	1	1	0.572556	Hippocampus	0.572556	Hippocampus	1	1	1	-0.564291	-0.564291	-0.564291	NA
ENSG00000170293.8	CMTM8	0.572623	1	1	0.572623	Cerebellum	0.572623	Cerebellum	1	1	1	0.564193	0.564193	0.564193	NA
ENSG00000203872.6	C6orf163	0.572649	5	2	0.343566	Cerebellum	0.971794	Hypothalamus	1.41178	0.588223	0.588223	-0.947143	0.768728	0.031345	0.663887
ENSG00000182601.6	HS3ST4	0.572783	1	1	0.572783	Cerebellum	0.572783	Cerebellum	1	1	1	-0.563957	-0.563957	-0.563957	NA
ENSG00000261770.1	CTC-459F4.1	0.57282	11	1	0.337914	Cerebellum	0.801581	Hippocampus	4.81626	0.0116594	4.81626	-0.958296	-0.146168	-0.45523	0.240526
ENSG00000125149.11	C16orf70	0.573145	1	1	0.573145	Cortex	0.573145	Cortex	1	1	1	-0.563426	-0.563426	-0.563426	NA
ENSG00000185477.4	GPRIN3	0.573233	4	2	0.378732	Cortex	0.990776	Cerebellum	2.42256	0.0164477	0.560995	0.0115603	0.880234	0.464321	0.476083
ENSG00000151320.10	AKAP6	0.573337	1	1	0.573337	Cerebellum	0.573337	Cerebellum	1	1	1	0.563144	0.563144	0.563144	NA
ENSG00000120088.14	CRHR1	0.573451	4	1	0.573451	Hippocampus	0.573451	Hippocampus	1	1	1	-0.876759	1.70017	-0.0567231	1.18334
ENSG00000129422.14	MTUS1	0.573733	9	4	0.278602	Hippocampus	0.733861	Cortex	3.25289	0.147312	0.147312	-2.2218	0.562983	-0.626764	0.793643
ENSG00000138175.8	ARL3	0.573774	6	2	0.337265	Cortex	0.577815	Cerebellum	1.1293	0.870696	0.870696	-0.860458	0.98704	0.290692	0.769828
ENSG00000131944.9	FAAP24	0.573853	4	2	0.308085	Hypothalamus	0.606305	Cortex	1.69482	0.305179	0.305179	0.037395	1.01925	0.447184	0.429316
ENSG00000074219.13	TEAD2	0.574015	7	3	0.159309	Hippocampus	0.271895	Cortex	3.43933	0.00595745	0.169797	-1.4074	-0.294203	-1.07946	0.385531
ENSG00000173262.11	SLC2A14	0.574072	7	3	0.195853	Cortex	0.485358	Hypothalamus	2.41278	0.100946	0.100946	0.53827	1.29346	0.919648	0.296094
ENSG00000162591.15	MEGF6	0.574185	3	2	0.39785	Hypothalamus	0.679317	Cortex	1.23365	0.766355	0.766355	-0.413395	0.845467	0.0411489	0.698527
ENSG00000141759.14	TXNL4A	0.574187	6	4	0.128108	Cortex	0.330436	Hypothalamus	2.96605	0.270334	0.270334	-1.5216	-0.973235	-1.33506	0.199126
ENSG00000144339.11	TMEFF2	0.574192	1	1	0.574192	Cerebellum	0.574192	Cerebellum	1	1	1	0.561888	0.561888	0.561888	NA
ENSG00000171703.16	TCEA2	0.574222	4	3	0.194565	Cerebellum	0.870224	Cortex	1.14889	0.820588	0.820588	-1.29719	0.735843	-0.00781548	0.954202
ENSG00000187905.10	LRRC74B	0.57423	7	3	0.2709	Cerebellum	0.673119	Cortex	3.42915	0.0757698	0.175861	0.421871	1.16856	0.841719	0.254957
ENSG00000152700.13	SAR1B	0.57435	1	1	0.57435	Cerebellum	0.57435	Cerebellum	1	1	1	0.561656	0.561656	0.561656	NA
ENSG00000213903.8	LTB4R	0.574416	5	2	0.293387	Cortex	0.685154	Hypothalamus	1.32354	0.676456	0.676456	-0.517782	1.05072	0.412521	0.629234
ENSG00000110448.10	CD5	0.574497	3	2	0.410264	Amygdala	0.549113	Cerebellum	1.06744	0.932562	0.932562	-0.82343	0.885672	0.220444	0.915307
ENSG00000049283.17	EPN3	0.574502	2	1	0.574502	Cerebellum	0.574502	Cerebellum	1	1	1	-0.561434	-0.0917064	-0.32657	0.332148
ENSG00000170370.11	EMX2	0.574829	1	1	0.574829	Amygdala	0.574829	Amygdala	1	1	1	-0.560955	-0.560955	-0.560955	NA
ENSG00000065621.14	GSTO2	0.574877	11	3	0.236569	Hippocampus	0.714195	Amygdala	4.35332	0.0224301	0.284218	-1.28826	-0.366228	-0.960044	0.262553
ENSG00000105327.17	BBC3	0.575009	2	2	0.297616	Cortex	0.371949	Cerebellum	1.76586	0.234142	0.234142	-1.04156	-0.892828	-0.967194	0.10517
ENSG00000135951.14	TSGA10	0.575253	10	4	0.396861	Hypothalamus	0.874434	Amygdala	3.64676	0.0800776	0.157754	-0.431141	1.0486	0.530304	0.487507
ENSG00000198121.13	LPAR1	0.575278	1	1	0.575278	Hippocampus	0.575278	Hippocampus	1	1	1	-0.560295	-0.560295	-0.560295	NA
ENSG00000186115.12	CYP4F2	0.575538	4	2	0.421171	Cerebellum	0.635853	Cortex	1.22999	0.770007	0.770007	-0.473505	0.804391	0.0531826	0.540153
ENSG00000230731.2	RP11-478K15.6	0.57557	2	1	0.57557	Cortex	0.57557	Cortex	1	1	1	-0.559867	-0.458396	-0.509132	0.071751
ENSG00000177483.11	RBM44	0.575571	7	4	0.287619	Cortex	0.738604	Hypothalamus	3.55533	0.0668087	0.188241	-0.333703	1.06336	0.507705	0.454441
ENSG00000258144.1	RP11-554L12.1	0.575591	4	1	0.575591	Cortex	0.575591	Cortex	1	1	1	-0.559837	0.191658	-0.0701748	0.338459
ENSG00000100473.15	COCH	0.575669	1	1	0.575669	Cortex	0.575669	Cortex	1	1	1	0.559721	0.559721	0.559721	NA
ENSG00000039650.11	PNKP	0.575773	6	2	0.48912	Hypothalamus	0.84365	Hippocampus	2.38334	0.0785036	0.538155	-0.298092	0.691709	0.122168	0.402162
ENSG00000161980.5	POLR3K	0.576076	3	1	0.576076	Cerebellum	0.576076	Cerebellum	1	1	1	0.552135	1.81025	0.973836	0.724362
ENSG00000213714.1	FAM209B	0.5762	4	2	0.39975	Amygdala	0.514274	Hippocampus	1.02989	0.970114	0.970114	-1.66336	0.842069	-0.189618	1.19284
ENSG00000178445.9	GLDC	0.576395	3	1	0.576395	Cerebellum	0.576395	Cerebellum	1	1	1	-0.0204491	0.558658	0.343269	0.316768
ENSG00000253598.1	SLC10A5	0.576471	2	1	0.576471	Cerebellum	0.576471	Cerebellum	1	1	1	0.117908	0.558547	0.338228	0.311578
ENSG00000237310.1	GS1-124K5.4	0.576513	11	3	0.106569	Cerebellum	0.508658	Amygdala	4.15583	0.0222936	0.285586	-1.61381	-0.660929	-1.15687	0.289959
ENSG00000105479.15	CCDC114	0.576528	8	4	0.544396	Hypothalamus	0.920084	Cortex	3.01272	0.133373	0.133373	-0.606562	0.606178	-0.21483	0.397899
ENSG00000141577.13	CEP131	0.576692	4	2	0.299519	Amygdala	0.497636	Cerebellum	1.52518	0.47482	0.47482	-1.03747	-0.589427	-0.769021	0.193706
ENSG00000153107.11	ANAPC1	0.576726	3	1	0.576726	Amygdala	0.576726	Amygdala	1	1	1	-0.558173	1.47095	0.280586	1.05927
ENSG00000173930.8	SLCO4C1	0.576753	2	1	0.576753	Cortex	0.576753	Cortex	1	1	1	0.218256	0.558134	0.388195	0.24033
ENSG00000122756.14	CNTFR	0.576786	2	2	0.485334	Hypothalamus	0.526492	Hippocampus	1.19374	0.806256	0.806256	-0.69775	0.633371	-0.0321894	0.941244
ENSG00000160963.13	COL26A1	0.576842	5	2	0.485737	Cerebellum	0.842682	Hypothalamus	1.85948	0.140522	0.140522	0.198464	1.22312	0.656624	0.399612
ENSG00000143811.18	PYCR2	0.577019	3	2	0.437052	Cortex	0.498202	Cerebellum	1.03393	0.966073	0.966073	-0.777181	2.22954	0.709893	1.50362
ENSG00000118900.14	UBN1	0.577373	1	1	0.577373	Cerebellum	0.577373	Cerebellum	1	1	1	-0.557227	-0.557227	-0.557227	NA
ENSG00000117601.13	SERPINC1	0.577448	7	1	0.443541	Cerebellum	0.73269	Hippocampus	4.65397	0.0478598	4.65397	-0.0796158	0.766227	0.467966	0.285935
ENSG00000144674.16	GOLGA4	0.577501	3	1	0.577501	Cortex	0.577501	Cortex	1	1	1	-0.557039	0.943104	0.276321	0.763818
ENSG00000123975.4	CKS2	0.577588	7	1	0.501143	Cortex	0.681286	Cerebellum	2.94923	0.0158695	2.94923	-0.672692	-0.410709	-0.532706	0.0952636
ENSG00000184601.10	C14orf180	0.577677	5	4	0.106274	Amygdala	0.483381	Hypothalamus	3.21712	0.109276	0.109276	-0.0824989	1.61517	0.82005	0.615348
ENSG00000140030.5	GPR65	0.577795	1	1	0.577795	Hypothalamus	0.577795	Hypothalamus	1	1	1	0.556608	0.556608	0.556608	NA
ENSG00000006016.10	CRLF1	0.577807	6	3	0.198524	Hypothalamus	0.464991	Cerebellum	1.89394	0.176654	0.176654	-1.28577	0.730653	-0.357197	0.789308
ENSG00000080031.9	PTPRH	0.577843	6	2	0.297906	Hippocampus	0.321054	Cerebellum	1.90636	0.0936434	0.0936434	-0.588251	1.34601	0.754886	0.73163
ENSG00000016602.9	CLCA4	0.577967	1	1	0.577967	Cerebellum	0.577967	Cerebellum	1	1	1	0.556356	0.556356	0.556356	NA
ENSG00000260619.1	RP11-775C24.3	0.577977	1	1	0.577977	Cerebellum	0.577977	Cerebellum	1	1	1	0.556341	0.556341	0.556341	NA
ENSG00000167526.13	RPL13	0.578014	7	3	0.180801	Amygdala	0.685233	Cerebellum	1.63523	0.454486	0.454486	-0.26455	1.33829	0.273287	0.543476
ENSG00000170242.17	USP47	0.57805	3	1	0.57805	Cerebellum	0.57805	Cerebellum	1	1	1	-0.556235	0.37313	-0.176322	0.487327
ENSG00000186318.16	BACE1	0.578176	2	1	0.578176	Cerebellum	0.578176	Cerebellum	1	1	1	0.556051	0.75953	0.65779	0.143881
ENSG00000162878.12	PKDCC	0.578185	8	4	0.138351	Hippocampus	0.710813	Cortex	1.4862	0.444455	0.444455	-1.48196	0.668828	-0.10761	0.748574
ENSG00000226308.1	RP4-813D12.3	0.578251	2	1	0.578251	Amygdala	0.578251	Amygdala	1	1	1	-0.555941	-0.526105	-0.541023	0.0210969
ENSG00000074603.18	DPP8	0.578253	2	1	0.578253	Cerebellum	0.578253	Cerebellum	1	1	1	0.355612	0.555939	0.455775	0.141653
ENSG00000137145.20	DENND4C	0.578254	2	1	0.578254	Cerebellum	0.578254	Cerebellum	1	1	1	-0.604311	0.555936	-0.0241875	0.820419
ENSG00000133195.11	SLC39A11	0.578267	3	2	0.308107	Cerebellum	0.969845	Amygdala	1.19212	0.807882	0.807882	-1.0192	0.0378023	-0.612575	0.569101
ENSG00000237357.2	RP11-475I24.3	0.578294	1	1	0.578294	Cortex	0.578294	Cortex	1	1	1	0.555879	0.555879	0.555879	NA
ENSG00000125952.18	MAX	0.578385	2	1	0.578385	Cortex	0.578385	Cortex	1	1	1	-0.501354	0.555745	0.0271955	0.747482
ENSG00000175344.17	CHRNA7	0.578387	2	1	0.578387	Hippocampus	0.578387	Hippocampus	1	1	1	-0.316842	0.555742	0.11945	0.61701
ENSG00000164796.17	CSMD3	0.578393	3	1	0.578393	Cerebellum	0.578393	Cerebellum	1	1	1	-0.555733	1.27386	0.455074	0.92979
ENSG00000136827.11	TOR1A	0.578422	3	2	0.435621	Cerebellum	0.64659	Cortex	1.92603	0.0739703	0.0739703	0.31046	0.779609	0.516191	0.239835
ENSG00000177352.9	CCDC71	0.578459	7	4	0.471256	Cerebellum	0.987146	Cortex	2.80461	0.151896	0.151896	-0.720437	0.324597	-0.218189	0.363229
ENSG00000182366.9	FAM87A	0.57851	4	2	0.55749	Cortex	0.872769	Hippocampus	1.73248	0.267525	0.267525	-0.160142	0.586574	0.272742	0.325697
ENSG00000184056.14	VPS33B	0.578714	3	1	0.578714	Cerebellum	0.578714	Cerebellum	1	1	1	-0.555265	0.671979	-0.0926673	0.667051
ENSG00000154473.17	BUB3	0.578758	2	1	0.578758	Cerebellum	0.578758	Cerebellum	1	1	1	-0.5552	0.810425	0.127613	0.965643
ENSG00000160117.14	ANKLE1	0.57876	5	2	0.381775	Cerebellum	0.950268	Hippocampus	1.4974	0.502599	0.502599	-0.874631	1.27508	0.118228	0.764289
ENSG00000261888.1	AC144831.1	0.579174	2	1	0.579174	Cortex	0.579174	Cortex	1	1	1	-0.597182	0.554592	-0.021295	0.814427
ENSG00000125885.13	MCM8	0.5792	11	3	0.154325	Cerebellum	0.255601	Hippocampus	4.3522	0.0168035	0.17927	-1.5556	-0.381008	-1.11414	0.366689
ENSG00000089009.15	RPL6	0.579249	1	1	0.579249	Cerebellum	0.579249	Cerebellum	1	1	1	-0.554482	-0.554482	-0.554482	NA
ENSG00000171606.17	ZNF274	0.579448	1	1	0.579448	Hippocampus	0.579448	Hippocampus	1	1	1	-0.554191	-0.554191	-0.554191	NA
ENSG00000001561.6	ENPP4	0.579571	5	2	0.439982	Cerebellum	0.919618	Hippocampus	1.59875	0.40125	0.40125	-0.772224	0.614084	-0.0347979	0.543502
ENSG00000137601.16	NEK1	0.579757	6	2	0.369504	Cerebellum	0.680752	Cortex	1.80852	0.191477	0.191477	-0.958852	-0.411437	-0.676541	0.23751
ENSG00000283646.1	LINC02009	0.57978	2	1	0.57978	Cerebellum	0.57978	Cerebellum	1	1	1	-0.143417	0.553706	0.205145	0.492941
ENSG00000064692.18	SNCAIP	0.579941	3	1	0.579941	Cerebellum	0.579941	Cerebellum	1	1	1	0.471405	1.03559	0.68682	0.304814
ENSG00000113209.8	PCDHB5	0.579965	1	1	0.579965	Cerebellum	0.579965	Cerebellum	1	1	1	-0.553435	-0.553435	-0.553435	NA
ENSG00000163904.12	SENP2	0.580029	2	1	0.580029	Cerebellum	0.580029	Cerebellum	1	1	1	-0.0244386	0.553343	0.264452	0.408553
ENSG00000275038.1	RP11-546B8.6	0.580185	1	1	0.580185	Cerebellum	0.580185	Cerebellum	1	1	1	-0.553114	-0.553114	-0.553114	NA
ENSG00000141560.14	FN3KRP	0.580189	11	3	0.380534	Amygdala	0.884115	Cortex	4.23367	0.0566056	0.174853	-0.876912	0.273342	-0.417901	0.325948
ENSG00000088854.12	C20orf194	0.58038	3	2	0.3082	Hippocampus	0.440495	Cortex	1.86632	0.133675	0.133675	-1.04464	-0.771358	-0.945	0.150924
ENSG00000155304.5	HSPA13	0.580452	1	1	0.580452	Amygdala	0.580452	Amygdala	1	1	1	-0.552724	-0.552724	-0.552724	NA
ENSG00000152672.7	CLEC4F	0.580474	3	2	0.367382	Cerebellum	0.625363	Cortex	1.03997	0.960033	0.960033	-0.901388	-0.394126	-0.594592	0.26983
ENSG00000154310.16	TNIK	0.580517	2	1	0.580517	Hippocampus	0.580517	Hippocampus	1	1	1	-0.639983	0.55263	-0.0436767	0.843305
ENSG00000102763.17	VWA8	0.58057	6	2	0.299977	Cortex	0.657332	Hippocampus	1.52248	0.477522	0.477522	0.4436	1.77195	1.01836	0.427905
ENSG00000101003.9	GINS1	0.580648	1	1	0.580648	Amygdala	0.580648	Amygdala	1	1	1	-0.552439	-0.552439	-0.552439	NA
ENSG00000175215.10	CTDSP2	0.58072	1	1	0.58072	Cerebellum	0.58072	Cerebellum	1	1	1	-0.552333	-0.552333	-0.552333	NA
ENSG00000120820.12	GLT8D2	0.58075	3	1	0.58075	Cortex	0.58075	Cortex	1	1	1	0.55229	1.44508	1.03876	0.451759
ENSG00000134013.15	LOXL2	0.580815	4	2	0.336985	Amygdala	0.708904	Hippocampus	1.03371	0.966288	0.966288	-1.22888	0.323971	-0.559595	0.688905
ENSG00000101019.21	UQCC1	0.580823	5	2	0.416251	Cortex	0.893099	Hypothalamus	2.30281	0.032011	0.665181	-0.812943	0.244568	-0.104134	0.414908
ENSG00000023892.10	DEF6	0.580831	2	1	0.580831	Cerebellum	0.580831	Cerebellum	1	1	1	-1.63926	0.552171	-0.543544	1.54958
ENSG00000139405.15	RITA1	0.580851	5	1	0.580851	Cortex	0.580851	Cortex	1	1	1	-0.872089	0.316636	-0.436087	0.491607
ENSG00000137757.10	CASP5	0.580922	1	1	0.580922	Amygdala	0.580922	Amygdala	1	1	1	-0.552039	-0.552039	-0.552039	NA
ENSG00000134245.17	WNT2B	0.580961	4	2	0.503158	Cerebellum	0.723139	Cortex	1.50233	0.497669	0.497669	0.217254	0.669529	0.450804	0.203394
ENSG00000135317.12	SNX14	0.580969	3	2	0.307071	Cortex	0.812118	Amygdala	1.03007	0.969931	0.969931	-1.02139	0.237695	-0.352474	0.633224
ENSG00000158545.15	ZC3H18	0.580994	1	1	0.580994	Cortex	0.580994	Cortex	1	1	1	-0.551934	-0.551934	-0.551934	NA
ENSG00000273796.1	LL21NC02-21A1.1	0.58101	2	1	0.58101	Cerebellum	0.58101	Cerebellum	1	1	1	0.429247	0.55191	0.490579	0.0867356
ENSG00000086205.16	FOLH1	0.581088	6	3	0.476334	Amygdala	0.865239	Cortex	2.6288	0.144894	0.144894	-0.755635	0.16971	-0.344666	0.362173
ENSG00000178852.15	EFCAB13	0.581227	11	3	0.250398	Cortex	0.733008	Hypothalamus	4.10224	0.0694094	0.260937	-1.54454	-0.341126	-0.898596	0.412678
ENSG00000132881.11	RSG1	0.581261	5	1	0.581261	Cortex	0.581261	Cortex	1	1	1	-0.0641284	1.03386	0.453111	0.44443
ENSG00000162009.8	SSTR5	0.58129	1	1	0.58129	Hypothalamus	0.58129	Hypothalamus	1	1	1	-0.551502	-0.551502	-0.551502	NA
ENSG00000164654.15	MIOS	0.581324	3	2	0.340644	Cerebellum	0.643563	Hippocampus	1.76818	0.231821	0.231821	0.462723	0.952893	0.786297	0.280265
ENSG00000204351.11	SKIV2L	0.581414	10	3	0.250848	Amygdala	0.921762	Cortex	4.23375	0.0316725	0.262472	-0.0982147	1.16055	0.508213	0.475657
ENSG00000127463.13	EMC1	0.581525	11	2	0.479066	Amygdala	0.884041	Hippocampus	4.38267	0.0177312	0.431913	-0.475843	0.707806	0.0691686	0.3926
ENSG00000170464.9	DNAJC18	0.58161	5	1	0.532979	Cerebellum	0.637244	Hypothalamus	1.9745	0.0254976	1.9745	-0.636352	-0.272794	-0.522022	0.154164
ENSG00000273582.1	RP11-426C22.7	0.581628	2	1	0.581628	Hypothalamus	0.581628	Hypothalamus	1	1	1	-0.551008	-0.0829912	-0.317	0.330938
ENSG00000140986.7	RPL3L	0.581767	1	1	0.581767	Cortex	0.581767	Cortex	1	1	1	0.550805	0.550805	0.550805	NA
ENSG00000112592.13	TBP	0.581815	1	1	0.581815	Amygdala	0.581815	Amygdala	1	1	1	-0.550736	-0.550736	-0.550736	NA
ENSG00000161265.14	U2AF1L4	0.581917	10	4	0.197743	Cortex	0.604199	Cerebellum	3.27889	0.0594088	0.291979	0.518372	1.53226	0.925609	0.368392
ENSG00000272426.1	RP11-108M9.6	0.581973	4	3	0.249686	Cortex	0.445804	Hippocampus	1.78518	0.523623	0.523623	0.762428	1.17784	1.05305	0.195144
ENSG00000131233.9	GJA9	0.582097	2	1	0.582097	Amygdala	0.582097	Amygdala	1	1	1	0.338031	0.550324	0.444178	0.150114
ENSG00000108786.10	HSD17B1	0.582261	6	3	0.178132	Amygdala	0.676366	Cortex	2.10381	0.17863	0.17863	-1.93763	-0.417427	-0.948825	0.579207
ENSG00000181026.14	AEN	0.5823	3	1	0.440696	Amygdala	0.75557	Cortex	1.93604	0.0639625	1.93604	0.311303	0.771019	0.530586	0.230587
ENSG00000103042.8	SLC38A7	0.582378	2	1	0.582378	Cerebellum	0.582378	Cerebellum	1	1	1	-0.814527	-0.549914	-0.682221	0.18711
ENSG00000166428.12	PLD4	0.582548	2	1	0.582548	Cerebellum	0.582548	Cerebellum	1	1	1	0.549667	0.767315	0.658491	0.1539
ENSG00000158856.17	DMTN	0.582572	8	3	0.191117	Cerebellum	0.382448	Amygdala	2.09111	0.371712	0.371712	-1.47322	0.0682204	-1.02029	0.493435
ENSG00000167280.16	ENGASE	0.582608	5	2	0.305461	Cerebellum	0.528897	Cortex	1.73043	0.269569	0.269569	0.629691	1.29573	1.00394	0.262871
ENSG00000227477.1	STK4-AS1	0.582624	2	1	0.582624	Hypothalamus	0.582624	Hypothalamus	1	1	1	-0.974863	-0.549556	-0.76221	0.300738
ENSG00000261402.1	RP11-378I6.1	0.582738	11	4	0.377428	Hypothalamus	0.918354	Cortex	3.93483	0.0804969	0.175936	-0.882644	0.706844	-0.0756487	0.49281
ENSG00000144647.5	POMGNT2	0.582739	8	2	0.30854	Cortex	0.395614	Amygdala	1.91602	0.083981	0.083981	-0.164623	1.93772	0.858066	0.621049
ENSG00000277491.1	RP11-676J12.9	0.582921	1	1	0.582921	Hypothalamus	0.582921	Hypothalamus	1	1	1	-0.549123	-0.549123	-0.549123	NA
ENSG00000140479.16	PCSK6	0.583072	2	2	0.344354	Hippocampus	0.57748	Cerebellum	1.13899	0.861009	0.861009	0.557069	0.945597	0.751333	0.274731
ENSG00000143418.19	CERS2	0.5831	2	1	0.5831	Cerebellum	0.5831	Cerebellum	1	1	1	-0.548862	0.771594	0.111366	0.933703
ENSG00000115648.13	MLPH	0.583284	2	1	0.583284	Hypothalamus	0.583284	Hypothalamus	1	1	1	-0.548595	-0.0975889	-0.323092	0.318909
ENSG00000276509.1	CH17-353B19.1	0.583376	2	1	0.583376	Cortex	0.583376	Cortex	1	1	1	0.54846	1.2316	0.89003	0.483053
ENSG00000230310.1	CTD-2192J16.11	0.583377	4	2	0.30235	Hippocampus	0.696551	Hypothalamus	1.2674	0.732598	0.732598	-0.0934155	1.03141	0.538904	0.499312
ENSG00000156299.13	TIAM1	0.583407	3	1	0.583407	Cerebellum	0.583407	Cerebellum	1	1	1	-1.19102	-0.548415	-0.860677	0.321686
ENSG00000236544.1	AC008060.8	0.583429	2	1	0.583429	Cerebellum	0.583429	Cerebellum	1	1	1	0.548383	0.630543	0.589463	0.0580961
ENSG00000033100.16	CHPF2	0.583526	2	1	0.583526	Cortex	0.583526	Cortex	1	1	1	0.548242	0.799877	0.67406	0.177932
ENSG00000213889.10	PPM1N	0.58376	4	1	0.58376	Hypothalamus	0.58376	Hypothalamus	1	1	1	-1.34159	-0.380703	-0.778265	0.421359
ENSG00000225556.1	C2CD4D	0.583865	2	1	0.583865	Amygdala	0.583865	Amygdala	1	1	1	-0.547748	0.531345	-0.0082018	0.763034
ENSG00000165646.11	SLC18A2	0.583889	1	1	0.583889	Cerebellum	0.583889	Cerebellum	1	1	1	0.547713	0.547713	0.547713	NA
ENSG00000198821.10	CD247	0.584007	3	2	0.374674	Cerebellum	0.936659	Cortex	1.58112	0.41888	0.41888	0.0794698	0.887753	0.512933	0.40732
ENSG00000177951.17	BET1L	0.584136	5	2	0.376893	Cortex	0.902403	Amygdala	1.41884	0.581162	0.581162	-0.883636	0.501884	-0.17623	0.548616
ENSG00000119280.16	C1orf198	0.584314	1	1	0.584314	Hippocampus	0.584314	Hippocampus	1	1	1	0.547095	0.547095	0.547095	NA
ENSG00000188959.9	C9orf152	0.584355	2	1	0.584355	Cerebellum	0.584355	Cerebellum	1	1	1	-0.585385	-0.547034	-0.56621	0.0271184
ENSG00000123454.10	DBH	0.584369	3	1	0.584369	Cortex	0.584369	Cortex	1	1	1	-0.214087	0.823486	0.385471	0.537319
ENSG00000085274.15	MYNN	0.58494	2	1	0.58494	Cerebellum	0.58494	Cerebellum	1	1	1	-0.608093	0.546183	-0.0309551	0.816197
ENSG00000166260.10	COX11	0.585034	10	2	0.571206	Hippocampus	0.995623	Hypothalamus	3.80008	0.0284575	0.131473	0.00548595	0.904152	0.397271	0.27483
ENSG00000164815.10	ORC5	0.58505	1	1	0.58505	Cortex	0.58505	Cortex	1	1	1	0.546023	0.546023	0.546023	NA
ENSG00000169035.11	KLK7	0.585202	2	1	0.585202	Cortex	0.585202	Cortex	1	1	1	0.0921898	0.545802	0.318996	0.320752
ENSG00000171757.15	LRRC34	0.585253	4	2	0.305135	Cerebellum	0.96629	Cortex	1.17629	0.823707	0.823707	0.0422621	1.02548	0.399252	0.431921
ENSG00000132591.11	ERAL1	0.585399	1	1	0.585399	Hypothalamus	0.585399	Hypothalamus	1	1	1	-0.545516	-0.545516	-0.545516	NA
ENSG00000215114.8	UBXN2B	0.585405	6	3	0.633895	Amygdala	0.823894	Cortex	3.32678	0.019975	0.244529	-0.75538	0.583257	0.0278772	0.532582
ENSG00000143199.17	ADCY10	0.585499	4	2	0.306358	Cortex	0.42044	Cerebellum	1.67529	0.324709	0.324709	0.805658	1.35138	1.11588	0.250648
ENSG00000138385.15	SSB	0.585509	1	1	0.585509	Hypothalamus	0.585509	Hypothalamus	1	1	1	0.545356	0.545356	0.545356	NA
ENSG00000142459.8	EVI5L	0.585637	3	2	0.301125	Cerebellum	0.810662	Amygdala	1.25976	0.740239	0.740239	0.239572	1.27123	0.848276	0.540331
ENSG00000183134.4	PTGDR2	0.585784	1	1	0.585784	Amygdala	0.585784	Amygdala	1	1	1	-0.544955	-0.544955	-0.544955	NA
ENSG00000171960.10	PPIH	0.585801	1	1	0.585801	Hypothalamus	0.585801	Hypothalamus	1	1	1	0.544931	0.544931	0.544931	NA
ENSG00000163281.11	GNPDA2	0.585842	10	2	0.297229	Hippocampus	0.418926	Cortex	4.51425	0.0239922	0.232311	0.574462	1.1077	0.927566	0.159541
ENSG00000227057.9	WDR46	0.585857	2	2	0.52713	Cerebellum	0.774699	Cortex	1.59103	0.408972	0.408972	-0.632393	0.286234	-0.17308	0.649567
ENSG00000055483.19	USP36	0.585949	9	2	0.30939	Hypothalamus	0.952292	Amygdala	3.97825	0.0420556	0.832892	-0.059829	1.0165	0.301338	0.303363
ENSG00000272449.1	RP3-395M20.12	0.58602	2	1	0.58602	Cerebellum	0.58602	Cerebellum	1	1	1	-0.544613	-0.249303	-0.396958	0.208816
ENSG00000231437.3	LINC01750	0.586243	9	3	0.437992	Hypothalamus	0.928681	Cortex	4.37063	0.0369135	0.194028	-0.775589	0.268658	-0.154776	0.339014
ENSG00000129355.6	CDKN2D	0.586244	2	1	0.586244	Cerebellum	0.586244	Cerebellum	1	1	1	0.518806	0.544288	0.531547	0.0180179
ENSG00000197548.12	ATG7	0.586414	3	2	0.363182	Cerebellum	0.694259	Hypothalamus	1.10421	0.895795	0.895795	0.188581	0.909319	0.496994	0.371435
ENSG00000151092.16	NGLY1	0.586462	1	1	0.586462	Cerebellum	0.586462	Cerebellum	1	1	1	0.543971	0.543971	0.543971	NA
ENSG00000161180.10	CCDC116	0.586522	7	2	0.280806	Cerebellum	0.392242	Hypothalamus	3.53121	0.0310897	0.335948	-1.07851	-0.0267497	-0.799167	0.358209
ENSG00000118004.17	COLEC11	0.586681	11	3	0.109027	Amygdala	0.502435	Hippocampus	4.3866	0.0384254	0.166911	0.251604	1.60258	1.06449	0.378264
ENSG00000034510.5	TMSB10	0.586811	2	1	0.586811	Cerebellum	0.586811	Cerebellum	1	1	1	-0.543463	0.460949	-0.0412571	0.710226
ENSG00000269473.1	CTD-2619J13.19	0.587025	11	3	0.439608	Hypothalamus	0.970407	Hippocampus	4.40835	0.0754209	0.159066	-0.772856	0.201641	-0.313709	0.297416
ENSG00000005471.15	ABCB4	0.587071	5	3	0.184025	Cortex	0.345402	Cerebellum	2.18538	0.220004	0.220004	0.749045	1.32846	1.006	0.211334
ENSG00000163041.9	H3F3A	0.587095	11	3	0.336477	Hippocampus	0.811071	Amygdala	4.46276	0.0104671	0.201023	0.169966	1.13246	0.717608	0.335962
ENSG00000108823.15	SGCA	0.587128	11	3	0.186353	Hypothalamus	0.86147	Amygdala	3.98276	0.0127924	0.264557	0.174503	1.43441	1.02905	0.353159
ENSG00000276791.1	CTD-2270P14.5	0.58713	11	1	0.52835	Cerebellum	0.766526	Amygdala	4.78396	0.0248601	4.78396	0.245551	0.640313	0.503808	0.132748
ENSG00000185437.13	SH3BGR	0.58719	5	1	0.58719	Hippocampus	0.58719	Hippocampus	1	1	1	-0.911445	1.01731	-0.130989	0.737531
ENSG00000214562.14	NUTM2D	0.587231	8	5	0.331364	Hippocampus	0.994687	Amygdala	1.71891	0.63634	0.63634	-1.5384	0.904276	-0.0793358	0.876283
ENSG00000224924.6	LINC00320	0.5873	10	4	0.552644	Cortex	0.926227	Hippocampus	4.25492	0.109789	0.146388	-0.477751	0.593804	0.225971	0.354841
ENSG00000225399.4	RP11-3B7.1	0.587444	3	1	0.587444	Cortex	0.587444	Cortex	1	1	1	0.159283	0.613913	0.43858	0.244496
ENSG00000125107.17	CNOT1	0.587453	1	1	0.587453	Cerebellum	0.587453	Cerebellum	1	1	1	0.542531	0.542531	0.542531	NA
ENSG00000187715.13	KBTBD12	0.587515	8	2	0.62793	Cerebellum	0.958918	Cortex	1.85815	0.141854	0.141854	-1.90119	0.484642	-0.38462	0.875768
ENSG00000060491.16	OGFR	0.587593	9	4	0.32174	Amygdala	0.969714	Cortex	2.83193	0.264963	0.264963	-0.53437	1.82424	0.744461	0.728833
ENSG00000184305.14	CCSER1	0.587784	3	1	0.587784	Hypothalamus	0.587784	Hypothalamus	1	1	1	-2.29344	0.54205	-0.76063	1.43168
ENSG00000072952.18	MRVI1	0.587882	8	2	0.234996	Hippocampus	0.748204	Hypothalamus	3.51817	0.041977	0.370314	-1.18759	0.333553	-0.590436	0.528542
ENSG00000185989.10	RASA3	0.588146	7	3	0.219532	Cerebellum	0.54621	Cortex	2.00485	0.382668	0.382668	0.183875	1.48002	0.901464	0.472925
ENSG00000177030.16	DEAF1	0.588181	2	1	0.588181	Cerebellum	0.588181	Cerebellum	1	1	1	-0.541474	-0.49857	-0.520022	0.0303375
ENSG00000144857.14	BOC	0.588185	7	3	0.287268	Amygdala	0.39547	Cerebellum	1.4899	0.543893	0.543893	0.188086	1.14692	0.761136	0.32561
ENSG00000187260.15	WDR86	0.588208	2	1	0.588208	Cerebellum	0.588208	Cerebellum	1	1	1	-0.541435	-0.22735	-0.384393	0.222091
ENSG00000125245.12	GPR18	0.588254	1	1	0.588254	Hypothalamus	0.588254	Hypothalamus	1	1	1	-0.541368	-0.541368	-0.541368	NA
ENSG00000112319.17	EYA4	0.588526	4	2	0.399419	Hypothalamus	0.628624	Cortex	1.12296	0.877037	0.877037	-0.84266	1.43103	0.275557	0.946758
ENSG00000128805.14	ARHGAP22	0.588606	4	3	0.182139	Amygdala	0.74424	Cerebellum	1.44286	0.549862	0.549862	0.326244	1.36357	0.943129	0.499377
ENSG00000115350.11	POLE4	0.588769	7	5	0.14195	Cortex	0.715594	Hypothalamus	2.68163	0.382729	0.382729	-0.812255	1.46857	0.534517	0.874073
ENSG00000131791.7	PRKAB2	0.588863	3	2	0.325292	Cerebellum	0.44965	Cortex	1.50261	0.497394	0.497394	0.240204	0.98364	0.659948	0.380912
ENSG00000273998.1	RP4-777L9.2	0.589047	2	1	0.589047	Hippocampus	0.589047	Hippocampus	1	1	1	-0.0141692	0.540217	0.263024	0.39201
ENSG00000269994.1	RP11-276H19.2	0.589054	2	2	0.309046	Cerebellum	0.897536	Cortex	1.02479	0.975214	0.975214	-0.128775	1.01723	0.444225	0.810345
ENSG00000111679.16	PTPN6	0.589069	1	1	0.589069	Cerebellum	0.589069	Cerebellum	1	1	1	-0.540186	-0.540186	-0.540186	NA
ENSG00000128563.13	PRKRIP1	0.58911	6	2	0.523637	Cortex	0.958256	Hypothalamus	1.75209	0.247909	0.247909	-1.22983	0.578254	-0.352817	0.628548
ENSG00000247516.6	MIR4458HG	0.589129	2	1	0.589129	Cerebellum	0.589129	Cerebellum	1	1	1	-0.794949	-0.540099	-0.667524	0.180206
ENSG00000074657.13	ZNF532	0.589206	2	2	0.304969	Cerebellum	0.899189	Hypothalamus	1.05052	0.949483	0.949483	-1.02584	-0.126686	-0.576261	0.635796
ENSG00000135476.11	ESPL1	0.589213	3	1	0.589213	Hypothalamus	0.589213	Hypothalamus	1	1	1	-0.922351	0.658871	0.0921657	0.880606
ENSG00000277258.4	PCGF2	0.58933	2	1	0.58933	Cerebellum	0.58933	Cerebellum	1	1	1	0.539808	0.572967	0.556387	0.0234471
ENSG00000171502.14	COL24A1	0.58938	2	1	0.58938	Cortex	0.58938	Cortex	1	1	1	-0.935742	-0.539735	-0.737738	0.28002
ENSG00000165140.9	FBP1	0.589515	4	2	0.36842	Cortex	0.75895	Hypothalamus	1.72339	0.276609	0.276609	0.248794	1.04705	0.625536	0.406689
ENSG00000169006.6	NTSR2	0.589641	5	3	0.186503	Cortex	0.839468	Hypothalamus	1.85824	0.354639	0.354639	0.202574	1.8587	1.01969	0.642475
ENSG00000115556.13	PLCD4	0.589729	7	3	0.364005	Cortex	0.752151	Hippocampus	2.87661	0.0224199	0.209126	-1.12037	0.488035	-0.676033	0.578412
ENSG00000128849.10	CGNL1	0.589844	1	1	0.589844	Cerebellum	0.589844	Cerebellum	1	1	1	0.539063	0.539063	0.539063	NA
ENSG00000101577.9	LPIN2	0.589912	6	3	0.232137	Hypothalamus	0.868155	Cortex	1.75807	0.274977	0.274977	-1.19487	1.00956	-0.296052	0.837855
ENSG00000082397.17	EPB41L3	0.589925	1	1	0.589925	Cerebellum	0.589925	Cerebellum	1	1	1	0.538945	0.538945	0.538945	NA
ENSG00000236780.5	LINC01829	0.590127	3	1	0.590127	Cerebellum	0.590127	Cerebellum	1	1	1	-0.0656436	0.538651	0.327677	0.340926
ENSG00000124067.16	SLC12A4	0.590141	2	1	0.590141	Amygdala	0.590141	Amygdala	1	1	1	-0.317989	0.538631	0.110321	0.605722
ENSG00000135424.15	ITGA7	0.590203	4	1	0.590203	Cerebellum	0.590203	Cerebellum	1	1	1	-0.18321	0.698669	0.403507	0.39753
ENSG00000273723.1	RP11-93H24.3	0.590425	1	1	0.590425	Cerebellum	0.590425	Cerebellum	1	1	1	-0.53822	-0.53822	-0.53822	NA
ENSG00000100429.17	HDAC10	0.590484	11	2	0.285097	Amygdala	0.583503	Hypothalamus	4.61511	0.00973638	0.207914	0.235902	1.66293	0.914807	0.377285
ENSG00000270866.1	RP11-706J10.2	0.590546	1	1	0.590546	Cortex	0.590546	Cortex	1	1	1	-0.538045	-0.538045	-0.538045	NA
ENSG00000164823.9	OSGIN2	0.590601	7	3	0.279706	Cortex	0.818336	Hippocampus	2.50751	0.185721	0.185721	-1.86199	1.08476	0.0755965	1.13093
ENSG00000273001.1	RP11-118K6.3	0.590658	1	1	0.590658	Amygdala	0.590658	Amygdala	1	1	1	0.537883	0.537883	0.537883	NA
ENSG00000180855.15	ZNF443	0.590725	8	2	0.295327	Cortex	0.533891	Amygdala	2.53844	0.0304196	0.431144	-1.13596	0.0847274	-0.530627	0.492764
ENSG00000137073.21	UBAP2	0.590726	1	1	0.590726	Cortex	0.590726	Cortex	1	1	1	-0.537784	-0.537784	-0.537784	NA
ENSG00000085063.14	CD59	0.590752	7	3	0.299116	Hippocampus	0.612258	Cortex	2.4949	0.113914	0.113914	-1.03833	-0.150278	-0.636241	0.274782
ENSG00000257315.2	ZBED6	0.590822	1	1	0.590822	Hippocampus	0.590822	Hippocampus	1	1	1	-0.537645	-0.537645	-0.537645	NA
ENSG00000159917.15	ZNF235	0.590856	3	1	0.590856	Cerebellum	0.590856	Cerebellum	1	1	1	-0.849287	-0.00937967	-0.465421	0.42458
ENSG00000134864.10	GGACT	0.590906	2	2	0.307347	Hippocampus	0.612542	Cerebellum	1.40591	0.594087	0.594087	0.506449	1.0208	0.763627	0.363705
ENSG00000080644.15	CHRNA3	0.590938	2	1	0.590938	Cerebellum	0.590938	Cerebellum	1	1	1	0.537477	1.7671	1.15229	0.869473
ENSG00000122359.17	ANXA11	0.591125	11	2	0.270504	Hypothalamus	0.782637	Cerebellum	4.07347	0.0181049	0.790752	-1.19961	-0.275884	-0.856847	0.308357
ENSG00000196296.13	ATP2A1	0.591252	1	1	0.591252	Hypothalamus	0.591252	Hypothalamus	1	1	1	0.537023	0.537023	0.537023	NA
ENSG00000136731.12	UGGT1	0.591305	2	1	0.591305	Hippocampus	0.591305	Hippocampus	1	1	1	0.536946	0.735166	0.636056	0.140163
ENSG00000138071.13	ACTR2	0.591655	2	2	0.310073	Cortex	0.526279	Cerebellum	1.50626	0.493737	0.493737	0.633697	1.01507	0.824382	0.269671
ENSG00000160293.16	VAV2	0.591682	2	1	0.591682	Cerebellum	0.591682	Cerebellum	1	1	1	-1.00524	-0.5364	-0.770819	0.331518
ENSG00000151718.15	WWC2	0.59173	1	1	0.59173	Cortex	0.59173	Cortex	1	1	1	-0.53633	-0.53633	-0.53633	NA
ENSG00000172500.12	FIBP	0.591743	6	3	0.328334	Cerebellum	0.992635	Hippocampus	2.12275	0.245643	0.245643	-0.977475	0.221235	-0.204962	0.5331
ENSG00000263508.5	RP11-963H4.3	0.591766	5	3	0.298084	Hippocampus	0.976672	Hypothalamus	1.56603	0.636253	0.636253	-1.04055	0.537634	0.0596351	0.647408
ENSG00000272674.3	PCDHB16	0.591789	3	2	0.533079	Hippocampus	0.893303	Cerebellum	1.70702	0.292975	0.292975	-0.623313	0.283326	-0.0686201	0.486136
ENSG00000148225.15	WDR31	0.591819	4	1	0.44314	Hypothalamus	0.769149	Cerebellum	1.95544	0.044563	1.95544	-0.0726635	0.766902	0.408201	0.378226
ENSG00000272849.1	RP11-347I19.8	0.591851	8	2	0.367967	Cortex	0.793372	Hippocampus	2.60076	0.0777266	0.321509	-1.23302	-0.261934	-0.775187	0.366165
ENSG00000173209.22	AHSA2	0.591878	11	1	0.345127	Cerebellum	0.81844	Hypothalamus	4.68929	0.0273494	4.68929	-0.441934	0.944084	0.446613	0.359611
ENSG00000271991.1	RP11-79O8.1	0.592269	2	1	0.592269	Cerebellum	0.592269	Cerebellum	1	1	1	-1.21849	-0.53555	-0.877023	0.482915
ENSG00000151348.13	EXT2	0.592277	7	3	0.206931	Cortex	0.691214	Cerebellum	1.71221	0.509619	0.509619	-1.29794	0.2917	-0.613278	0.618901
ENSG00000145506.13	NKD2	0.592412	8	3	0.171848	Hippocampus	0.552825	Hypothalamus	3.32495	0.0947514	0.203544	-1.36629	-0.247316	-0.768574	0.371437
ENSG00000281392.1	LINC00506	0.592431	3	2	0.379664	Cerebellum	0.806044	Amygdala	1.29173	0.70827	0.70827	-1.0723	0.245533	-0.568428	0.711539
ENSG00000161692.17	DBF4B	0.592439	11	2	0.24547	Cerebellum	0.469795	Cortex	4.67711	0.00400096	0.214691	0.581508	1.38835	0.957868	0.232316
ENSG00000173273.15	TNKS	0.592546	4	2	0.372769	Cerebellum	0.612011	Hippocampus	1.00558	0.994418	0.994418	-0.891298	0.694274	-0.0246369	0.7524
ENSG00000152433.14	ZNF547	0.592636	3	1	0.592636	Cerebellum	0.592636	Cerebellum	1	1	1	0.53502	1.13943	0.932186	0.344065
ENSG00000108576.9	SLC6A4	0.592656	1	1	0.592656	Cortex	0.592656	Cortex	1	1	1	0.53499	0.53499	0.53499	NA
ENSG00000276698.1	RP11-468E2.10	0.592703	2	1	0.592703	Cerebellum	0.592703	Cerebellum	1	1	1	-0.258808	0.534923	0.138057	0.561253
ENSG00000125648.14	SLC25A23	0.59285	5	3	0.379012	Hypothalamus	0.739339	Cerebellum	2.01097	0.11632	0.11632	-1.63612	0.879718	-0.190953	0.965166
ENSG00000246465.1	RP11-57A19.2	0.592878	2	1	0.592878	Cerebellum	0.592878	Cerebellum	1	1	1	-0.534671	1.05845	0.261891	1.12651
ENSG00000268654.1	MIMT1	0.593142	2	2	0.44987	Cerebellum	0.951797	Hippocampus	1.62846	0.37154	0.37154	-0.0604505	0.755633	0.347591	0.577058
ENSG00000122574.10	WIPF3	0.593154	3	1	0.593154	Cortex	0.593154	Cortex	1	1	1	-0.534271	1.07173	0.22191	0.807087
ENSG00000144847.12	IGSF11	0.593172	3	2	0.471875	Cortex	0.788119	Cerebellum	1.50017	0.499829	0.499829	-0.42687	0.719432	0.00793594	0.621225
ENSG00000160282.13	FTCD	0.593198	10	3	0.168095	Cerebellum	0.801587	Hippocampus	3.14266	0.0699659	0.20502	-0.392518	1.83301	0.873387	0.700198
ENSG00000204334.7	ERICH2	0.593245	3	2	0.306857	Hypothalamus	0.643387	Amygdala	1.44269	0.557308	0.557308	0.462968	1.02184	0.771515	0.283949
ENSG00000163812.13	ZDHHC3	0.59326	3	1	0.59326	Hippocampus	0.59326	Hippocampus	1	1	1	0.413697	0.984671	0.644162	0.300973
ENSG00000104537.16	ANXA13	0.593297	5	2	0.319438	Hypothalamus	0.623636	Hippocampus	1.27052	0.729483	0.729483	-0.995613	1.0977	-0.133447	0.822175
ENSG00000134115.12	CNTN6	0.593609	2	1	0.593609	Cerebellum	0.593609	Cerebellum	1	1	1	-0.533614	-0.094775	-0.314194	0.310306
ENSG00000115355.15	CCDC88A	0.593645	2	1	0.593645	Cerebellum	0.593645	Cerebellum	1	1	1	-1.21749	-0.533562	-0.875525	0.48361
ENSG00000048544.5	MRPS10	0.593754	8	3	0.168557	Hypothalamus	0.409669	Cortex	3.22732	0.0660799	0.134414	0.37739	1.43705	1.1208	0.37117
ENSG00000088808.16	PPP1R13B	0.593774	1	1	0.593774	Cerebellum	0.593774	Cerebellum	1	1	1	-0.533375	-0.533375	-0.533375	NA
ENSG00000260423.1	RP13-735L24.1	0.593843	6	3	0.232346	Hypothalamus	0.659784	Hippocampus	1.99556	0.405626	0.405626	-1.47928	-0.440212	-1.06043	0.344772
ENSG00000143167.11	GPA33	0.593961	5	2	0.339095	Cerebellum	0.372119	Cortex	1.6488	0.351197	0.351197	-1.29943	-0.109376	-0.847658	0.441781
ENSG00000163291.14	PAQR3	0.594185	4	2	0.36474	Cortex	0.745004	Cerebellum	1.71847	0.281531	0.281531	-0.90637	0.314249	-0.35954	0.509967
ENSG00000185090.14	MANEAL	0.594237	1	1	0.594237	Hypothalamus	0.594237	Hypothalamus	1	1	1	0.532706	0.532706	0.532706	NA
ENSG00000130702.15	LAMA5	0.594381	3	2	0.375442	Amygdala	0.610513	Cerebellum	1.00505	0.994952	0.994952	-0.509341	1.0566	0.47786	0.85917
ENSG00000136261.14	BZW2	0.594462	1	1	0.594462	Amygdala	0.594462	Amygdala	1	1	1	-0.532381	-0.532381	-0.532381	NA
ENSG00000001460.17	STPG1	0.594532	8	3	0.644404	Hippocampus	0.801282	Hypothalamus	2.49005	0.158173	0.158173	-0.443736	0.46155	0.0524048	0.299935
ENSG00000134809.8	TIMM10	0.594585	10	2	0.192889	Hypothalamus	0.566627	Hippocampus	4.09433	0.00720192	0.774572	-1.30208	0.893088	-0.554319	0.620987
ENSG00000129991.12	TNNI3	0.594611	4	3	0.220883	Amygdala	0.658068	Cerebellum	1.81568	0.197373	0.197373	-0.442582	1.22418	0.567236	0.784076
ENSG00000182600.9	C2orf82	0.594616	11	2	0.219599	Cortex	0.541859	Cerebellum	4.48363	0.0334788	0.282515	-1.22759	-0.124837	-0.76036	0.264492
ENSG00000149269.9	PAK1	0.594664	3	2	0.354745	Cortex	0.569532	Cerebellum	1.15798	0.842016	0.842016	-0.925424	-0.568741	-0.711851	0.188493
ENSG00000204977.9	TRIM13	0.59478	6	3	0.241049	Cerebellum	0.728939	Cortex	2.3911	0.266178	0.266178	0.346537	1.58364	1.04464	0.424518
ENSG00000214595.11	EML6	0.595028	2	1	0.595028	Cerebellum	0.595028	Cerebellum	1	1	1	-0.531564	0.721874	0.0951552	0.886314
ENSG00000197557.6	TTC30A	0.595066	6	3	0.382805	Cortex	0.948903	Amygdala	1.89126	0.273976	0.273976	-0.872741	0.886228	0.0121978	0.607107
ENSG00000164306.10	PRIMPOL	0.595212	7	3	0.193616	Hypothalamus	0.630149	Cortex	2.43166	0.12302	0.12302	0.481516	1.29995	0.717381	0.289155
ENSG00000111057.10	KRT18	0.595222	2	1	0.595222	Cerebellum	0.595222	Cerebellum	1	1	1	0.531284	0.613922	0.572603	0.0584336
ENSG00000143079.14	CTTNBP2NL	0.595428	4	2	0.335358	Cortex	0.723484	Hypothalamus	1.02489	0.975111	0.975111	-0.963377	-0.353807	-0.720166	0.271665
ENSG00000152492.13	CCDC50	0.595472	1	1	0.595472	Hippocampus	0.595472	Hippocampus	1	1	1	-0.530924	-0.530924	-0.530924	NA
ENSG00000099999.14	RNF215	0.59561	3	1	0.59561	Hypothalamus	0.59561	Hypothalamus	1	1	1	-0.530724	0.396657	-0.0924263	0.465771
ENSG00000197705.9	KLHL14	0.595744	4	2	0.317963	Amygdala	0.49654	Hypothalamus	1.7991	0.200897	0.200897	-0.183209	0.998653	0.455213	0.506704
ENSG00000116786.11	PLEKHM2	0.595751	2	1	0.595751	Cerebellum	0.595751	Cerebellum	1	1	1	-0.53052	-0.519785	-0.525153	0.00759086
ENSG00000086288.11	NME8	0.59581	3	2	0.30975	Cerebellum	0.703686	Hippocampus	1.31593	0.684067	0.684067	-0.325512	1.01575	0.356861	0.670938
ENSG00000273148.1	RP5-1068E13.7	0.595865	1	1	0.595865	Amygdala	0.595865	Amygdala	1	1	1	0.530356	0.530356	0.530356	NA
ENSG00000215012.8	C22orf29	0.596188	8	3	0.197247	Cerebellum	0.455641	Cortex	3.52164	0.0935283	0.158103	0.528398	1.52933	1.09278	0.327657
ENSG00000087502.17	ERGIC2	0.596244	1	1	0.596244	Hypothalamus	0.596244	Hypothalamus	1	1	1	-0.529809	-0.529809	-0.529809	NA
ENSG00000158220.13	ESYT3	0.59637	3	2	0.346508	Hippocampus	0.620136	Cerebellum	1.12145	0.878546	0.878546	-0.941383	-0.46623	-0.634424	0.266242
ENSG00000272049.1	RP11-480D4.6	0.596459	5	1	0.596459	Cerebellum	0.596459	Cerebellum	1	1	1	0.0933544	0.5893	0.382623	0.252656
ENSG00000189238.5	LINC00943	0.596594	1	1	0.596594	Cortex	0.596594	Cortex	1	1	1	0.529304	0.529304	0.529304	NA
ENSG00000087206.16	UIMC1	0.596718	4	2	0.454196	Cerebellum	0.772043	Cortex	1.43837	0.561631	0.561631	-0.748438	0.289704	-0.368192	0.48042
ENSG00000059769.19	DNAJC25	0.596727	3	2	0.3391	Cerebellum	0.664579	Amygdala	1.09471	0.905295	0.905295	-0.687525	0.955945	-0.0550598	0.884713
ENSG00000123545.5	NDUFAF4	0.596744	11	3	0.487309	Cerebellum	0.855287	Hypothalamus	4.36353	0.0281116	0.177214	-0.194692	0.694596	0.304435	0.292618
ENSG00000179832.17	MROH1	0.59677	2	1	0.59677	Cerebellum	0.59677	Cerebellum	1	1	1	-0.529051	0.167553	-0.180749	0.492573
ENSG00000198056.13	PRIM1	0.596795	4	2	0.367016	Cortex	0.395973	Cerebellum	1.48879	0.511207	0.511207	0.00754113	0.902077	0.597573	0.410352
ENSG00000157653.11	C9orf43	0.596892	2	1	0.596892	Hypothalamus	0.596892	Hypothalamus	1	1	1	-0.528876	-0.17286	-0.350868	0.251741
ENSG00000225554.1	RP11-527D7.1	0.59709	9	3	0.319754	Hippocampus	0.958467	Cortex	1.95619	0.239762	0.239762	-1.5647	0.086613	-0.650168	0.561631
ENSG00000117500.12	TMED5	0.597127	4	1	0.597127	Cerebellum	0.597127	Cerebellum	1	1	1	0.24408	1.5113	0.859007	0.576986
ENSG00000130402.11	ACTN4	0.597156	1	1	0.597156	Cortex	0.597156	Cortex	1	1	1	-0.528495	-0.528495	-0.528495	NA
ENSG00000214872.8	SMTNL1	0.597278	11	2	0.198942	Hippocampus	0.691212	Amygdala	4.49578	0.0215011	0.303486	0.237229	1.28457	0.784457	0.283033
ENSG00000231901.1	RP11-281A20.1	0.597372	1	1	0.597372	Cerebellum	0.597372	Cerebellum	1	1	1	0.528184	0.528184	0.528184	NA
ENSG00000261070.1	RP11-554A11.8	0.597374	1	1	0.597374	Cerebellum	0.597374	Cerebellum	1	1	1	-0.528181	-0.528181	-0.528181	NA
ENSG00000109472.13	CPE	0.597464	2	1	0.597464	Hippocampus	0.597464	Hippocampus	1	1	1	-0.68324	-0.528051	-0.605645	0.109735
ENSG00000104312.7	RIPK2	0.597534	3	1	0.597534	Cortex	0.597534	Cortex	1	1	1	-0.757167	-0.527951	-0.680199	0.131854
ENSG00000164167.10	LSM6	0.597546	6	2	0.685163	Cerebellum	0.911356	Cortex	1.86737	0.132632	0.132632	-0.405428	0.242891	-0.0665817	0.229297
ENSG00000177191.2	B3GNT8	0.597657	2	1	0.597657	Cerebellum	0.597657	Cerebellum	1	1	1	0.52108	0.527773	0.524426	0.00473279
ENSG00000187994.13	RINL	0.597737	5	2	0.408501	Cortex	0.961744	Cerebellum	1.61772	0.382275	0.382275	-0.560478	1.65268	0.438254	0.839797
ENSG00000143839.14	REN	0.597858	3	2	0.332675	Cortex	0.490088	Amygdala	1.86703	0.132966	0.132966	-2.24568	0.968741	-0.195589	1.78088
ENSG00000115091.11	ACTR3	0.597871	2	2	0.389099	Cerebellum	0.486303	Hippocampus	1.19873	0.801266	0.801266	-0.696201	0.861253	0.082526	1.10129
ENSG00000106261.16	ZKSCAN1	0.597878	1	1	0.597878	Amygdala	0.597878	Amygdala	1	1	1	-0.527454	-0.527454	-0.527454	NA
ENSG00000140104.13	C14orf79	0.597886	10	2	0.237705	Hypothalamus	0.456296	Amygdala	4.64524	0.0298645	0.18027	0.609189	1.20782	0.948611	0.203499
ENSG00000157800.17	SLC37A3	0.598048	5	2	0.393387	Cerebellum	0.971293	Cortex	1.5097	0.490297	0.490297	-1.5848	0.851766	-0.580725	1.01384
ENSG00000154127.9	UBASH3B	0.598059	2	2	0.527189	Cortex	0.554649	Hypothalamus	1.27199	0.728012	0.728012	-0.632302	0.590808	-0.0207471	0.86487
ENSG00000100626.16	GALNT16	0.598151	2	1	0.598151	Cerebellum	0.598151	Cerebellum	1	1	1	0.527062	0.724072	0.625567	0.139307
ENSG00000084764.10	MAPRE3	0.598355	2	1	0.598355	Cerebellum	0.598355	Cerebellum	1	1	1	-0.526767	0.125035	-0.200866	0.460894
ENSG00000196569.11	LAMA2	0.598407	3	2	0.537764	Hippocampus	0.708007	Amygdala	1.51296	0.48704	0.48704	-0.616198	0.659481	0.139272	0.66959
ENSG00000165752.16	STK32C	0.598478	3	2	0.598349	Hypothalamus	0.794376	Cortex	1.69178	0.308219	0.308219	-0.82218	0.526776	-0.185345	0.677622
ENSG00000116649.9	SRM	0.598569	1	1	0.598569	Hippocampus	0.598569	Hippocampus	1	1	1	-0.526459	-0.526459	-0.526459	NA
ENSG00000080166.15	DCT	0.598599	7	3	0.397535	Amygdala	0.937071	Cerebellum	3.47511	0.0730933	0.193367	-0.846032	0.17477	-0.237488	0.348219
ENSG00000100325.14	ASCC2	0.598661	7	3	0.276272	Cortex	0.83281	Cerebellum	2.45196	0.121938	0.121938	0.125205	1.15017	0.662711	0.434159
ENSG00000170627.10	GTSF1	0.598755	4	3	0.191658	Hypothalamus	0.347093	Cortex	2.17475	0.234421	0.234421	-1.30569	-0.912233	-1.03188	0.184023
ENSG00000107614.21	TRDMT1	0.598875	3	2	0.377805	Hypothalamus	0.56377	Cerebellum	1.09278	0.907215	0.907215	-0.881949	0.685771	0.127024	0.875479
ENSG00000123080.10	CDKN2C	0.598998	2	1	0.598998	Cerebellum	0.598998	Cerebellum	1	1	1	-0.525842	1.04083	0.257494	1.1078
ENSG00000075975.15	MKRN2	0.599062	5	2	0.327637	Cerebellum	0.813466	Cortex	1.47324	0.526761	0.526761	0.0242545	0.978884	0.372157	0.372182
ENSG00000046889.18	PREX2	0.599065	4	1	0.599065	Cortex	0.599065	Cortex	1	1	1	-1.05818	1.19254	0.41258	1.01946
ENSG00000120063.9	GNA13	0.599073	3	1	0.599073	Hippocampus	0.599073	Hippocampus	1	1	1	0.134665	0.525734	0.372879	0.209042
ENSG00000149136.8	SSRP1	0.59922	2	1	0.59922	Cerebellum	0.59922	Cerebellum	1	1	1	-0.233142	0.525523	0.14619	0.536457
ENSG00000185414.19	MRPL30	0.599281	4	2	0.315598	Cerebellum	0.327136	Cortex	1.92816	0.0718364	0.0718364	0.9799	1.06152	1.01148	0.0350004
ENSG00000121481.10	RNF2	0.599282	2	1	0.599282	Cerebellum	0.599282	Cerebellum	1	1	1	-0.525433	-0.179924	-0.352679	0.244312
ENSG00000189227.5	C15orf61	0.599308	7	2	0.637229	Cortex	0.970249	Hypothalamus	2.7703	0.065171	0.164525	-1.30524	0.766298	0.0623183	0.689999
ENSG00000104808.7	DHDH	0.599871	4	2	0.38597	Cortex	0.779993	Hypothalamus	1.25747	0.742527	0.742527	-0.866949	0.335757	0.0102982	0.585325
ENSG00000134184.12	GSTM1	0.599872	11	5	0.0830204	Cortex	0.480722	Cerebellum	3.68666	0.162878	0.162878	0.427035	1.73342	1.11937	0.38901
ENSG00000169570.9	DTWD2	0.599881	5	2	0.375831	Cerebellum	0.753712	Hypothalamus	1.18663	0.813365	0.813365	-0.653378	0.885604	-0.242485	0.643277
ENSG00000115457.9	IGFBP2	0.600035	3	2	0.376682	Cortex	0.550444	Amygdala	1.12561	0.874388	0.874388	0.597095	1.28669	0.922604	0.346412
ENSG00000277494.1	GPIHBP1	0.60036	11	4	0.203244	Hypothalamus	0.839529	Cortex	3.93856	0.068168	0.212166	-1.27236	0.402329	-0.47759	0.537728
ENSG00000106628.10	POLD2	0.600389	6	2	0.4258	Hypothalamus	0.98825	Hippocampus	1.62657	0.373429	0.373429	-0.71309	0.796399	0.0100837	0.643449
ENSG00000178035.11	IMPDH2	0.600408	1	1	0.600408	Cortex	0.600408	Cortex	1	1	1	-0.523814	-0.523814	-0.523814	NA
ENSG00000283297.1	RP4-816N1.8	0.600462	2	1	0.600462	Amygdala	0.600462	Amygdala	1	1	1	-0.348411	0.523736	0.0876628	0.616701
ENSG00000141956.13	PRDM15	0.60047	9	5	0.110046	Hippocampus	0.567347	Cortex	3.1888	0.228443	0.228443	-1.59798	0.362039	-0.814731	0.555092
ENSG00000134769.21	DTNA	0.600835	2	2	0.323497	Cortex	0.58615	Hypothalamus	1.35234	0.647661	0.647661	0.544424	0.987298	0.765861	0.313159
ENSG00000100271.16	TTLL1	0.600933	9	3	0.24891	Cerebellum	0.908632	Cortex	2.09504	0.356397	0.356397	-1.153	0.636539	-0.266586	0.57117
ENSG00000108379.9	WNT3	0.601072	11	2	0.43493	Amygdala	0.766346	Cortex	4.68584	0.02754	0.199771	-0.862154	-0.297158	-0.550866	0.172262
ENSG00000131023.12	LATS1	0.601352	3	2	0.315271	Cerebellum	0.332562	Cortex	1.93102	0.0689798	0.0689798	0.819868	1.00422	0.931019	0.0978606
ENSG00000166997.7	CNPY4	0.601492	3	1	0.601492	Hypothalamus	0.601492	Hypothalamus	1	1	1	-0.522256	-0.0674466	-0.223872	0.258509
ENSG00000100296.13	THOC5	0.60156	1	1	0.60156	Cortex	0.60156	Cortex	1	1	1	0.522159	0.522159	0.522159	NA
ENSG00000132466.18	ANKRD17	0.601574	1	1	0.601574	Hippocampus	0.601574	Hippocampus	1	1	1	0.522138	0.522138	0.522138	NA
ENSG00000157036.12	EXOG	0.601576	10	3	0.349497	Cerebellum	0.940889	Cortex	3.42862	0.0520738	0.168718	0.0741521	1.32066	0.782138	0.398032
ENSG00000178734.5	LMO7DN	0.601782	3	1	0.601782	Cortex	0.601782	Cortex	1	1	1	-0.853675	0.519164	-0.28545	0.716297
ENSG00000171314.8	PGAM1	0.601806	8	4	0.118009	Cerebellum	0.582038	Hypothalamus	3.05342	0.180941	0.180941	-0.51975	1.56319	0.812689	0.684902
ENSG00000104112.8	SCG3	0.602049	7	2	0.234955	Cortex	0.42278	Cerebellum	2.67436	0.0162187	0.309425	0.399196	1.32534	0.874314	0.30331
ENSG00000160058.18	BSDC1	0.60217	3	1	0.60217	Cerebellum	0.60217	Cerebellum	1	1	1	0.521283	1.26295	0.990679	0.408242
ENSG00000160972.9	PPP1R16A	0.602216	4	1	0.602216	Cortex	0.602216	Cortex	1	1	1	-0.521217	1.29199	0.491676	0.763087
ENSG00000104691.14	UBXN8	0.602234	3	3	0.391148	Hippocampus	0.751593	Cortex	2.21418	0.24807	0.24807	-0.381001	0.857537	0.0533321	0.697207
ENSG00000263063.1	RP11-388C12.1	0.602257	11	4	0.194432	Cortex	0.993263	Cerebellum	3.5254	0.0878233	0.267162	-1.29758	-0.00844373	-0.716603	0.368535
ENSG00000039139.9	DNAH5	0.602275	5	2	0.314749	Cerebellum	0.591948	Cortex	1.58068	0.419317	0.419317	-1.64992	0.372802	-0.734858	0.740198
ENSG00000105383.14	CD33	0.602328	2	1	0.602328	Cerebellum	0.602328	Cerebellum	1	1	1	-0.521055	0.13	-0.195528	0.460365
ENSG00000003249.13	DBNDD1	0.602364	4	3	0.252847	Cortex	0.806315	Cerebellum	1.36252	0.63584	0.63584	-0.782062	1.14346	0.0329073	0.856444
ENSG00000123600.19	METTL8	0.602401	2	1	0.602401	Amygdala	0.602401	Amygdala	1	1	1	-0.410238	0.520951	0.0553563	0.65845
ENSG00000170558.8	CDH2	0.602708	2	1	0.602708	Cerebellum	0.602708	Cerebellum	1	1	1	0.262095	0.52051	0.391302	0.182727
ENSG00000277531.2	LLNLF-187D8.1	0.602718	10	4	0.548318	Amygdala	0.925327	Hypothalamus	2.96037	0.161133	0.161133	-0.600282	0.374542	0.00582494	0.288782
ENSG00000196655.11	TRAPPC4	0.60282	11	1	0.458194	Hippocampus	0.760639	Cortex	4.82142	0.00535229	4.82142	0.288655	0.741824	0.455384	0.13699
ENSG00000183036.10	PCP4	0.603052	1	1	0.603052	Cortex	0.603052	Cortex	1	1	1	0.520017	0.520017	0.520017	NA
ENSG00000026025.15	VIM	0.603099	2	1	0.603099	Cortex	0.603099	Cortex	1	1	1	0.374798	0.519949	0.447374	0.102637
ENSG00000164366.3	CCDC127	0.603211	9	4	0.116749	Hypothalamus	0.305151	Cerebellum	3.0771	0.1475	0.1475	0.595822	1.66921	1.26672	0.320281
ENSG00000107745.17	MICU1	0.603642	3	2	0.323195	Cerebellum	0.583265	Cortex	1.38408	0.61592	0.61592	-0.987913	0.905318	0.155342	1.00602
ENSG00000276234.4	TADA2A	0.603711	9	4	0.216174	Cortex	0.787388	Hippocampus	2.91868	0.281751	0.281751	0.269704	1.23677	0.898716	0.306024
ENSG00000136878.12	USP20	0.603888	5	3	0.327607	Cerebellum	0.504995	Hippocampus	1.14083	0.881116	0.881116	-1.28689	-0.0371758	-0.756754	0.463577
ENSG00000128923.10	MINDY2	0.604083	1	1	0.604083	Cortex	0.604083	Cortex	1	1	1	-0.518538	-0.518538	-0.518538	NA
ENSG00000136059.14	VILL	0.604161	10	2	0.340632	Hippocampus	0.712406	Cerebellum	4.70763	0.00371636	0.218089	-1.1514	-0.0132645	-0.704894	0.312784
ENSG00000116783.14	TNNI3K	0.60417	11	4	0.135041	Cortex	0.552555	Hypothalamus	3.94321	0.0760154	0.145313	-1.6408	-0.365392	-1.09091	0.449624
ENSG00000261204.1	AC004449.6	0.604182	2	1	0.604182	Cerebellum	0.604182	Cerebellum	1	1	1	-0.761455	-0.518396	-0.639925	0.171869
ENSG00000175106.16	TVP23C	0.604222	5	2	0.572877	Hippocampus	0.916275	Cerebellum	1.76398	0.236021	0.236021	-0.199323	1.03284	0.41085	0.541329
ENSG00000162613.16	FUBP1	0.604263	1	1	0.604263	Cerebellum	0.604263	Cerebellum	1	1	1	-0.51828	-0.51828	-0.51828	NA
ENSG00000232046.6	LINC01798	0.604287	2	1	0.604287	Cerebellum	0.604287	Cerebellum	1	1	1	-1.21852	-0.518245	-0.868382	0.495168
ENSG00000105974.11	CAV1	0.604312	2	1	0.604312	Hippocampus	0.604312	Hippocampus	1	1	1	-0.912537	0.51821	-0.197163	1.01169
ENSG00000228261.1	RP11-127L20.3	0.60434	7	3	0.235059	Hypothalamus	0.702248	Amygdala	3.25625	0.0972384	0.257313	-1.33168	-0.382287	-1.00419	0.299536
ENSG00000214491.8	SEC14L6	0.604372	11	4	0.177768	Cortex	0.486697	Cerebellum	4.21717	0.0952297	0.170366	0.0735762	1.60034	0.979281	0.441312
ENSG00000116151.13	MORN1	0.604385	6	2	0.395452	Cerebellum	0.666242	Cortex	1.84425	0.155752	0.155752	-1.7905	-0.146699	-0.78658	0.569393
ENSG00000144648.15	ACKR2	0.604417	4	3	0.385578	Cortex	0.92531	Hippocampus	1.67236	0.468169	0.468169	-0.805994	0.867665	0.125975	0.699814
ENSG00000258890.6	CEP95	0.604431	2	1	0.604431	Cortex	0.604431	Cortex	1	1	1	-0.402366	0.518039	0.0578364	0.650824
ENSG00000170745.11	KCNS3	0.604495	5	4	0.234684	Cortex	0.989977	Amygdala	2.2668	0.331638	0.331638	-1.56379	0.103352	-0.543435	0.774348
ENSG00000118322.12	ATP10B	0.604736	6	3	0.230233	Cerebellum	0.313329	Cortex	2.39878	0.169404	0.169404	-1.2377	-0.28196	-0.978167	0.357003
ENSG00000138867.16	GUCD1	0.604788	1	1	0.604788	Cortex	0.604788	Cortex	1	1	1	-0.517528	-0.517528	-0.517528	NA
ENSG00000161640.15	SIGLEC11	0.604796	8	2	0.538338	Cerebellum	0.741346	Hypothalamus	3.31233	0.000522	0.674203	-0.777078	0.692359	-0.141102	0.521506
ENSG00000073111.13	MCM2	0.60506	2	1	0.60506	Hippocampus	0.60506	Hippocampus	1	1	1	-0.517137	0.91071	0.196786	1.00964
ENSG00000123472.12	ATPAF1	0.605104	1	1	0.605104	Cerebellum	0.605104	Cerebellum	1	1	1	0.517075	0.517075	0.517075	NA
ENSG00000126003.6	PLAGL2	0.605193	2	1	0.605193	Cortex	0.605193	Cortex	1	1	1	-0.516947	0.0174072	-0.24977	0.377846
ENSG00000169598.15	DFFB	0.605201	8	4	0.139285	Cortex	0.675311	Amygdala	2.94671	0.113698	0.113698	-1.7141	-0.41887	-1.03033	0.397424
ENSG00000008083.13	JARID2	0.605746	2	1	0.605746	Amygdala	0.605746	Amygdala	1	1	1	-0.516155	0.141282	-0.187436	0.464878
ENSG00000090612.20	ZNF268	0.605762	7	3	0.65241	Cerebellum	0.95888	Hypothalamus	2.27795	0.19504	0.19504	-1.31244	0.404308	-0.340921	0.559606
ENSG00000197442.9	MAP3K5	0.605807	2	1	0.605807	Cerebellum	0.605807	Cerebellum	1	1	1	-0.857076	-0.516068	-0.686572	0.241129
ENSG00000267723.1	CTD-2189E23.1	0.606083	6	2	0.408847	Cortex	0.870919	Hippocampus	2.62414	0.027901	0.347963	-0.825925	0.489699	-0.236431	0.44355
ENSG00000110911.14	SLC11A2	0.606085	2	1	0.606085	Cerebellum	0.606085	Cerebellum	1	1	1	-1.6457	-0.51567	-1.08069	0.799053
ENSG00000189127.7	ANKRD34B	0.606195	2	1	0.606195	Cortex	0.606195	Cortex	1	1	1	-0.515513	-0.266918	-0.391215	0.175783
ENSG00000137868.18	STRA6	0.606199	3	2	0.317055	Hippocampus	0.880057	Cortex	1.1568	0.8432	0.8432	-1.00053	0.814699	-0.112242	0.908231
ENSG00000080608.9	PUM3	0.606415	2	1	0.606415	Hypothalamus	0.606415	Hypothalamus	1	1	1	-0.625422	0.515197	-0.0551123	0.80654
ENSG00000143376.12	SNX27	0.606708	9	1	0.512489	Cerebellum	0.729348	Hippocampus	2.90045	0.00801101	2.90045	0.345993	1.074	0.666341	0.230594
ENSG00000165097.13	KDM1B	0.606805	5	1	0.606805	Hypothalamus	0.606805	Hypothalamus	1	1	1	-0.334799	1.21203	0.445202	0.556883
ENSG00000187097.12	ENTPD5	0.606836	6	2	0.321129	Cerebellum	0.883792	Cortex	1.02536	0.97464	0.97464	-0.99214	1.20696	0.127523	0.867054
ENSG00000160349.9	LCN1	0.607465	4	2	0.397063	Hippocampus	0.949053	Cortex	1.47433	0.525666	0.525666	-0.285179	0.846878	0.0738082	0.523404
ENSG00000148690.11	FRA10AC1	0.607482	11	2	0.16061	Amygdala	0.747239	Cerebellum	4.57794	0.0532849	0.158779	0.0974973	1.40302	0.593089	0.362602
ENSG00000091164.12	TXNL1	0.607966	1	1	0.607966	Cerebellum	0.607966	Cerebellum	1	1	1	-0.512978	-0.512978	-0.512978	NA
ENSG00000227373.5	RP11-160H22.5	0.608028	5	1	0.608028	Cortex	0.608028	Cortex	1	1	1	-1.24904	0.0513018	-0.646014	0.47777
ENSG00000136930.12	PSMB7	0.608058	1	1	0.608058	Cerebellum	0.608058	Cerebellum	1	1	1	-0.512848	-0.512848	-0.512848	NA
ENSG00000225873.3	LINC00694	0.60813	1	1	0.60813	Cortex	0.60813	Cortex	1	1	1	-0.512744	-0.512744	-0.512744	NA
ENSG00000163590.13	PPM1L	0.608167	2	1	0.608167	Cerebellum	0.608167	Cerebellum	1	1	1	-0.512692	0.236097	-0.138298	0.529474
ENSG00000213218.10	CSH2	0.608183	2	1	0.608183	Cerebellum	0.608183	Cerebellum	1	1	1	-1.54925	-0.512669	-1.03096	0.732973
ENSG00000110031.12	LPXN	0.608195	1	1	0.608195	Cerebellum	0.608195	Cerebellum	1	1	1	0.512652	0.512652	0.512652	NA
ENSG00000167851.13	CD300A	0.608253	4	2	0.323292	Cerebellum	0.503959	Hypothalamus	1.56192	0.438085	0.438085	-0.905011	0.987715	0.0330766	0.957808
ENSG00000163931.15	TKT	0.608261	6	2	0.721665	Cortex	0.744087	Cerebellum	1.76558	0.234421	0.234421	-0.691055	0.356235	-0.198697	0.399212
ENSG00000077782.19	FGFR1	0.608383	2	1	0.608383	Cerebellum	0.608383	Cerebellum	1	1	1	-0.929654	-0.512384	-0.721019	0.295055
ENSG00000161011.19	SQSTM1	0.608453	3	1	0.608453	Hippocampus	0.608453	Hippocampus	1	1	1	0.512283	2.24987	1.41182	0.870422
ENSG00000240694.8	PNMA2	0.608618	2	1	0.608618	Cerebellum	0.608618	Cerebellum	1	1	1	0.382848	0.512047	0.447448	0.0913579
ENSG00000151229.12	SLC2A13	0.608713	1	1	0.608713	Hippocampus	0.608713	Hippocampus	1	1	1	-0.511912	-0.511912	-0.511912	NA
ENSG00000168754.14	FAM178B	0.608734	6	2	0.40498	Amygdala	0.798746	Cortex	1.31688	0.683122	0.683122	-1.10264	0.832759	0.172288	0.746778
ENSG00000172247.3	C1QTNF4	0.608935	3	2	0.319368	Hippocampus	0.621979	Cerebellum	1.47438	0.525623	0.525623	0.154446	0.995758	0.547751	0.423315
ENSG00000261587.2	TMEM249	0.608963	4	1	0.608963	Cerebellum	0.608963	Cerebellum	1	1	1	-0.511554	0.841807	0.321651	0.599688
ENSG00000172009.14	THOP1	0.609299	5	2	0.417425	Cerebellum	0.955324	Cortex	1.62493	0.37507	0.37507	-0.91879	0.5986	-0.285366	0.615119
ENSG00000165917.9	RAPSN	0.609432	3	2	0.497396	Cortex	0.878357	Hippocampus	1.61792	0.382076	0.382076	-0.678593	0.212401	-0.10438	0.498168
ENSG00000130803.14	ZNF317	0.609481	7	2	0.354433	Hypothalamus	0.498304	Hippocampus	1.3649	0.635099	0.635099	-2.07257	-0.331326	-0.968294	0.561894
ENSG00000125247.15	TMTC4	0.609483	5	2	0.319674	Amygdala	0.915037	Hippocampus	1.11018	0.889818	0.889818	-1.48853	-0.0910698	-0.578235	0.63204
ENSG00000188163.7	FAM166A	0.609489	5	4	0.145444	Hippocampus	0.757757	Cortex	2.48486	0.393077	0.393077	-1.45582	0.739332	-0.486354	0.824885
ENSG00000111775.2	COX6A1	0.609562	6	1	0.534149	Cerebellum	0.699438	Cortex	1.94696	0.0530379	1.94696	-0.130235	1.59378	0.49503	0.598359
ENSG00000267605.5	CTD-3220F14.1	0.609616	6	3	0.177628	Hippocampus	0.778877	Cerebellum	1.81619	0.331783	0.331783	-1.44465	0.193892	-0.714557	0.624437
ENSG00000272823.1	RP11-295M18.6	0.609695	10	4	0.251229	Amygdala	0.733513	Cerebellum	4.00424	0.0551617	0.162641	0.15233	1.14737	0.631096	0.343302
ENSG00000166451.13	CENPN	0.60974	2	1	0.60974	Hippocampus	0.60974	Hippocampus	1	1	1	-0.510445	0.101767	-0.204339	0.432899
ENSG00000204186.7	ZDBF2	0.609839	3	2	0.599746	Cortex	0.602733	Hippocampus	1.44773	0.552274	0.552274	-0.524766	0.557361	0.184356	0.614395
ENSG00000135362.13	PRR5L	0.609841	2	2	0.413329	Hippocampus	0.816572	Hypothalamus	1.74487	0.255135	0.255135	0.231956	0.81805	0.525003	0.414431
ENSG00000198522.13	GPN1	0.60991	3	1	0.60991	Cerebellum	0.60991	Cerebellum	1	1	1	-1.88608	-0.510201	-1.38033	0.756858
ENSG00000267353.1	CTD-2162K18.3	0.609966	2	1	0.609966	Cerebellum	0.609966	Cerebellum	1	1	1	-0.510121	0.203876	-0.153123	0.504873
ENSG00000089154.10	GCN1	0.610017	6	2	0.321332	Cerebellum	0.605199	Hippocampus	2.6374	0.0134266	0.349176	-0.256499	0.991724	0.457123	0.466084
ENSG00000168878.16	SFTPB	0.610186	1	1	0.610186	Cerebellum	0.610186	Cerebellum	1	1	1	0.509808	0.509808	0.509808	NA
ENSG00000260257.2	RP5-1085F17.3	0.610363	3	2	0.42944	Cerebellum	0.626016	Hypothalamus	1.13846	0.86154	0.86154	-1.31667	0.487341	-0.539827	0.927692
ENSG00000138750.14	NUP54	0.610691	11	3	0.257463	Cerebellum	0.982097	Hypothalamus	4.13643	0.0236018	0.256045	-1.61137	0.0224396	-0.696251	0.471764
ENSG00000185880.12	TRIM69	0.610791	9	3	0.36916	Hypothalamus	0.852703	Cortex	3.54852	0.0434561	0.164545	-0.898048	0.00363676	-0.277698	0.256838
ENSG00000100577.18	GSTZ1	0.610884	10	3	0.268571	Amygdala	0.874001	Hypothalamus	4.49046	0.0530107	0.156569	-1.10636	0.0121268	-0.544727	0.339569
ENSG00000100889.11	PCK2	0.610886	3	1	0.340671	Cortex	0.957977	Hypothalamus	1.95278	0.0472157	1.95278	-0.952841	-0.052693	-0.403155	0.48201
ENSG00000273073.1	RP11-109E12.1	0.610895	11	4	0.302276	Cortex	0.861128	Hippocampus	4.24911	0.0811929	0.157633	0.174939	1.72539	0.787134	0.451618
ENSG00000108107.14	RPL28	0.610925	8	3	0.390204	Hypothalamus	0.770727	Amygdala	3.19919	0.0856999	0.216389	-0.859247	0.291423	-0.482801	0.432088
ENSG00000265912.1	RP11-583F2.2	0.610946	3	2	0.396789	Hippocampus	0.789444	Cerebellum	1.73136	0.268639	0.268639	0.267033	0.84737	0.543217	0.291178
ENSG00000260778.5	RP11-304L19.13	0.611027	10	3	0.232001	Amygdala	0.856589	Cortex	4.1609	0.0700087	0.257685	-1.19522	1.1498	-0.46337	0.625895
ENSG00000065325.12	GLP2R	0.611085	2	1	0.611085	Cortex	0.611085	Cortex	1	1	1	0.301118	0.508526	0.404822	0.146659
ENSG00000151364.16	KCTD14	0.611087	2	2	0.32198	Cortex	0.963458	Cerebellum	1.11089	0.889114	0.889114	-0.990396	-0.0458148	-0.518106	0.66792
ENSG00000146733.13	PSPH	0.611131	11	3	0.226859	Cerebellum	0.508074	Hypothalamus	4.48944	0.0402593	0.172654	0.409852	1.20849	0.904629	0.217968
ENSG00000140450.8	ARRDC4	0.611385	1	1	0.611385	Hippocampus	0.611385	Hippocampus	1	1	1	-0.508097	-0.508097	-0.508097	NA
ENSG00000188735.12	TMEM120B	0.61155	2	1	0.61155	Cerebellum	0.61155	Cerebellum	1	1	1	-0.983537	-0.507863	-0.7457	0.336353
ENSG00000170381.12	SEMA3E	0.611709	3	1	0.611709	Amygdala	0.611709	Amygdala	1	1	1	-0.507636	0.882314	0.250451	0.703519
ENSG00000170482.16	SLC23A1	0.611777	2	2	0.339545	Cortex	0.831301	Hippocampus	1.05478	0.945217	0.945217	-0.213033	0.955065	0.371016	0.82597
ENSG00000134909.18	ARHGAP32	0.611836	2	2	0.42535	Cortex	0.460434	Cerebellum	1.20215	0.797848	0.797848	-0.797175	-0.738133	-0.767654	0.041749
ENSG00000241322.10	CDRT1	0.611868	2	1	0.611868	Cortex	0.611868	Cortex	1	1	1	-0.507409	-0.395455	-0.451432	0.079163
ENSG00000188641.12	DPYD	0.612328	1	1	0.612328	Cortex	0.612328	Cortex	1	1	1	0.506752	0.506752	0.506752	NA
ENSG00000104892.16	KLC3	0.612399	4	1	0.612399	Cortex	0.612399	Cortex	1	1	1	0.109662	0.768654	0.440947	0.274055
ENSG00000152078.9	TMEM56	0.612411	1	1	0.612411	Amygdala	0.612411	Amygdala	1	1	1	-0.506634	-0.506634	-0.506634	NA
ENSG00000109184.14	DCUN1D4	0.612476	2	1	0.612476	Cortex	0.612476	Cortex	1	1	1	0.506542	1.38614	0.946342	0.621971
ENSG00000096872.15	IFT74	0.612549	8	2	0.314561	Cortex	0.486232	Hypothalamus	2.86292	0.017796	0.119281	-2.24736	-0.0125634	-0.853778	0.642509
ENSG00000124214.19	STAU1	0.612725	3	1	0.612725	Hypothalamus	0.612725	Hypothalamus	1	1	1	-0.573076	1.03583	0.32298	0.81995
ENSG00000104853.15	CLPTM1	0.612908	1	1	0.612908	Cortex	0.612908	Cortex	1	1	1	-0.505927	-0.505927	-0.505927	NA
ENSG00000159348.12	CYB5R1	0.612923	2	1	0.612923	Cerebellum	0.612923	Cerebellum	1	1	1	-0.505905	-0.283169	-0.394537	0.157498
ENSG00000239713.8	APOBEC3G	0.612925	10	3	0.26007	Hypothalamus	0.887711	Cerebellum	4.30313	0.0415989	0.241529	-1.58725	-0.141201	-0.847598	0.412501
ENSG00000116478.11	HDAC1	0.612932	1	1	0.612932	Cortex	0.612932	Cortex	1	1	1	0.505893	0.505893	0.505893	NA
ENSG00000175048.16	ZDHHC14	0.61309	4	1	0.61309	Cerebellum	0.61309	Cerebellum	1	1	1	0.505667	1.34684	1.09821	0.398001
ENSG00000108344.14	PSMD3	0.613103	1	1	0.613103	Cerebellum	0.613103	Cerebellum	1	1	1	0.505649	0.505649	0.505649	NA
ENSG00000158457.5	TSPAN33	0.613134	2	1	0.613134	Cerebellum	0.613134	Cerebellum	1	1	1	0.505605	0.530755	0.51818	0.0177839
ENSG00000112667.12	DNPH1	0.613207	6	3	0.267404	Hypothalamus	0.869059	Hippocampus	2.26615	0.337602	0.337602	-1.12002	-0.164854	-0.704164	0.367825
ENSG00000275142.1	RP5-999L4.2	0.613309	4	1	0.613309	Hippocampus	0.613309	Hippocampus	1	1	1	0.217304	1.60081	0.908459	0.653469
ENSG00000106086.18	PLEKHA8	0.613353	2	1	0.613353	Cerebellum	0.613353	Cerebellum	1	1	1	0.505294	0.764836	0.635065	0.183524
ENSG00000167548.14	KMT2D	0.61336	1	1	0.61336	Cortex	0.61336	Cortex	1	1	1	-0.505284	-0.505284	-0.505284	NA
ENSG00000175548.8	ALG10B	0.613457	3	1	0.613457	Hippocampus	0.613457	Hippocampus	1	1	1	-0.991621	-0.505145	-0.690704	0.262954
ENSG00000254858.9	MPV17L2	0.613536	2	1	0.613536	Amygdala	0.613536	Amygdala	1	1	1	-0.505033	0.108399	-0.198317	0.433762
ENSG00000064835.10	POU1F1	0.613561	4	1	0.613561	Cerebellum	0.613561	Cerebellum	1	1	1	-1.10402	-0.0755764	-0.50134	0.438602
ENSG00000131409.12	LRRC4B	0.613769	3	1	0.613769	Hypothalamus	0.613769	Hypothalamus	1	1	1	-1.13775	-0.5047	-0.72528	0.357496
ENSG00000215018.9	COL28A1	0.613874	11	4	0.177074	Cerebellum	0.730372	Hypothalamus	3.99846	0.0387239	0.211302	0.344631	1.67308	1.18255	0.382254
ENSG00000196233.12	LCOR	0.613916	2	2	0.493392	Amygdala	0.518773	Hypothalamus	1.09272	0.907279	0.907279	-0.684923	0.645238	-0.0198428	0.940566
ENSG00000270806.1	C17orf50	0.614053	8	3	0.208453	Hypothalamus	0.677948	Amygdala	4.46476	0.0095906	0.156015	0.415265	1.25783	0.770345	0.244376
ENSG00000028310.17	BRD9	0.614092	4	2	0.334596	Cerebellum	0.497056	Cortex	1.82648	0.173515	0.173515	0.533121	1.01429	0.79786	0.230165
ENSG00000178882.14	RFLNA	0.614269	3	2	0.466422	Hippocampus	0.549255	Cerebellum	1.08918	0.910815	0.910815	0.502798	0.728314	0.609996	0.113168
ENSG00000268673.3	LLNLR-249E10.1	0.614287	7	2	0.275042	Hypothalamus	0.623683	Amygdala	3.67338	0.0293601	0.180944	0.00541069	1.09153	0.761351	0.398977
ENSG00000157916.19	RER1	0.6143	2	1	0.6143	Cortex	0.6143	Cortex	1	1	1	-0.503945	-0.204967	-0.354456	0.211409
ENSG00000162241.12	SLC25A45	0.61463	1	1	0.61463	Amygdala	0.61463	Amygdala	1	1	1	0.503475	0.503475	0.503475	NA
ENSG00000014824.13	SLC30A9	0.614701	8	4	0.180537	Cortex	0.790861	Amygdala	3.68368	0.0777232	0.25665	0.249864	1.3391	0.783193	0.450547
ENSG00000137103.16	TMEM8B	0.614702	11	1	0.405113	Hypothalamus	0.891945	Amygdala	4.72663	0.0208788	4.72663	-0.135844	0.832524	0.506826	0.284278
ENSG00000106789.12	CORO2A	0.614744	3	2	0.387949	Hypothalamus	0.395894	Cortex	1.50687	0.493129	0.493129	0.185101	0.863343	0.632473	0.387502
ENSG00000104518.10	GSDMD	0.614763	9	3	0.280305	Hypothalamus	0.744085	Cortex	4.39494	0.011452	0.255431	0.290211	1.07963	0.477897	0.236815
ENSG00000263528.7	IKBKE	0.614844	4	2	0.497012	Hippocampus	0.715176	Cerebellum	1.41887	0.581135	0.581135	-0.364913	1.37119	0.607526	0.719435
ENSG00000278845.4	MRPL45	0.614865	5	3	0.280871	Cerebellum	0.323839	Cortex	1.99751	0.131918	0.131918	-1.38999	-0.744571	-1.04652	0.231263
ENSG00000132872.11	SYT4	0.61496	1	1	0.61496	Cerebellum	0.61496	Cerebellum	1	1	1	-0.503007	-0.503007	-0.503007	NA
ENSG00000183087.14	GAS6	0.615089	1	1	0.615089	Cerebellum	0.615089	Cerebellum	1	1	1	-0.502823	-0.502823	-0.502823	NA
ENSG00000214700.5	C12orf71	0.615158	1	1	0.615158	Hypothalamus	0.615158	Hypothalamus	1	1	1	-0.502724	-0.502724	-0.502724	NA
ENSG00000115904.12	SOS1	0.615168	2	2	0.362387	Cerebellum	0.810584	Hypothalamus	1.1463	0.853697	0.853697	-0.910825	-0.239672	-0.575249	0.474577
ENSG00000251226.1	RP11-469N6.1	0.615253	9	3	0.533082	Cortex	0.949408	Hypothalamus	1.91292	0.105096	0.105096	-0.837274	0.667345	-0.00578986	0.538818
ENSG00000157601.13	MX1	0.615405	2	1	0.615405	Cortex	0.615405	Cortex	1	1	1	-0.502373	0.327302	-0.0875355	0.586668
ENSG00000197763.14	TXNRD3	0.615444	2	1	0.615444	Amygdala	0.615444	Amygdala	1	1	1	-2.70488	-0.502318	-1.6036	1.55744
ENSG00000168237.17	GLYCTK	0.615569	6	4	0.199685	Hypothalamus	0.88724	Hippocampus	2.71	0.154155	0.154155	-1.28245	0.501555	-0.0633177	0.623329
ENSG00000106799.12	TGFBR1	0.615588	1	1	0.615588	Cerebellum	0.615588	Cerebellum	1	1	1	-0.502113	-0.502113	-0.502113	NA
ENSG00000267665.1	RP11-13K12.2	0.615613	5	1	0.615613	Hypothalamus	0.615613	Hypothalamus	1	1	1	-0.397119	1.55555	0.27626	0.790827
ENSG00000228696.8	ARL17B	0.615708	11	4	0.262261	Hypothalamus	0.6912	Cerebellum	4.02957	0.102972	0.164924	0.397227	1.12106	0.823329	0.201207
ENSG00000258499.1	RP11-862G15.2	0.615771	2	1	0.615771	Cerebellum	0.615771	Cerebellum	1	1	1	-0.89199	-0.501852	-0.696921	0.275869
ENSG00000182255.6	KCNA4	0.615834	1	1	0.615834	Cerebellum	0.615834	Cerebellum	1	1	1	0.501763	0.501763	0.501763	NA
ENSG00000275963.1	RP11-180M15.6	0.615852	2	1	0.615852	Cerebellum	0.615852	Cerebellum	1	1	1	-0.501737	0.960775	0.229519	1.03415
ENSG00000100030.14	MAPK1	0.616322	1	1	0.616322	Hippocampus	0.616322	Hippocampus	1	1	1	-0.50107	-0.50107	-0.50107	NA
ENSG00000204301.6	NOTCH4	0.616361	9	3	0.193435	Cortex	0.313457	Hippocampus	3.43945	0.086708	0.1844	-0.64955	1.30048	0.727218	0.610964
ENSG00000234465.10	PINLYP	0.616472	9	4	0.224164	Cerebellum	0.657633	Amygdala	3.6399	0.0457563	0.228894	-0.443184	1.59348	0.832058	0.64755
ENSG00000205581.10	HMGN1	0.616505	5	2	0.325354	Hippocampus	0.648481	Cerebellum	1.47145	0.528554	0.528554	-0.868556	0.983515	0.165204	0.776965
ENSG00000101236.16	RNF24	0.616884	7	3	0.586965	Amygdala	0.913861	Hippocampus	3.36547	0.106297	0.225162	-0.543239	0.36856	-0.0943294	0.309664
ENSG00000168394.10	TAP1	0.617015	2	1	0.617015	Cerebellum	0.617015	Cerebellum	1	1	1	0.500086	1.4614	0.980744	0.679753
ENSG00000105499.13	PLA2G4C	0.617035	9	5	0.556304	Cortex	0.895977	Amygdala	3.05692	0.2329	0.2329	-0.605086	0.588339	-0.063774	0.47401
ENSG00000266173.6	STRADA	0.617344	5	2	0.349515	Hippocampus	0.932301	Hypothalamus	1.38574	0.614257	0.614257	-0.981138	0.0560879	-0.498834	0.475668
ENSG00000197724.10	PHF2	0.617436	2	1	0.617436	Cerebellum	0.617436	Cerebellum	1	1	1	-0.499487	-0.184627	-0.342057	0.222639
ENSG00000250565.6	ATP6V1E2	0.617472	9	4	0.298891	Hypothalamus	0.961859	Cortex	2.52778	0.281167	0.281167	0.0478208	1.48993	0.792188	0.410444
ENSG00000103316.10	CRYM	0.617486	4	2	0.459679	Cerebellum	0.50515	Hypothalamus	1.02772	0.972276	0.972276	-0.739375	-0.0478769	-0.414972	0.339995
ENSG00000115841.19	RMDN2	0.617496	2	1	0.617496	Cerebellum	0.617496	Cerebellum	1	1	1	0.499402	0.522841	0.511121	0.0165741
ENSG00000140832.9	MARVELD3	0.617612	2	1	0.617612	Cerebellum	0.617612	Cerebellum	1	1	1	-0.225863	0.499238	0.136688	0.512724
ENSG00000198081.10	ZBTB14	0.617711	1	1	0.617711	Amygdala	0.617711	Amygdala	1	1	1	0.499097	0.499097	0.499097	NA
ENSG00000228408.6	RP1-111D6.3	0.617714	11	2	0.329997	Amygdala	0.561648	Hypothalamus	4.31015	0.0307602	0.481992	-0.998976	-0.188695	-0.578038	0.32253
ENSG00000145428.14	RNF175	0.617716	5	2	0.631645	Cortex	0.762765	Amygdala	1.68012	0.319878	0.319878	-0.540743	0.675214	-0.0177363	0.554136
ENSG00000022355.16	GABRA1	0.617802	1	1	0.617802	Hippocampus	0.617802	Hippocampus	1	1	1	0.498968	0.498968	0.498968	NA
ENSG00000204220.11	PFDN6	0.617849	2	1	0.617849	Cortex	0.617849	Cortex	1	1	1	-0.498902	-0.0392237	-0.269063	0.325042
ENSG00000108439.9	PNPO	0.618028	8	3	0.235729	Hypothalamus	0.297336	Cerebellum	2.13666	0.269532	0.269532	0.389126	1.29396	0.946085	0.353736
ENSG00000025423.11	HSD17B6	0.618101	8	4	0.411426	Hypothalamus	0.998177	Cortex	3.47913	0.0594562	0.383927	-0.665409	0.821387	-0.0301805	0.466252
ENSG00000188779.10	SKOR1	0.618133	2	1	0.618133	Cerebellum	0.618133	Cerebellum	1	1	1	-0.498498	1.22351	0.362505	1.21764
ENSG00000269220.1	LINC00528	0.618259	2	1	0.618259	Cerebellum	0.618259	Cerebellum	1	1	1	0.490024	0.498319	0.494172	0.00586525
ENSG00000078967.12	UBE2D4	0.618292	2	1	0.618292	Cerebellum	0.618292	Cerebellum	1	1	1	-0.498272	1.12033	0.311027	1.14452
ENSG00000007001.12	UPP2	0.61836	3	1	0.61836	Hypothalamus	0.61836	Hypothalamus	1	1	1	-1.16558	-0.498176	-0.847778	0.334835
ENSG00000234690.6	AC073283.4	0.618474	2	1	0.618474	Cerebellum	0.618474	Cerebellum	1	1	1	0.0342552	0.498014	0.266134	0.327927
ENSG00000137449.15	CPEB2	0.618506	1	1	0.618506	Amygdala	0.618506	Amygdala	1	1	1	0.497969	0.497969	0.497969	NA
ENSG00000196218.12	RYR1	0.618696	3	1	0.618696	Cortex	0.618696	Cortex	1	1	1	0.166703	1.16736	0.610587	0.50979
ENSG00000124493.13	GRM4	0.618809	2	1	0.618809	Cerebellum	0.618809	Cerebellum	1	1	1	-0.497539	0.0830937	-0.207223	0.410569
ENSG00000198468.7	FLVCR1-AS1	0.618866	11	1	0.482129	Cerebellum	0.831933	Amygdala	4.69564	0.0301115	4.69564	0.212223	0.836878	0.584354	0.183449
ENSG00000234509.1	AP000253.1	0.618964	2	1	0.618964	Cortex	0.618964	Cortex	1	1	1	-1.20132	0.49732	-0.352002	1.20112
ENSG00000154040.20	CABYR	0.619067	7	2	0.339955	Hypothalamus	0.459185	Cortex	2.58639	0.0251096	0.388497	-1.52354	-0.740189	-0.999079	0.258686
ENSG00000170638.9	TRABD	0.619143	3	2	0.436239	Hypothalamus	0.578771	Cerebellum	1.04879	0.951215	0.951215	0.509022	0.77856	0.614254	0.144153
ENSG00000243477.5	NAT6	0.619226	7	2	0.329082	Amygdala	0.486071	Cortex	3.47941	0.0380441	0.373024	-1.51241	-0.0674722	-0.848446	0.436897
ENSG00000270361.1	RP11-307C12.13	0.619276	1	1	0.619276	Hypothalamus	0.619276	Hypothalamus	1	1	1	0.496877	0.496877	0.496877	NA
ENSG00000008838.19	MED24	0.619311	7	2	0.422301	Cerebellum	0.963356	Hypothalamus	3.49745	0.0220166	0.391869	-0.0459425	1.10014	0.404413	0.416126
ENSG00000074527.11	NTN4	0.619365	3	2	0.332299	Hippocampus	0.722676	Cerebellum	1.23063	0.769368	0.769368	0.354884	0.969493	0.620047	0.315854
ENSG00000101213.6	PTK6	0.619395	6	3	0.441025	Hippocampus	0.924833	Cortex	2.102	0.297738	0.297738	-0.682956	0.923399	0.289678	0.569543
ENSG00000143869.6	GDF7	0.619615	4	2	0.365254	Cortex	0.834284	Cerebellum	1.17245	0.827554	0.827554	0.19891	0.905398	0.53498	0.383494
ENSG00000176222.8	ZNF404	0.619698	10	3	0.179478	Cortex	0.324675	Hypothalamus	4.34758	0.0302466	0.238536	-1.35402	-0.869946	-1.19404	0.156889
ENSG00000123219.12	CENPK	0.619821	5	2	0.379449	Cerebellum	0.73374	Cortex	1.72388	0.276116	0.276116	0.340155	0.878911	0.608495	0.226478
ENSG00000262089.1	RP11-589P10.5	0.619845	1	1	0.619845	Cerebellum	0.619845	Cerebellum	1	1	1	0.49607	0.49607	0.49607	NA
ENSG00000168036.16	CTNNB1	0.619991	5	2	0.490441	Hypothalamus	0.988399	Hippocampus	1.69838	0.301618	0.301618	-0.528782	0.689607	0.0152425	0.435282
ENSG00000196812.4	ZSCAN16	0.620123	4	2	0.328827	Hippocampus	0.464787	Cortex	1.71532	0.284677	0.284677	-0.103977	0.976479	0.554596	0.464203
ENSG00000213214.4	ARHGEF35	0.620205	3	1	0.620205	Hypothalamus	0.620205	Hypothalamus	1	1	1	0.49556	1.13025	0.77816	0.323004
ENSG00000124104.18	SNX21	0.620362	2	1	0.620362	Cerebellum	0.620362	Cerebellum	1	1	1	-0.495337	-0.225134	-0.360235	0.191063
ENSG00000205084.10	TMEM231	0.62053	4	2	0.636111	Cerebellum	0.673357	Cortex	1.58026	0.419743	0.419743	-0.473143	0.421545	-0.0356526	0.423093
ENSG00000105855.9	ITGB8	0.62057	1	1	0.62057	Hippocampus	0.62057	Hippocampus	1	1	1	-0.495042	-0.495042	-0.495042	NA
ENSG00000126267.8	COX6B1	0.620591	5	2	0.328907	Cortex	0.367547	Cerebellum	1.93432	0.0656812	0.0656812	0.458287	1.07167	0.884804	0.246405
ENSG00000023572.8	GLRX2	0.620606	3	3	0.348791	Cortex	0.457652	Cerebellum	1.3275	0.67625	0.67625	-0.863512	0.936936	0.272048	0.988206
ENSG00000206562.11	METTL6	0.620637	5	3	0.42294	Cerebellum	0.790835	Hippocampus	1.81691	0.568923	0.568923	-0.577696	0.868406	0.179571	0.641123
ENSG00000143674.10	MAP3K21	0.620663	9	3	0.17469	Hypothalamus	0.303261	Cerebellum	4.24938	0.0109121	0.259972	0.586291	1.35729	1.10979	0.243434
ENSG00000110717.12	NDUFS8	0.62068	3	2	0.329867	Cortex	0.455093	Cerebellum	1.80706	0.192936	0.192936	0.746951	1.84478	1.18871	0.579448
ENSG00000097046.12	CDC7	0.620868	10	3	0.218456	Amygdala	0.62486	Cortex	3.2241	0.0665052	0.335233	-1.23064	-0.200994	-0.589455	0.279904
ENSG00000183722.7	LHFP	0.620893	3	2	0.379735	Cerebellum	0.569889	Cortex	1.16865	0.831353	0.831353	-0.878385	-0.426336	-0.624312	0.231187
ENSG00000116237.15	ICMT	0.621054	8	3	0.423095	Amygdala	0.922993	Cortex	3.44727	0.0841924	0.136488	-1.36168	-0.0909496	-0.494641	0.431394
ENSG00000030066.13	NUP160	0.621222	1	1	0.621222	Hippocampus	0.621222	Hippocampus	1	1	1	-0.494119	-0.494119	-0.494119	NA
ENSG00000125821.11	DTD1	0.621321	6	3	0.254765	Cerebellum	0.883792	Amygdala	2.13122	0.196409	0.196409	-1.60123	0.281994	-0.508295	0.723989
ENSG00000103126.14	AXIN1	0.621324	3	2	0.392169	Cerebellum	0.945147	Hypothalamus	1.41728	0.582718	0.582718	-0.0688026	0.983503	0.59013	0.57422
ENSG00000197345.12	MRPL21	0.621424	11	1	0.5389	Cortex	0.706436	Hypothalamus	4.95743	0.00348164	4.95743	0.241895	0.669955	0.48725	0.117546
ENSG00000080200.9	CRYBG3	0.621471	4	2	0.330482	Hypothalamus	0.657973	Cortex	1.39279	0.607214	0.607214	-0.764478	0.973143	0.0832981	0.774794
ENSG00000130762.14	ARHGEF16	0.621533	3	2	0.349477	Cerebellum	0.699418	Amygdala	1.1206	0.879396	0.879396	-0.256924	0.935603	0.354929	0.596875
ENSG00000260261.1	RP11-480A16.1	0.621644	4	3	0.202616	Cortex	0.530743	Cerebellum	1.65913	0.465795	0.465795	-1.52851	1.27413	0.261911	1.22939
ENSG00000107562.16	CXCL12	0.621663	1	1	0.621663	Cerebellum	0.621663	Cerebellum	1	1	1	0.493494	0.493494	0.493494	NA
ENSG00000174989.12	FBXW8	0.621785	1	1	0.621785	Hypothalamus	0.621785	Hypothalamus	1	1	1	-0.493323	-0.493323	-0.493323	NA
ENSG00000184787.18	UBE2G2	0.621903	9	4	0.251841	Hypothalamus	0.902507	Amygdala	2.6932	0.138415	0.138415	-0.357851	1.2847	0.367023	0.567602
ENSG00000106511.5	MEOX2	0.622012	3	2	0.341949	Amygdala	0.962759	Cerebellum	1.26772	0.732279	0.732279	-0.161331	0.950321	0.27856	0.590986
ENSG00000204052.4	LRRC73	0.622089	3	3	0.216203	Hippocampus	0.828636	Cortex	1.02908	0.97574	0.97574	-0.428403	1.23669	0.197278	0.906372
ENSG00000169957.9	ZNF768	0.622288	2	1	0.622288	Cerebellum	0.622288	Cerebellum	1	1	1	0.49261	0.910915	0.701762	0.295786
ENSG00000158806.13	NPM2	0.622427	2	1	0.622427	Cerebellum	0.622427	Cerebellum	1	1	1	-0.741708	0.492413	-0.124647	0.872655
ENSG00000130701.3	RBBP8NL	0.622565	3	1	0.622565	Cortex	0.622565	Cortex	1	1	1	-0.659693	-0.492219	-0.602695	0.0956916
ENSG00000244731.7	C4A	0.622632	10	4	0.138601	Hippocampus	0.452591	Cortex	4.10746	0.113386	0.191488	0.751103	1.48102	1.08843	0.264893
ENSG00000185219.16	ZNF445	0.622641	1	1	0.622641	Cortex	0.622641	Cortex	1	1	1	0.492111	0.492111	0.492111	NA
ENSG00000160803.7	UBQLN4	0.622662	2	1	0.622662	Hypothalamus	0.622662	Hypothalamus	1	1	1	-0.711579	0.492081	-0.109749	0.851116
ENSG00000204406.12	MBD5	0.62267	1	1	0.62267	Cerebellum	0.62267	Cerebellum	1	1	1	0.49207	0.49207	0.49207	NA
ENSG00000143107.8	FNDC7	0.622817	3	1	0.622817	Cerebellum	0.622817	Cerebellum	1	1	1	-0.152553	1.17729	0.505534	0.665028
ENSG00000006634.7	DBF4	0.622932	2	1	0.622932	Hypothalamus	0.622932	Hypothalamus	1	1	1	-0.491699	1.28539	0.396847	1.25659
ENSG00000120725.12	SIL1	0.622946	8	3	0.593404	Cortex	0.963666	Hypothalamus	2.31629	0.209831	0.209831	-0.414773	0.836192	0.290532	0.433047
ENSG00000253853.1	GS1-57L11.1	0.62305	4	2	0.402003	Cerebellum	0.744831	Cortex	1.76671	0.233291	0.233291	-1.61499	-0.325462	-1.08674	0.619813
ENSG00000263874.2	LINC00672	0.623214	7	3	0.652553	Cerebellum	0.878199	Hippocampus	1.91718	0.100044	0.100044	-0.450218	0.731792	-0.0461939	0.398384
ENSG00000129910.7	CDH15	0.623332	2	1	0.623332	Cerebellum	0.623332	Cerebellum	1	1	1	-0.851256	-0.491134	-0.671195	0.254645
ENSG00000121892.14	PDS5A	0.623596	2	2	0.373485	Amygdala	0.686604	Cerebellum	1.01465	0.985349	0.985349	-0.889964	0.403468	-0.243248	0.914595
ENSG00000197980.12	LEKR1	0.623723	5	3	0.239257	Cortex	0.707486	Hypothalamus	1.8095	0.364129	0.364129	-1.61782	0.375235	-0.745787	0.747185
ENSG00000134283.17	PPHLN1	0.623764	2	1	0.623764	Cerebellum	0.623764	Cerebellum	1	1	1	0.490522	1.40877	0.949648	0.649302
ENSG00000148848.14	ADAM12	0.623857	3	1	0.623857	Amygdala	0.623857	Amygdala	1	1	1	0.458452	1.52801	0.825616	0.608496
ENSG00000203880.11	PCMTD2	0.624204	9	5	0.287528	Cerebellum	0.641234	Hypothalamus	2.56679	0.133015	0.133015	-1.16663	1.06356	-0.395807	0.680282
ENSG00000267421.6	AC005498.3	0.62448	2	1	0.62448	Cerebellum	0.62448	Cerebellum	1	1	1	-1.53035	-0.489511	-1.00993	0.735983
ENSG00000234492.4	RPL34-AS1	0.624534	2	1	0.624534	Cerebellum	0.624534	Cerebellum	1	1	1	0.489434	0.560734	0.525084	0.0504169
ENSG00000166402.8	TUB	0.624559	2	1	0.624559	Cerebellum	0.624559	Cerebellum	1	1	1	-0.901747	0.4894	-0.206174	0.983689
ENSG00000172466.15	ZNF24	0.624653	1	1	0.624653	Cortex	0.624653	Cortex	1	1	1	-0.489267	-0.489267	-0.489267	NA
ENSG00000232229.5	LINC00865	0.624731	11	1	0.50882	Hypothalamus	0.75594	Amygdala	4.78896	0.0051282	4.78896	0.310817	0.788272	0.516798	0.153148
ENSG00000159461.14	AMFR	0.624756	5	2	0.36039	Cerebellum	0.971958	Hippocampus	1.36684	0.633157	0.633157	-1.23762	-0.0351522	-0.782523	0.456391
ENSG00000171928.13	TVP23B	0.624803	11	2	0.361166	Cerebellum	0.770603	Hypothalamus	4.62576	0.0352904	0.188425	0.291586	1.60332	0.851963	0.345272
ENSG00000204962.5	PCDHA8	0.624857	4	1	0.585547	Cortex	0.673544	Cerebellum	1.95377	0.0462306	1.95377	-0.716138	-0.421289	-0.530278	0.135514
ENSG00000125378.15	BMP4	0.624933	2	1	0.624933	Cerebellum	0.624933	Cerebellum	1	1	1	-0.488871	-0.181749	-0.33531	0.217168
ENSG00000196091.13	MYBPC1	0.624966	2	1	0.624966	Cerebellum	0.624966	Cerebellum	1	1	1	0.488825	0.717887	0.603356	0.161971
ENSG00000188542.9	DUSP28	0.625155	2	1	0.625155	Hypothalamus	0.625155	Hypothalamus	1	1	1	0.312206	0.488558	0.400382	0.124699
ENSG00000149273.14	RPS3	0.625191	6	1	0.54302	Cortex	0.714336	Cerebellum	1.98888	0.011122	1.98888	-0.608253	0.293631	-0.279145	0.312744
ENSG00000272354.1	RP11-307L14.2	0.625276	1	1	0.625276	Hippocampus	0.625276	Hippocampus	1	1	1	-0.488387	-0.488387	-0.488387	NA
ENSG00000125863.18	MKKS	0.625564	7	4	0.325799	Amygdala	0.739843	Cortex	1.88705	0.439084	0.439084	-0.606231	1.23018	0.451041	0.698009
ENSG00000103067.13	ESRP2	0.625648	1	1	0.625648	Hippocampus	0.625648	Hippocampus	1	1	1	-0.487862	-0.487862	-0.487862	NA
ENSG00000260166.1	RP11-863P13.6	0.625709	1	1	0.625709	Amygdala	0.625709	Amygdala	1	1	1	-0.487776	-0.487776	-0.487776	NA
ENSG00000157335.20	CLEC18C	0.625885	3	2	0.438572	Cerebellum	0.738432	Cortex	1.28699	0.713014	0.713014	-0.774607	0.333931	-0.276877	0.562853
ENSG00000106153.12	CHCHD2	0.625918	9	2	0.505722	Cortex	0.846543	Hippocampus	3.54986	0.0341513	0.322354	-0.71162	0.665513	0.100924	0.475265
ENSG00000047056.14	WDR37	0.62597	2	1	0.62597	Cerebellum	0.62597	Cerebellum	1	1	1	0.227352	0.487407	0.357379	0.183887
ENSG00000186470.13	BTN3A2	0.626139	11	1	0.549191	Amygdala	0.746716	Cortex	4.72677	0.0275682	4.72677	0.0429864	0.598973	0.389505	0.173282
ENSG00000140545.14	MFGE8	0.626236	5	2	0.33909	Cerebellum	0.808146	Hippocampus	1.09896	0.901041	0.901041	-0.343801	0.955965	0.204773	0.529423
ENSG00000186866.16	POFUT2	0.626512	1	1	0.626512	Hypothalamus	0.626512	Hypothalamus	1	1	1	0.486642	0.486642	0.486642	NA
ENSG00000184922.13	FMNL1	0.626653	3	2	0.385903	Cerebellum	0.675304	Amygdala	1.01012	0.989875	0.989875	-0.867072	0.418879	-0.0450346	0.713868
ENSG00000198417.6	MT1F	0.62666	2	2	0.333644	Cerebellum	0.950105	Cortex	1.06491	0.935093	0.935093	-0.0625749	0.9668	0.452113	0.727878
ENSG00000213995.11	NAXD	0.62695	6	3	0.238195	Cerebellum	0.541395	Cortex	2.63974	0.10843	0.10843	0.348724	1.28562	0.937419	0.370665
ENSG00000237807.3	RP11-400K9.4	0.627009	1	1	0.627009	Hippocampus	0.627009	Hippocampus	1	1	1	-0.485941	-0.485941	-0.485941	NA
ENSG00000271892.1	CTD-2228A4.1	0.627259	10	2	0.219223	Hippocampus	0.728391	Cerebellum	4.50329	0.0312149	0.290155	0.30626	1.26952	0.802215	0.406097
ENSG00000078053.16	AMPH	0.627272	1	1	0.627272	Cortex	0.627272	Cortex	1	1	1	-0.48557	-0.48557	-0.48557	NA
ENSG00000119509.12	INVS	0.627338	6	4	0.45712	Hypothalamus	0.881104	Amygdala	2.60864	0.125733	0.125733	-0.743597	0.867548	0.0207719	0.670647
ENSG00000171798.17	KNDC1	0.627488	1	1	0.627488	Cerebellum	0.627488	Cerebellum	1	1	1	-0.485265	-0.485265	-0.485265	NA
ENSG00000132170.19	PPARG	0.627706	4	2	0.433673	Hypothalamus	0.588498	Cerebellum	1.02939	0.970606	0.970606	-0.782921	-0.260692	-0.50946	0.216661
ENSG00000126773.12	PCNX4	0.627864	5	2	0.372363	Cortex	0.988621	Cerebellum	1.39459	0.60541	0.60541	-0.0388941	2.12237	0.918034	0.967125
ENSG00000214946.14	TBC1D26	0.627992	9	3	0.155434	Cerebellum	0.641627	Hypothalamus	4.11181	0.0339926	0.160565	0.465426	1.4206	0.877548	0.359243
ENSG00000166401.14	SERPINB8	0.628149	2	2	0.354013	Hippocampus	0.932362	Cerebellum	1.19053	0.809472	0.809472	-0.0848735	0.926833	0.42098	0.715385
ENSG00000196155.12	PLEKHG4	0.628168	1	1	0.628168	Cortex	0.628168	Cortex	1	1	1	0.484306	0.484306	0.484306	NA
ENSG00000232063.1	RP11-307E17.8	0.628361	4	1	0.628361	Amygdala	0.628361	Amygdala	1	1	1	0.327676	1.18731	0.649766	0.375338
ENSG00000145284.11	SCD5	0.628363	4	2	0.335768	Hypothalamus	0.771156	Cortex	1.24939	0.750609	0.750609	-0.173628	0.962561	0.322272	0.472454
ENSG00000140848.16	CPNE2	0.628443	3	1	0.628443	Cerebellum	0.628443	Cerebellum	1	1	1	-0.308289	0.525078	0.233569	0.469714
ENSG00000214013.9	GANC	0.628481	5	1	0.628481	Cortex	0.628481	Cortex	1	1	1	-0.902259	0.0400759	-0.339304	0.368553
