## Supplementary Tables for "Unravelling the genetic basis of stuttering: GWAS meta-analysis highlights link with rare speech disorders" (part 3 of 3)

### Sheet: S4 (continued)
gene	gene_name	pvalue	n	n_indep	p_i_best	t_i_best	p_i_worst	t_i_worst	eigen_max	eigen_min	eigen_min_kept	z_min	z_max	z_mean	z_sd
ENSG00000112539.14	C6orf118	0.6286	1	1	0.6286	Hypothalamus	0.6286	Hypothalamus	1	1	1	-0.483699	-0.483699	-0.483699	NA
ENSG00000271151.1	RP11-394I13.2	0.628685	2	2	0.467072	Cerebellum	0.790148	Hypothalamus	1.4219	0.578098	0.578098	-0.727251	0.266118	-0.230567	0.702418
ENSG00000099204.18	ABLIM1	0.628689	2	1	0.628689	Cerebellum	0.628689	Cerebellum	1	1	1	-0.163503	0.483573	0.160035	0.457552
ENSG00000138495.6	COX17	0.628751	2	2	0.348655	Cerebellum	0.952424	Cortex	1.29121	0.708793	0.708793	0.0596625	0.937202	0.498432	0.620514
ENSG00000138759.18	FRAS1	0.62889	3	2	0.434336	Cerebellum	0.779434	Cortex	1.32276	0.677241	0.677241	-0.438014	0.781794	0.207945	0.613093
ENSG00000183760.10	ACP7	0.628897	6	3	0.196997	Cerebellum	0.960859	Cortex	1.64377	0.368952	0.368952	-0.970838	1.29016	0.0732032	0.748492
ENSG00000204084.12	INPP5B	0.628897	10	3	0.326001	Hippocampus	0.790803	Cerebellum	3.46579	0.066241	0.159711	-1.30112	1.03832	0.437365	0.705574
ENSG00000140876.11	NUDT7	0.62898	8	3	0.35563	Cortex	0.943539	Hippocampus	1.95743	0.445419	0.445419	-0.694237	0.923724	0.0118709	0.5522
ENSG00000100350.14	FOXRED2	0.629043	9	4	0.194548	Hypothalamus	0.63152	Cerebellum	3.33756	0.121871	0.121871	-1.29724	0.0930195	-0.667473	0.465925
ENSG00000260563.3	RP13-516M14.1	0.629125	6	2	0.669642	Cortex	0.974104	Hippocampus	3.80798	0.00188735	0.129648	-0.426639	0.110365	-0.157002	0.259469
ENSG00000156162.16	DPY19L4	0.629165	2	1	0.629165	Cerebellum	0.629165	Cerebellum	1	1	1	0.482903	1.5698	1.02635	0.768556
ENSG00000261390.5	MAFTRR	0.629216	11	1	0.594455	Hypothalamus	0.689443	Hippocampus	4.76701	0.0108151	4.76701	-0.863719	0.0598743	-0.453347	0.242957
ENSG00000139304.12	PTPRQ	0.629319	1	1	0.629319	Hippocampus	0.629319	Hippocampus	1	1	1	-0.482686	-0.482686	-0.482686	NA
ENSG00000204519.10	ZNF551	0.629326	1	1	0.629326	Hypothalamus	0.629326	Hypothalamus	1	1	1	0.482676	0.482676	0.482676	NA
ENSG00000162194.12	LBHD1	0.629365	5	2	0.355389	Cerebellum	0.406774	Hypothalamus	2.64559	0.00405916	0.350353	0.370447	0.924186	0.709864	0.252564
ENSG00000165025.14	SYK	0.629481	1	1	0.629481	Cortex	0.629481	Cortex	1	1	1	-0.482458	-0.482458	-0.482458	NA
ENSG00000103534.16	TMC5	0.629499	2	1	0.629499	Cortex	0.629499	Cortex	1	1	1	-0.807725	-0.482432	-0.645079	0.230017
ENSG00000177432.6	NAP1L5	0.629514	4	2	0.372065	Cerebellum	0.686852	Cortex	1.04998	0.950021	0.950021	0.403131	1.35046	0.766658	0.450449
ENSG00000224470.7	ATXN1L	0.629532	1	1	0.629532	Cortex	0.629532	Cortex	1	1	1	0.482385	0.482385	0.482385	NA
ENSG00000008283.15	CYB561	0.629555	9	3	0.211612	Hypothalamus	0.523604	Hippocampus	4.44259	0.00878094	0.185771	-2.66546	-0.6378	-1.21342	0.576039
ENSG00000152377.13	SPOCK1	0.629717	3	1	0.629717	Cerebellum	0.629717	Cerebellum	1	1	1	-0.564735	1.48088	0.46609	1.0229
ENSG00000163964.14	PIGX	0.629729	10	5	0.179279	Hypothalamus	0.928397	Cortex	3.03971	0.203624	0.203624	-0.451059	1.34298	0.412683	0.624673
ENSG00000164088.17	PPM1M	0.629811	10	3	0.282932	Cerebellum	0.885046	Hippocampus	3.1815	0.0722766	0.127187	-0.144576	1.07376	0.399934	0.367236
ENSG00000178343.4	SHISA3	0.629828	5	3	0.256587	Cortex	0.531741	Cerebellum	2.61794	0.13498	0.13498	0.245005	1.1345	0.67721	0.319134
ENSG00000141524.15	TMC6	0.630143	3	1	0.630143	Hippocampus	0.630143	Hippocampus	1	1	1	-0.289021	0.481525	0.126024	0.388709
ENSG00000130921.7	C12orf65	0.630236	1	1	0.630236	Cerebellum	0.630236	Cerebellum	1	1	1	0.481395	0.481395	0.481395	NA
ENSG00000152527.13	PLEKHH2	0.63025	9	4	0.23434	Cortex	0.631028	Cerebellum	3.31999	0.145549	0.145549	-1.18925	-0.255611	-0.639342	0.283445
ENSG00000101152.10	DNAJC5	0.630342	2	1	0.630342	Hippocampus	0.630342	Hippocampus	1	1	1	0.481246	0.506168	0.493707	0.0176231
ENSG00000254505.9	CHMP4A	0.630364	1	1	0.630364	Cerebellum	0.630364	Cerebellum	1	1	1	0.481215	0.481215	0.481215	NA
ENSG00000125743.10	SNRPD2	0.630371	2	1	0.630371	Cortex	0.630371	Cortex	1	1	1	-0.567151	-0.481204	-0.524178	0.0607735
ENSG00000162433.14	AK4	0.630647	1	1	0.630647	Cerebellum	0.630647	Cerebellum	1	1	1	-0.480816	-0.480816	-0.480816	NA
ENSG00000187922.13	LCN10	0.630894	2	1	0.630894	Cerebellum	0.630894	Cerebellum	1	1	1	0.0295942	0.48047	0.255032	0.318817
ENSG00000188282.12	RUFY4	0.630899	2	1	0.630899	Cerebellum	0.630899	Cerebellum	1	1	1	-0.480461	-0.229879	-0.35517	0.177188
ENSG00000272444.1	RP11-1017G21.6	0.630985	7	4	0.149645	Cerebellum	0.660194	Hypothalamus	2.51066	0.274156	0.274156	0.439646	1.91442	1.17554	0.523955
ENSG00000170122.5	FOXD4	0.631093	5	3	0.37025	Cerebellum	0.745488	Cortex	2.10416	0.336191	0.336191	-0.324594	0.896006	0.46682	0.474373
ENSG00000165476.13	REEP3	0.631136	3	1	0.631136	Cortex	0.631136	Cortex	1	1	1	-0.603996	-0.330929	-0.471684	0.136729
ENSG00000271605.5	MILR1	0.631158	3	1	0.631158	Cerebellum	0.631158	Cerebellum	1	1	1	-0.0882203	0.697003	0.36296	0.405506
ENSG00000180745.4	CLRN3	0.631276	3	2	0.44693	Amygdala	0.584296	Cortex	1.04821	0.95179	0.95179	-0.760543	0.54712	-0.0586891	0.659101
ENSG00000153561.12	RMND5A	0.631281	1	1	0.631281	Cerebellum	0.631281	Cerebellum	1	1	1	-0.479924	-0.479924	-0.479924	NA
ENSG00000137563.11	GGH	0.631302	9	3	0.426184	Amygdala	0.776828	Cerebellum	3.12088	0.0400104	0.192826	-0.76002	0.795738	-0.191381	0.488073
ENSG00000119715.14	ESRRB	0.631468	5	3	0.280305	Cortex	0.462362	Hippocampus	1.70356	0.399323	0.399323	0.411351	1.07963	0.730414	0.312352
ENSG00000129566.12	TEP1	0.631658	3	1	0.631658	Cerebellum	0.631658	Cerebellum	1	1	1	-0.482254	-0.425223	-0.46229	0.032133
ENSG00000138771.14	SHROOM3	0.631864	3	2	0.401944	Hippocampus	0.736967	Cerebellum	1.14729	0.852709	0.852709	-0.335872	0.838155	0.0872267	0.652065
ENSG00000111262.5	KCNA1	0.631913	2	1	0.631913	Amygdala	0.631913	Amygdala	1	1	1	0.207199	0.479035	0.343117	0.192218
ENSG00000203356.2	LINC01562	0.632042	2	1	0.632042	Cerebellum	0.632042	Cerebellum	1	1	1	-0.478855	1.25875	0.389947	1.22867
ENSG00000119383.19	PTPA	0.632119	5	2	0.339848	Cortex	0.412952	Cerebellum	1.80864	0.191356	0.191356	-1.54343	-0.26894	-1.01828	0.528893
ENSG00000126214.21	KLC1	0.632237	2	1	0.632237	Hippocampus	0.632237	Hippocampus	1	1	1	-0.770564	-0.47858	-0.624572	0.206464
ENSG00000224717.1	RP11-576D8.4	0.632309	1	1	0.632309	Cerebellum	0.632309	Cerebellum	1	1	1	-0.478479	-0.478479	-0.478479	NA
ENSG00000124370.10	MCEE	0.632385	1	1	0.632385	Cerebellum	0.632385	Cerebellum	1	1	1	-0.478373	-0.478373	-0.478373	NA
ENSG00000242516.1	LINC00960	0.632425	5	3	0.316805	Amygdala	0.916388	Cerebellum	2.13623	0.242869	0.242869	-1.49303	0.195863	-0.543304	0.72086
ENSG00000097021.19	ACOT7	0.632473	1	1	0.632473	Cerebellum	0.632473	Cerebellum	1	1	1	0.478249	0.478249	0.478249	NA
ENSG00000169282.17	KCNAB1	0.632744	3	1	0.632744	Cerebellum	0.632744	Cerebellum	1	1	1	-1.28356	-0.477868	-0.888513	0.403074
ENSG00000253634.1	RP11-587H10.2	0.632872	1	1	0.632872	Cerebellum	0.632872	Cerebellum	1	1	1	-0.477688	-0.477688	-0.477688	NA
ENSG00000134070.4	IRAK2	0.632898	5	3	0.204016	Cerebellum	0.94724	Cortex	1.62689	0.442306	0.442306	-1.27019	0.0661728	-0.64819	0.595494
ENSG00000175970.10	UNC119B	0.633174	5	1	0.633174	Hippocampus	0.633174	Hippocampus	1	1	1	-0.477265	1.49751	0.51861	0.738215
ENSG00000196196.2	HRCT1	0.633202	1	1	0.633202	Cortex	0.633202	Cortex	1	1	1	0.477224	0.477224	0.477224	NA
ENSG00000182631.6	RXFP3	0.633246	1	1	0.633246	Hypothalamus	0.633246	Hypothalamus	1	1	1	0.477163	0.477163	0.477163	NA
ENSG00000110514.19	MADD	0.63326	7	3	0.252727	Hypothalamus	0.863983	Cortex	2.91285	0.081487	0.193901	-1.14375	0.17601	-0.39148	0.58643
ENSG00000173531.15	MST1	0.633289	6	3	0.199031	Amygdala	0.353981	Cerebellum	3.25792	0.100506	0.212054	-1.49543	-0.926896	-1.15607	0.203714
ENSG00000181240.13	SLC25A41	0.633336	8	1	0.557043	Amygdala	0.719687	Cerebellum	3.95717	0.000707	3.95717	-0.358878	0.756366	0.350167	0.408924
ENSG00000188266.13	HYKK	0.633427	6	4	0.149177	Hypothalamus	0.977492	Amygdala	2.24056	0.3801	0.3801	-1.44244	0.120661	-0.444571	0.588611
ENSG00000091409.14	ITGA6	0.633437	1	1	0.633437	Cortex	0.633437	Cortex	1	1	1	-0.476895	-0.476895	-0.476895	NA
ENSG00000137764.19	MAP2K5	0.633669	3	2	0.584185	Cortex	0.998472	Cerebellum	1.81845	0.18155	0.18155	-0.00191516	1.12321	0.556193	0.562616
ENSG00000163961.4	RNF168	0.633741	3	2	0.434375	Hypothalamus	0.561434	Amygdala	1.04148	0.958516	0.958516	-0.580713	0.781727	-0.0996789	0.764385
ENSG00000176473.13	WDR25	0.633787	4	3	0.493288	Cerebellum	0.726342	Amygdala	2.01818	0.436911	0.436911	-0.685089	0.553649	-0.196289	0.528046
ENSG00000160256.12	FAM207A	0.633898	3	1	0.633898	Hypothalamus	0.633898	Hypothalamus	1	1	1	-0.827506	0.209401	-0.364785	0.527363
ENSG00000270972.1	RP11-326C3.15	0.63397	11	4	0.126059	Amygdala	0.263748	Hypothalamus	4.22858	0.0700001	0.188647	-1.96893	-0.261089	-1.14499	0.44421
ENSG00000231742.5	LINC01273	0.633995	11	1	0.429082	Hippocampus	0.787441	Cortex	4.8215	0.010635	4.8215	0.0177275	0.790763	0.378695	0.199696
ENSG00000030110.12	BAK1	0.633996	10	3	0.189878	Cerebellum	0.637505	Hippocampus	4.45001	7.46e-17	0.161357	0.47119	2.22771	1.29664	0.510889
ENSG00000143442.21	POGZ	0.634408	8	2	0.276913	Cerebellum	0.586608	Hypothalamus	2.58183	0.0387351	0.379435	0.427892	1.5049	0.89661	0.34156
ENSG00000196263.7	ZNF471	0.634434	7	3	0.222653	Amygdala	0.775144	Hypothalamus	1.92647	0.143054	0.143054	-0.257263	1.2195	0.408038	0.456657
ENSG00000198961.9	PJA2	0.634554	4	2	0.372779	Hippocampus	0.469568	Amygdala	1.47647	0.523533	0.523533	0.723182	1.32721	1.05669	0.296612
ENSG00000114125.13	RNF7	0.634598	7	5	0.101541	Cortex	0.761206	Hippocampus	2.53014	0.416973	0.416973	0.303898	1.63743	0.946856	0.41729
ENSG00000175264.7	CHST1	0.634598	3	2	0.389626	Hypothalamus	0.724692	Hippocampus	1.06796	0.932045	0.932045	-0.352195	0.860295	0.181097	0.619273
ENSG00000109265.13	KIAA1211	0.634654	3	1	0.634654	Cerebellum	0.634654	Cerebellum	1	1	1	-0.188513	0.734508	0.340394	0.476045
ENSG00000165678.20	GHITM	0.634798	1	1	0.634798	Amygdala	0.634798	Amygdala	1	1	1	0.474984	0.474984	0.474984	NA
ENSG00000112874.9	NUDT12	0.634838	9	5	0.129998	Amygdala	0.972896	Hypothalamus	3.83874	0.164659	0.164659	-1.51411	0.264461	-0.578092	0.512386
ENSG00000213977.7	TAX1BP3	0.634893	4	3	0.281707	Cerebellum	0.971205	Cortex	1.70468	0.448671	0.448671	-1.58816	0.0360974	-0.840463	0.681813
ENSG00000075790.10	BCAP29	0.634915	6	2	0.371409	Hypothalamus	0.387477	Cortex	1.70372	0.296282	0.296282	-0.893838	-0.337987	-0.640271	0.236309
ENSG00000197251.3	LINC00336	0.634928	7	3	0.309176	Hypothalamus	0.672902	Hippocampus	1.99574	0.302066	0.302066	-1.01695	0.422168	-0.515711	0.479643
ENSG00000186017.14	ZNF566	0.635228	2	1	0.635228	Cerebellum	0.635228	Cerebellum	1	1	1	-0.474382	-0.0182115	-0.246297	0.322561
ENSG00000105321.12	CCDC9	0.635334	2	2	0.351068	Cortex	0.62037	Cerebellum	1.33523	0.664774	0.664774	0.495326	0.932521	0.713923	0.309143
ENSG00000031081.10	ARHGAP31	0.635437	2	2	0.47295	Hippocampus	0.494381	Cerebellum	1.083	0.916996	0.916996	-0.683357	0.717688	0.0171655	0.990688
ENSG00000116761.11	CTH	0.635637	1	1	0.635637	Hippocampus	0.635637	Hippocampus	1	1	1	-0.473808	-0.473808	-0.473808	NA
ENSG00000091106.18	NLRC4	0.635665	4	3	0.192479	Cortex	0.874989	Amygdala	1.42406	0.560745	0.560745	-1.78	0.157324	-0.856646	0.857701
ENSG00000134780.9	DAGLA	0.635671	2	1	0.635671	Cerebellum	0.635671	Cerebellum	1	1	1	-1.45196	-0.47376	-0.962862	0.691696
ENSG00000153827.13	TRIP12	0.635785	2	1	0.635785	Cortex	0.635785	Cortex	1	1	1	-0.473601	0.24324	-0.115181	0.506883
ENSG00000116774.11	OLFML3	0.635978	4	2	0.47025	Cortex	0.935768	Cerebellum	1.7131	0.286902	0.286902	-0.722072	0.0597647	-0.337028	0.384442
ENSG00000100592.15	DAAM1	0.636077	2	1	0.636077	Cerebellum	0.636077	Cerebellum	1	1	1	-0.134783	0.473191	0.169204	0.429903
ENSG00000111696.11	NT5DC3	0.636147	4	3	0.25848	Cortex	0.490099	Amygdala	1.47259	0.572402	0.572402	0.0459809	1.12999	0.659127	0.451295
ENSG00000253831.1	ETV3L	0.636263	1	1	0.636263	Amygdala	0.636263	Amygdala	1	1	1	0.47293	0.47293	0.47293	NA
ENSG00000150594.6	ADRA2A	0.636666	1	1	0.636666	Cortex	0.636666	Cortex	1	1	1	-0.472365	-0.472365	-0.472365	NA
ENSG00000150394.13	CDH8	0.636787	1	1	0.636787	Amygdala	0.636787	Amygdala	1	1	1	0.472196	0.472196	0.472196	NA
ENSG00000142609.17	CFAP74	0.63687	4	1	0.522619	Cortex	0.768666	Amygdala	1.95482	0.0451825	1.95482	-0.639314	-0.155334	-0.369073	0.203857
ENSG00000197070.13	ARRDC1	0.636935	6	2	0.704005	Cortex	0.930033	Cerebellum	2.74473	0.0661776	0.189094	-1.07982	0.205295	-0.235709	0.456057
ENSG00000133731.9	IMPA1	0.636954	5	2	0.811687	Hippocampus	0.899433	Hypothalamus	2.83523	0.0330423	0.13173	-0.238251	0.912138	0.205373	0.431428
ENSG00000110768.11	GTF2H1	0.63698	11	3	0.0626323	Hippocampus	0.39568	Cortex	4.47921	0.0120416	0.165613	0.194703	1.86179	0.896097	0.441073
ENSG00000198576.3	ARC	0.636999	1	1	0.636999	Cerebellum	0.636999	Cerebellum	1	1	1	0.471899	0.471899	0.471899	NA
ENSG00000147912.12	FBXO10	0.637047	3	1	0.637047	Hippocampus	0.637047	Hippocampus	1	1	1	0.295353	0.69389	0.487025	0.199702
ENSG00000083454.21	P2RX5	0.637107	2	1	0.637107	Cerebellum	0.637107	Cerebellum	1	1	1	-0.711499	-0.471747	-0.591623	0.16953
ENSG00000198829.6	SUCNR1	0.637156	2	1	0.637156	Hypothalamus	0.637156	Hypothalamus	1	1	1	0.196491	0.471679	0.334085	0.194587
ENSG00000117505.12	DR1	0.63716	3	2	0.586511	Hippocampus	0.923789	Cortex	1.8732	0.126795	0.126795	-1.80954	-0.0956618	-0.816367	0.888832
ENSG00000240654.6	C1QTNF9	0.63719	6	2	0.325109	Hippocampus	0.831802	Cortex	3.64494	0.0135039	0.256241	-0.984014	-0.212391	-0.610195	0.255488
ENSG00000105656.12	ELL	0.637406	1	1	0.637406	Cerebellum	0.637406	Cerebellum	1	1	1	-0.471328	-0.471328	-0.471328	NA
ENSG00000116198.12	CEP104	0.637494	3	1	0.637494	Cerebellum	0.637494	Cerebellum	1	1	1	-0.676935	0.471205	-0.149963	0.579837
ENSG00000253719.3	ATXN7L3B	0.637509	3	1	0.637509	Cerebellum	0.637509	Cerebellum	1	1	1	-0.606223	-0.378438	-0.485282	0.114545
ENSG00000142528.15	ZNF473	0.637551	1	1	0.637551	Cortex	0.637551	Cortex	1	1	1	-0.471126	-0.471126	-0.471126	NA
ENSG00000188674.10	C2orf80	0.637706	5	2	0.359959	Cortex	0.754911	Hippocampus	1.56493	0.435067	0.435067	-0.915443	0.513743	-0.255815	0.615998
ENSG00000180543.4	TSPYL5	0.637745	4	2	0.413477	Cerebellum	0.436703	Hypothalamus	1.41708	0.582917	0.582917	-0.81779	-0.509256	-0.657849	0.162558
ENSG00000100503.23	NIN	0.637749	2	1	0.637749	Cerebellum	0.637749	Cerebellum	1	1	1	-1.44637	-0.470848	-0.958608	0.689796
ENSG00000110811.19	P3H3	0.638028	1	1	0.638028	Cerebellum	0.638028	Cerebellum	1	1	1	0.470458	0.470458	0.470458	NA
ENSG00000132359.14	RAP1GAP2	0.638074	2	1	0.638074	Cerebellum	0.638074	Cerebellum	1	1	1	-0.999664	-0.470393	-0.735028	0.374251
ENSG00000134627.11	PIWIL4	0.638171	1	1	0.638171	Hypothalamus	0.638171	Hypothalamus	1	1	1	-0.470258	-0.470258	-0.470258	NA
ENSG00000165282.13	PIGO	0.638235	6	4	0.60963	Amygdala	0.879364	Hippocampus	2.9638	0.100739	0.100739	-0.676156	0.388985	-0.206577	0.405415
ENSG00000188778.5	ADRB3	0.638426	2	1	0.638426	Hippocampus	0.638426	Hippocampus	1	1	1	-0.512832	-0.469901	-0.491367	0.0303568
ENSG00000274363.1	RP11-104O19.4	0.638436	2	1	0.638436	Cortex	0.638436	Cortex	1	1	1	0.469887	1.91923	1.19456	1.02484
ENSG00000174130.12	TLR6	0.638503	3	1	0.638503	Cerebellum	0.638503	Cerebellum	1	1	1	0.399363	1.3638	0.74432	0.537643
ENSG00000143001.4	TMEM61	0.638507	3	2	0.40571	Cerebellum	0.712887	Hippocampus	1.10042	0.89958	0.89958	-0.831467	-0.0171498	-0.405532	0.408455
ENSG00000178996.13	SNX18	0.638669	4	3	0.298747	Cerebellum	0.70409	Cortex	1.82132	0.180788	0.180788	-2.0214	0.705429	-0.493823	1.26916
ENSG00000143554.13	SLC27A3	0.638788	2	1	0.638788	Cerebellum	0.638788	Cerebellum	1	1	1	-0.469394	-0.0211094	-0.245252	0.316985
ENSG00000177409.11	SAMD9L	0.638894	8	4	0.476032	Hippocampus	0.903531	Cerebellum	2.9915	0.143157	0.143157	-0.712699	0.601619	0.0131354	0.46586
ENSG00000116852.14	KIF21B	0.638912	4	2	0.345951	Amygdala	0.76007	Cortex	1.40913	0.590868	0.590868	-0.953429	0.942471	0.22218	0.825886
ENSG00000231439.4	WASIR2	0.639031	11	4	0.0933189	Hypothalamus	0.231359	Amygdala	4.23461	0.0679314	0.144569	-1.75473	-0.487142	-1.36045	0.357373
ENSG00000055211.12	GINM1	0.639078	6	3	0.3428	Amygdala	0.716705	Hypothalamus	2.22346	0.161641	0.161641	-1.23587	0.598164	-0.582353	0.648195
ENSG00000171051.8	FPR1	0.63927	3	2	0.488818	Amygdala	0.712018	Cortex	1.34202	0.657981	0.657981	-0.369147	0.782034	0.368359	0.640276
ENSG00000134460.15	IL2RA	0.639668	2	1	0.639668	Hypothalamus	0.639668	Hypothalamus	1	1	1	-0.753257	-0.468163	-0.61071	0.201592
ENSG00000116863.10	ADPRHL2	0.639806	2	2	0.358768	Cortex	0.781234	Hippocampus	1.05698	0.943024	0.943024	-0.917715	0.277712	-0.320001	0.845294
ENSG00000233821.1	ENOX1-AS1	0.639851	3	1	0.639851	Hippocampus	0.639851	Hippocampus	1	1	1	0.467907	1.45588	0.968826	0.49413
ENSG00000151366.12	NDUFC2	0.640162	4	3	0.22923	Hypothalamus	0.642948	Cerebellum	1.71529	0.254365	0.254365	-1.20234	-0.341188	-0.767552	0.428397
ENSG00000137462.6	TLR2	0.640191	2	1	0.640191	Cerebellum	0.640191	Cerebellum	1	1	1	-0.467432	0.0676658	-0.199883	0.378371
ENSG00000254004.6	ZNF260	0.640201	6	2	0.539172	Hypothalamus	0.944925	Cerebellum	1.80529	0.194711	0.194711	-0.242355	0.974072	0.373844	0.431324
ENSG00000178252.17	WDR6	0.64023	9	2	0.564492	Cortex	0.921247	Hippocampus	3.53484	0.0845826	0.271337	-0.576182	0.16841	-0.0937759	0.257316
ENSG00000128274.15	A4GALT	0.640256	4	3	0.223928	Cortex	0.871358	Hypothalamus	2.05521	0.320378	0.320378	-0.58596	1.21615	0.317446	0.746919
ENSG00000272940.1	CTA-384D8.33	0.640316	3	1	0.640316	Cerebellum	0.640316	Cerebellum	1	1	1	-0.738171	0.467257	0.016372	0.657587
ENSG00000165548.10	TMEM63C	0.640378	5	3	0.208899	Cerebellum	0.745646	Hypothalamus	2.292	0.0895408	0.0895408	0.324386	1.38928	0.898988	0.470162
ENSG00000205632.3	LINC01310	0.640582	3	2	0.348191	Cortex	0.611066	Cerebellum	1.44319	0.556814	0.556814	-0.938104	-0.508552	-0.716285	0.215122
ENSG00000064687.12	ABCA7	0.640641	6	2	0.459057	Cortex	0.476612	Cerebellum	1.18461	0.815387	0.815387	0.273275	1.55607	0.725673	0.440923
ENSG00000072041.16	SLC6A15	0.640732	2	2	0.492144	Cortex	0.512845	Hippocampus	1.01102	0.988977	0.988977	-0.654414	0.686902	0.0162443	0.948453
ENSG00000101076.16	HNF4A	0.640837	3	1	0.640837	Cortex	0.640837	Cortex	1	1	1	0.106052	1.31182	0.628134	0.618915
ENSG00000186790.5	FOXE3	0.640859	3	1	0.640859	Cerebellum	0.640859	Cerebellum	1	1	1	-0.466498	0.395497	-0.0733391	0.435952
ENSG00000110169.10	HPX	0.640901	4	2	0.347823	Hypothalamus	0.83227	Cerebellum	1.31802	0.68198	0.68198	-0.938821	0.36672	-0.231624	0.53742
ENSG00000239389.7	PCDHA13	0.640909	9	3	0.153345	Cerebellum	0.363207	Amygdala	3.20812	0.0249563	0.223926	0.852856	1.44299	1.15288	0.209629
ENSG00000109861.15	CTSC	0.640945	3	1	0.640945	Cortex	0.640945	Cortex	1	1	1	-0.199551	0.466377	0.137046	0.333024
ENSG00000143603.18	KCNN3	0.641016	9	4	0.460774	Amygdala	0.972913	Hippocampus	3.04185	0.167801	0.167801	-0.245007	1.94222	0.459155	0.65896
ENSG00000136628.17	EPRS	0.641396	1	1	0.641396	Cerebellum	0.641396	Cerebellum	1	1	1	-0.465748	-0.465748	-0.465748	NA
ENSG00000188185.11	LINC00265	0.64146	2	1	0.64146	Cerebellum	0.64146	Cerebellum	1	1	1	-0.465658	0.520339	0.0273404	0.697205
ENSG00000178980.14	SELENOW	0.641619	3	2	0.551595	Hypothalamus	0.698048	Cerebellum	1.44597	0.554026	0.554026	-0.596395	0.595371	-0.12966	0.636486
ENSG00000174611.11	KY	0.641648	3	1	0.641648	Cerebellum	0.641648	Cerebellum	1	1	1	-0.0705325	0.950824	0.448562	0.510886
ENSG00000117118.9	SDHB	0.641761	5	2	0.566782	Hypothalamus	0.648459	Cortex	1.40023	0.599767	0.599767	-0.572797	0.609119	0.0961082	0.485673
ENSG00000189007.15	ADAT2	0.641804	5	3	0.726974	Hypothalamus	0.9052	Cerebellum	2.57897	0.0955074	0.0955074	-0.647843	0.177955	-0.104479	0.375634
ENSG00000113396.12	SLC27A6	0.641976	9	3	0.115235	Hippocampus	0.466668	Amygdala	3.21311	0.0767312	0.207028	0.727911	1.69339	1.24478	0.314529
ENSG00000100764.13	PSMC1	0.641985	1	1	0.641985	Hippocampus	0.641985	Hippocampus	1	1	1	0.464926	0.464926	0.464926	NA
ENSG00000144908.13	ALDH1L1	0.642098	3	1	0.642098	Cerebellum	0.642098	Cerebellum	1	1	1	-0.872127	-0.105249	-0.480715	0.383688
ENSG00000267454.5	ZNF582-AS1	0.642215	10	2	0.385181	Amygdala	0.960219	Cortex	4.61333	0.0171999	0.232427	-0.868389	0.535101	-0.439361	0.420722
ENSG00000065526.10	SPEN	0.642226	1	1	0.642226	Hypothalamus	0.642226	Hypothalamus	1	1	1	-0.464588	-0.464588	-0.464588	NA
ENSG00000026297.15	RNASET2	0.642284	3	2	0.347699	Cerebellum	0.47759	Cortex	1.79508	0.204924	0.204924	-0.939063	-0.710184	-0.8208	0.114631
ENSG00000181408.3	UTS2R	0.642343	1	1	0.642343	Amygdala	0.642343	Amygdala	1	1	1	0.464425	0.464425	0.464425	NA
ENSG00000275759.1	RP11-131L12.3	0.64253	11	4	0.14067	Hippocampus	0.374675	Cerebellum	4.25301	0.0130551	0.155755	-1.82313	-0.74371	-1.33551	0.328501
ENSG00000062194.15	GPBP1	0.642561	1	1	0.642561	Hippocampus	0.642561	Hippocampus	1	1	1	0.464121	0.464121	0.464121	NA
ENSG00000204920.10	ZNF155	0.642574	5	3	0.245112	Hypothalamus	0.401609	Cortex	2.47015	0.232586	0.232586	-1.1623	-0.412699	-0.94181	0.325674
ENSG00000169248.12	CXCL11	0.642707	1	1	0.642707	Cerebellum	0.642707	Cerebellum	1	1	1	0.463918	0.463918	0.463918	NA
ENSG00000279078.1	SND1-IT1	0.642908	1	1	0.642908	Cortex	0.642908	Cortex	1	1	1	0.463637	0.463637	0.463637	NA
ENSG00000089685.14	BIRC5	0.642951	3	2	0.36787	Hippocampus	0.470854	Cerebellum	1.55126	0.448736	0.448736	-0.90047	-0.552	-0.72452	0.17426
ENSG00000183873.15	SCN5A	0.643018	2	1	0.643018	Cortex	0.643018	Cortex	1	1	1	-0.463483	0.456816	-0.00333335	0.65075
ENSG00000215595.1	C20orf202	0.643054	1	1	0.643054	Amygdala	0.643054	Amygdala	1	1	1	0.463433	0.463433	0.463433	NA
ENSG00000116337.15	AMPD2	0.643067	3	1	0.643067	Cerebellum	0.643067	Cerebellum	1	1	1	-0.463414	1.60926	0.413844	1.07234
ENSG00000132259.12	CNGA4	0.643107	3	1	0.643107	Cortex	0.643107	Cortex	1	1	1	-0.482433	0.463359	0.00350738	0.473435
ENSG00000198836.8	OPA1	0.643364	4	1	0.643364	Cortex	0.643364	Cortex	1	1	1	0.231437	2.50629	0.886569	1.08394
ENSG00000231768.1	LINC01354	0.643409	4	3	0.415029	Cortex	0.906534	Cerebellum	1.97828	0.32632	0.32632	-0.815076	0.117411	-0.465839	0.406517
ENSG00000134153.9	EMC7	0.643416	1	1	0.643416	Hippocampus	0.643416	Hippocampus	1	1	1	0.462928	0.462928	0.462928	NA
ENSG00000123989.13	CHPF	0.643514	1	1	0.643514	Cortex	0.643514	Cortex	1	1	1	0.462791	0.462791	0.462791	NA
ENSG00000143578.15	CREB3L4	0.643554	2	1	0.643554	Cortex	0.643554	Cortex	1	1	1	-0.462736	1.52506	0.53116	1.40558
ENSG00000110888.17	CAPRIN2	0.643597	6	2	0.792979	Cerebellum	0.828248	Cortex	1.86954	0.130458	0.130458	-0.600534	0.818333	0.167459	0.528165
ENSG00000198793.12	MTOR	0.643616	2	1	0.643616	Cortex	0.643616	Cortex	1	1	1	0.0477568	0.462649	0.255203	0.293373
ENSG00000139687.13	RB1	0.643628	1	1	0.643628	Cortex	0.643628	Cortex	1	1	1	0.462632	0.462632	0.462632	NA
ENSG00000102471.13	NDFIP2	0.643672	1	1	0.643672	Amygdala	0.643672	Amygdala	1	1	1	-0.462571	-0.462571	-0.462571	NA
ENSG00000146085.7	MUT	0.643677	9	4	0.179344	Amygdala	0.985557	Hypothalamus	2.78323	0.239211	0.239211	-0.525486	1.34278	0.360056	0.667119
ENSG00000162402.13	USP24	0.643786	2	1	0.643786	Cerebellum	0.643786	Cerebellum	1	1	1	-2.10255	-0.462411	-1.28248	1.15976
ENSG00000256955.2	RP11-417L19.2	0.643816	2	1	0.643816	Cerebellum	0.643816	Cerebellum	1	1	1	-1.12307	0.46237	-0.330348	1.12107
ENSG00000130294.15	KIF1A	0.643903	2	1	0.643903	Cerebellum	0.643903	Cerebellum	1	1	1	0.187047	0.462248	0.324647	0.194597
ENSG00000099866.14	MADCAM1	0.644116	7	3	0.539953	Cerebellum	0.822424	Hippocampus	2.28464	0.107368	0.107368	-0.224429	1.14853	0.353997	0.493466
ENSG00000185304.14	RGPD2	0.644224	1	1	0.644224	Cerebellum	0.644224	Cerebellum	1	1	1	-0.461801	-0.461801	-0.461801	NA
ENSG00000281005.1	LINC00921	0.644287	8	3	0.23125	Cortex	0.484774	Hypothalamus	3.01193	0.0616332	0.19903	-1.78251	-0.698645	-1.06151	0.373874
ENSG00000126861.4	OMG	0.644386	1	1	0.644386	Cortex	0.644386	Cortex	1	1	1	-0.461575	-0.461575	-0.461575	NA
ENSG00000264026.1	LINC02003	0.644394	1	1	0.644394	Cortex	0.644394	Cortex	1	1	1	-0.461564	-0.461564	-0.461564	NA
ENSG00000188064.9	WNT7B	0.644604	2	1	0.644604	Cerebellum	0.644604	Cerebellum	1	1	1	-0.461271	0.098161	-0.181555	0.395578
ENSG00000143545.8	RAB13	0.644627	1	1	0.644627	Cortex	0.644627	Cortex	1	1	1	-0.461239	-0.461239	-0.461239	NA
ENSG00000133119.12	RFC3	0.64477	1	1	0.64477	Cerebellum	0.64477	Cerebellum	1	1	1	0.461039	0.461039	0.461039	NA
ENSG00000176894.9	PXMP2	0.644795	9	5	0.230025	Amygdala	0.983705	Cerebellum	3.61634	0.136567	0.136567	-0.0519857	1.2003	0.408177	0.430078
ENSG00000174473.15	GALNTL6	0.644846	2	1	0.644846	Cortex	0.644846	Cortex	1	1	1	-0.544664	0.460933	-0.0418654	0.711065
ENSG00000164620.8	RELL2	0.64493	2	1	0.64493	Cerebellum	0.64493	Cerebellum	1	1	1	0.460817	1.04745	0.754132	0.41481
ENSG00000123643.12	SLC36A1	0.644976	9	5	0.129045	Hippocampus	0.645643	Cerebellum	2.27907	0.0826556	0.0826556	-2.26379	-0.259629	-1.22231	0.622158
ENSG00000104067.16	TJP1	0.645017	2	1	0.645017	Hypothalamus	0.645017	Hypothalamus	1	1	1	-1.02228	0.460696	-0.280792	1.04862
ENSG00000118242.15	MREG	0.64508	1	1	0.64508	Cerebellum	0.64508	Cerebellum	1	1	1	-0.460607	-0.460607	-0.460607	NA
ENSG00000120327.6	PCDHB14	0.645112	3	2	0.564523	Cerebellum	0.694993	Hippocampus	1.45815	0.541854	0.541854	-0.392089	0.576136	0.237438	0.545711
ENSG00000106258.13	CYP3A5	0.645566	2	1	0.645566	Cerebellum	0.645566	Cerebellum	1	1	1	-0.45993	0.519868	0.0299687	0.692822
ENSG00000204740.10	MALRD1	0.645652	6	3	0.385467	Hippocampus	0.759494	Amygdala	3.27551	0.0563461	0.177965	-0.306146	0.867867	0.44962	0.413839
ENSG00000169826.7	CSGALNACT2	0.64575	11	1	0.52612	Cerebellum	0.926785	Hypothalamus	4.78418	0.00372962	4.78418	-0.0918908	0.679968	0.485376	0.225521
ENSG00000077522.12	ACTN2	0.645794	2	1	0.645794	Cerebellum	0.645794	Cerebellum	1	1	1	0.0452478	0.459614	0.252431	0.293001
ENSG00000188157.14	AGRN	0.645935	2	1	0.645935	Hippocampus	0.645935	Hippocampus	1	1	1	-0.638148	0.459416	-0.0893658	0.776095
ENSG00000115548.16	KDM3A	0.64598	3	2	0.596676	Cerebellum	0.853202	Cortex	1.69602	0.30398	0.30398	-0.529187	0.185035	-0.147582	0.359622
ENSG00000205045.8	SLFN12L	0.646012	2	2	0.376094	Cerebellum	0.71275	Cortex	1.07719	0.922809	0.922809	-0.885116	-0.368165	-0.626641	0.36554
ENSG00000178761.14	FAM219B	0.646081	1	1	0.646081	Hypothalamus	0.646081	Hypothalamus	1	1	1	0.459213	0.459213	0.459213	NA
ENSG00000254319.5	RP11-134O21.1	0.646133	5	3	0.405351	Hippocampus	0.920653	Cerebellum	1.7301	0.42852	0.42852	-1.35865	0.587719	-0.370231	0.763089
ENSG00000188906.14	LRRK2	0.64624	3	2	0.447154	Hippocampus	0.726218	Cortex	1.23434	0.765663	0.765663	-0.350161	0.760168	0.316085	0.587558
ENSG00000108651.9	UTP6	0.646344	4	2	0.351442	Hypothalamus	0.510343	Cerebellum	1.75429	0.24571	0.24571	-0.931796	-0.658304	-0.824344	0.124428
ENSG00000283183.1	RP11-1263C18.2	0.646364	4	2	0.353893	Cerebellum	0.661462	Cortex	1.35593	0.644066	0.644066	-0.927065	-0.437895	-0.654512	0.216514
ENSG00000128739.21	SNRPN	0.646378	1	1	0.646378	Cortex	0.646378	Cortex	1	1	1	0.458799	0.458799	0.458799	NA
ENSG00000184990.12	SIVA1	0.646509	6	2	0.357281	Cortex	0.455184	Cerebellum	1.88956	0.110438	0.110438	-0.920559	0.10703	-0.540765	0.355731
ENSG00000125826.20	RBCK1	0.646531	1	1	0.646531	Cerebellum	0.646531	Cerebellum	1	1	1	0.458587	0.458587	0.458587	NA
ENSG00000179399.14	GPC5	0.64659	4	2	0.350946	Hippocampus	0.677838	Cortex	1.48779	0.512215	0.512215	-0.16595	0.932755	0.378227	0.449916
ENSG00000174227.15	PIGG	0.646617	4	3	0.445146	Hippocampus	0.891425	Cortex	1.97648	0.119661	0.119661	-0.763532	0.767708	0.186164	0.687302
ENSG00000267368.1	UPK3BL	0.646831	11	3	0.207641	Cerebellum	0.417638	Amygdala	4.12476	0.0863782	0.152132	0.530014	1.60654	1.11508	0.346861
ENSG00000143498.17	TAF1A	0.646842	2	2	0.376778	Cortex	0.457732	Hypothalamus	1.55842	0.441582	0.441582	0.742587	0.883849	0.813218	0.0998871
ENSG00000123411.14	IKZF4	0.646893	1	1	0.646893	Amygdala	0.646893	Amygdala	1	1	1	-0.458083	-0.458083	-0.458083	NA
ENSG00000115526.10	CHST10	0.647028	5	3	0.203025	Cerebellum	0.380069	Cortex	2.36197	0.203427	0.203427	-1.71186	-0.877768	-1.21586	0.311719
ENSG00000257139.1	RP11-320P7.2	0.64721	10	4	0.172386	Amygdala	0.902462	Hypothalamus	3.69126	0.115554	0.148276	-0.122552	1.36458	0.445245	0.403688
ENSG00000141738.13	GRB7	0.647247	2	1	0.647247	Hypothalamus	0.647247	Hypothalamus	1	1	1	-0.45759	0.251488	-0.103051	0.501394
ENSG00000136492.8	BRIP1	0.647463	4	2	0.488364	Cerebellum	0.799549	Cortex	1.84623	0.153774	0.153774	0.21305	0.692914	0.449191	0.250675
ENSG00000182405.5	PGBD4	0.647517	4	2	0.397585	Cerebellum	0.832711	Cortex	1.61501	0.384992	0.384992	0.211226	1.01685	0.729593	0.354932
ENSG00000135766.8	EGLN1	0.647612	1	1	0.647612	Hippocampus	0.647612	Hippocampus	1	1	1	-0.457082	-0.457082	-0.457082	NA
ENSG00000124074.11	ENKD1	0.647648	2	1	0.647648	Cerebellum	0.647648	Cerebellum	1	1	1	-0.457032	-0.0350786	-0.246055	0.298366
ENSG00000055130.15	CUL1	0.647742	1	1	0.647742	Cerebellum	0.647742	Cerebellum	1	1	1	0.456901	0.456901	0.456901	NA
ENSG00000167562.12	ZNF701	0.647748	2	1	0.647748	Cerebellum	0.647748	Cerebellum	1	1	1	0.456892	0.531548	0.49422	0.0527895
ENSG00000105258.8	POLR2I	0.647763	8	3	0.19009	Cerebellum	0.290891	Hippocampus	3.401	0.0278434	0.17552	0.821259	1.31031	1.08571	0.155428
ENSG00000259915.2	RP11-410E4.1	0.647929	9	3	0.227176	Cortex	0.342883	Hypothalamus	3.36027	0.0803457	0.268897	0.146337	1.24973	0.982205	0.335934
ENSG00000151233.10	GXYLT1	0.648062	3	2	0.353036	Cerebellum	0.818068	Cortex	1.17253	0.827472	0.827472	-0.928717	-0.23003	-0.559943	0.350961
ENSG00000166510.13	CCDC68	0.648077	1	1	0.648077	Hypothalamus	0.648077	Hypothalamus	1	1	1	0.456436	0.456436	0.456436	NA
ENSG00000120913.23	PDLIM2	0.648385	2	1	0.648385	Cortex	0.648385	Cortex	1	1	1	0.456008	0.794375	0.625191	0.239262
ENSG00000267302.5	RP11-178C3.2	0.648522	2	1	0.648522	Cerebellum	0.648522	Cerebellum	1	1	1	-0.506124	-0.455816	-0.48097	0.0355736
ENSG00000154760.13	SLFN13	0.648591	4	2	0.38463	Hypothalamus	0.998247	Cortex	1.35871	0.641288	0.641288	-0.90411	0.869397	0.0826575	0.747845
ENSG00000198198.15	SZT2	0.648652	4	3	0.292358	Amygdala	0.877295	Cortex	1.77094	0.238797	0.238797	-1.05296	-0.154399	-0.614942	0.367141
ENSG00000114279.13	FGF12	0.648861	1	1	0.648861	Cortex	0.648861	Cortex	1	1	1	-0.455345	-0.455345	-0.455345	NA
ENSG00000188191.14	PRKAR1B	0.648912	2	1	0.648912	Cerebellum	0.648912	Cerebellum	1	1	1	-0.455275	0.307844	-0.0737152	0.539607
ENSG00000173914.11	RBM4B	0.648937	1	1	0.648937	Cerebellum	0.648937	Cerebellum	1	1	1	0.45524	0.45524	0.45524	NA
ENSG00000214776.10	RP11-726G1.1	0.649022	11	3	0.243367	Amygdala	0.733985	Hypothalamus	4.22287	0.0750313	0.253655	-1.36568	-0.216918	-0.732369	0.400416
ENSG00000162062.14	C16orf59	0.649029	2	2	0.368813	Hippocampus	0.807587	Amygdala	1.00558	0.99442	0.99442	-0.8987	0.243541	-0.327579	0.807686
ENSG00000263627.1	PPP4R1-AS1	0.64903	11	3	0.217767	Amygdala	0.525334	Hypothalamus	4.50188	0.0291978	0.174729	0.288097	1.23249	0.891903	0.303125
ENSG00000213512.1	GBP7	0.649058	7	4	0.168204	Hypothalamus	0.773383	Cerebellum	2.79249	0.322695	0.322695	-1.378	0.288853	-0.321582	0.569454
ENSG00000139714.12	MORN3	0.649071	6	2	0.513626	Cerebellum	0.724218	Cortex	1.39178	0.608221	0.608221	-1.57847	1.16756	-0.322195	0.962804
ENSG00000253633.1	KB-1980E6.3	0.649084	1	1	0.649084	Cortex	0.649084	Cortex	1	1	1	-0.455035	-0.455035	-0.455035	NA
ENSG00000176046.8	NUPR1	0.649132	2	1	0.649132	Cerebellum	0.649132	Cerebellum	1	1	1	-1.13972	-0.454969	-0.797343	0.484191
ENSG00000178297.12	TMPRSS9	0.649181	3	1	0.649181	Cerebellum	0.649181	Cerebellum	1	1	1	-0.847193	0.0795512	-0.407514	0.465186
ENSG00000134504.12	KCTD1	0.649188	2	1	0.649188	Cerebellum	0.649188	Cerebellum	1	1	1	-0.454891	-0.359662	-0.407276	0.0673371
ENSG00000013288.8	MAN2B2	0.649323	8	3	0.537886	Hypothalamus	0.823361	Cerebellum	2.34345	0.239341	0.239341	-0.616013	0.646402	0.1459	0.421694
ENSG00000140391.14	TSPAN3	0.649391	2	1	0.649391	Cerebellum	0.649391	Cerebellum	1	1	1	-0.454609	0.597658	0.0715247	0.744065
ENSG00000142544.6	CTU1	0.6494	2	1	0.6494	Cerebellum	0.6494	Cerebellum	1	1	1	-0.454596	0.232079	-0.111259	0.485552
ENSG00000175376.8	EIF1AD	0.649746	1	1	0.649746	Cortex	0.649746	Cortex	1	1	1	0.454115	0.454115	0.454115	NA
ENSG00000166535.19	A2ML1	0.649857	2	1	0.649857	Hippocampus	0.649857	Hippocampus	1	1	1	-0.453961	0.626136	0.0860874	0.763743
ENSG00000226355.1	RP11-65J3.2	0.649883	1	1	0.649883	Amygdala	0.649883	Amygdala	1	1	1	0.453925	0.453925	0.453925	NA
ENSG00000214189.8	ZNF788	0.64998	2	1	0.64998	Cerebellum	0.64998	Cerebellum	1	1	1	0.453789	0.484887	0.469338	0.0219891
ENSG00000174527.9	MYO1H	0.650129	1	1	0.650129	Cerebellum	0.650129	Cerebellum	1	1	1	-0.453583	-0.453583	-0.453583	NA
ENSG00000168028.13	RPSA	0.65032	7	1	0.605006	Cerebellum	0.718905	Cortex	2.84482	0.0663626	2.84482	-2.32401	-0.30524	-0.696771	0.721443
ENSG00000184281.14	TSSC4	0.650329	1	1	0.650329	Hippocampus	0.650329	Hippocampus	1	1	1	-0.453305	-0.453305	-0.453305	NA
ENSG00000196663.15	TECPR2	0.650418	2	1	0.650418	Cerebellum	0.650418	Cerebellum	1	1	1	-0.81386	-0.453182	-0.633521	0.255038
ENSG00000164161.9	HHIP	0.650603	2	1	0.650603	Cerebellum	0.650603	Cerebellum	1	1	1	-0.467188	-0.452924	-0.460056	0.0100862
ENSG00000188227.12	ZNF793	0.650672	2	1	0.650672	Cerebellum	0.650672	Cerebellum	1	1	1	-1.41552	-0.452829	-0.934176	0.680728
ENSG00000265369.3	PCAT18	0.650938	2	1	0.650938	Cortex	0.650938	Cortex	1	1	1	-0.0121073	0.452459	0.220176	0.328498
ENSG00000072110.13	ACTN1	0.651352	1	1	0.651352	Cerebellum	0.651352	Cerebellum	1	1	1	0.451885	0.451885	0.451885	NA
ENSG00000111801.15	BTN3A3	0.651368	4	3	0.338415	Cortex	0.688703	Cerebellum	1.49028	0.410872	0.410872	-1.60114	0.451753	-0.626826	0.870442
ENSG00000165490.12	DDIAS	0.651443	2	1	0.651443	Cerebellum	0.651443	Cerebellum	1	1	1	-0.742784	0.451758	-0.145513	0.844669
ENSG00000137203.10	TFAP2A	0.651615	3	2	0.496226	Cerebellum	0.497823	Hippocampus	1.07701	0.922985	0.922985	-1.0953	0.677919	-0.365941	0.927503
ENSG00000137843.11	PAK6	0.651755	3	1	0.651755	Cerebellum	0.651755	Cerebellum	1	1	1	-1.94832	-0.120412	-0.840018	0.973972
ENSG00000168661.14	ZNF30	0.651758	4	2	0.359544	Cerebellum	0.559835	Hippocampus	1.73237	0.267625	0.267625	-0.916234	-0.361972	-0.630694	0.228735
ENSG00000163682.15	RPL9	0.65182	11	1	0.577737	Amygdala	0.771755	Hypothalamus	4.95616	0.00314614	4.95616	0.235344	0.556693	0.431427	0.103932
ENSG00000179361.17	ARID3B	0.652055	1	1	0.652055	Cerebellum	0.652055	Cerebellum	1	1	1	-0.450909	-0.450909	-0.450909	NA
ENSG00000272447.1	RP11-182L21.6	0.652078	4	2	0.397906	Hypothalamus	0.627038	Amygdala	1.13541	0.86459	0.86459	-0.845367	-0.354824	-0.585851	0.212775
ENSG00000174514.12	MFSD4A	0.652298	3	1	0.652298	Cortex	0.652298	Cortex	1	1	1	-1.73961	0.0619061	-0.709427	0.928237
ENSG00000105220.14	GPI	0.652362	1	1	0.652362	Cortex	0.652362	Cortex	1	1	1	0.450484	0.450484	0.450484	NA
ENSG00000162437.14	RAVER2	0.652392	2	1	0.652392	Cerebellum	0.652392	Cerebellum	1	1	1	-0.573372	-0.450442	-0.511907	0.0869243
ENSG00000163599.14	CTLA4	0.652417	1	1	0.652417	Cerebellum	0.652417	Cerebellum	1	1	1	0.450406	0.450406	0.450406	NA
ENSG00000178235.7	SLITRK1	0.652463	1	1	0.652463	Cerebellum	0.652463	Cerebellum	1	1	1	0.450343	0.450343	0.450343	NA
ENSG00000267731.1	RP11-147L13.8	0.65249	8	4	0.578719	Amygdala	0.857923	Cerebellum	3.10476	0.109769	0.109769	-1.13296	0.618173	-0.218085	0.607708
ENSG00000105072.8	C19orf44	0.652526	9	3	0.339669	Cortex	0.780503	Hippocampus	3.57566	0.0197693	0.15069	0.278663	1.021	0.76589	0.226451
ENSG00000188993.3	LRRC66	0.653044	1	1	0.653044	Cortex	0.653044	Cortex	1	1	1	0.449537	0.449537	0.449537	NA
ENSG00000265533.1	RP11-638L3.1	0.653064	1	1	0.653064	Hypothalamus	0.653064	Hypothalamus	1	1	1	-0.44951	-0.44951	-0.44951	NA
ENSG00000177096.8	FAM109B	0.65309	4	3	0.331298	Hippocampus	0.842495	Hypothalamus	1.91093	0.444704	0.444704	-0.971503	-0.198703	-0.712529	0.356647
ENSG00000165475.13	CRYL1	0.653336	2	2	0.506208	Amygdala	0.548481	Hippocampus	1.05828	0.94172	0.94172	-0.664754	0.600039	-0.0323577	0.894343
ENSG00000072195.14	SPEG	0.653352	2	1	0.653352	Cerebellum	0.653352	Cerebellum	1	1	1	-0.26157	0.449111	0.0937705	0.502527
ENSG00000205221.12	VIT	0.653626	3	1	0.653626	Cerebellum	0.653626	Cerebellum	1	1	1	-1.76755	1.12389	-0.36413	1.44758
ENSG00000117597.17	DIEXF	0.65375	6	2	0.362626	Cortex	0.412604	Hypothalamus	1.80489	0.195106	0.195106	-0.870614	0.910373	0.219031	0.731163
ENSG00000144736.13	SHQ1	0.653904	2	1	0.653904	Cerebellum	0.653904	Cerebellum	1	1	1	-0.448346	1.34034	0.445997	1.26479
ENSG00000050165.17	DKK3	0.653958	3	1	0.653958	Cerebellum	0.653958	Cerebellum	1	1	1	-1.94093	-0.417397	-0.935533	0.870837
ENSG00000197619.13	ZNF615	0.653989	4	2	0.564965	Hippocampus	0.623014	Cerebellum	1.32759	0.672408	0.672408	-0.491583	1.06193	0.257643	0.694813
ENSG00000183230.16	CTNNA3	0.65404	2	1	0.65404	Amygdala	0.65404	Amygdala	1	1	1	-0.448156	0.149916	-0.14912	0.422901
ENSG00000164414.17	SLC35A1	0.65407	5	3	0.24244	Cerebellum	0.735581	Cortex	2.28654	0.322242	0.322242	0.0841297	1.16891	0.628742	0.437986
ENSG00000227467.3	LINC01537	0.654316	6	3	0.329939	Amygdala	0.695099	Hippocampus	2.52017	0.134374	0.134374	-0.974237	-0.391945	-0.644796	0.231931
ENSG00000261326.2	LINC01355	0.654417	2	1	0.654417	Amygdala	0.654417	Amygdala	1	1	1	-0.174378	0.447635	0.136628	0.439829
ENSG00000180900.18	SCRIB	0.654549	3	3	0.216118	Cerebellum	0.716246	Cortex	1.7359	0.496418	0.496418	-1.23692	-0.363481	-0.662185	0.497861
ENSG00000131351.14	HAUS8	0.654574	1	1	0.654574	Cerebellum	0.654574	Cerebellum	1	1	1	0.447417	0.447417	0.447417	NA
ENSG00000119720.17	NRDE2	0.65495	1	1	0.65495	Hypothalamus	0.65495	Hypothalamus	1	1	1	0.446896	0.446896	0.446896	NA
ENSG00000138101.18	DTNB	0.65499	2	1	0.65499	Hypothalamus	0.65499	Hypothalamus	1	1	1	-0.967935	-0.446841	-0.707388	0.368469
ENSG00000106682.14	EIF4H	0.655399	1	1	0.655399	Hippocampus	0.655399	Hippocampus	1	1	1	-0.446274	-0.446274	-0.446274	NA
ENSG00000182568.16	SATB1	0.655411	1	1	0.655411	Cerebellum	0.655411	Cerebellum	1	1	1	0.446258	0.446258	0.446258	NA
ENSG00000188580.14	NKAIN2	0.655442	4	1	0.655442	Cerebellum	0.655442	Cerebellum	1	1	1	-0.60266	1.09578	0.430559	0.738117
ENSG00000224939.1	LINC00184	0.655459	9	3	0.28705	Hippocampus	0.714983	Hypothalamus	3.49839	0.0804266	0.176986	-1.25915	-0.242418	-0.663974	0.34064
ENSG00000171241.8	SHCBP1	0.655584	2	1	0.655584	Cortex	0.655584	Cortex	1	1	1	-0.808626	-0.446018	-0.627322	0.256403
ENSG00000163348.3	PYGO2	0.655614	1	1	0.655614	Hippocampus	0.655614	Hippocampus	1	1	1	-0.445977	-0.445977	-0.445977	NA
ENSG00000099917.17	MED15	0.655627	2	1	0.655627	Amygdala	0.655627	Amygdala	1	1	1	-0.0513454	0.445959	0.197307	0.351647
ENSG00000164530.13	PI16	0.655779	9	3	0.210665	Hippocampus	0.567105	Hypothalamus	2.15375	0.250936	0.250936	-1.60061	0.582019	-0.681012	0.619019
ENSG00000275236.1	AC009120.11	0.655892	1	1	0.655892	Cortex	0.655892	Cortex	1	1	1	-0.445592	-0.445592	-0.445592	NA
ENSG00000077312.8	SNRPA	0.656114	2	1	0.656114	Cerebellum	0.656114	Cerebellum	1	1	1	-0.445284	0.0989204	-0.173182	0.384811
ENSG00000100997.18	ABHD12	0.656145	10	2	0.404247	Cerebellum	0.699563	Hippocampus	4.46632	0.048794	0.222447	0.37234	1.11545	0.723371	0.283739
ENSG00000257218.5	GATC	0.656214	11	2	0.224475	Amygdala	0.478914	Hypothalamus	4.60197	0.0048682	0.339901	0.639195	1.93057	0.928716	0.371211
ENSG00000114107.8	CEP70	0.656221	1	1	0.656221	Cortex	0.656221	Cortex	1	1	1	0.445137	0.445137	0.445137	NA
ENSG00000129521.13	EGLN3	0.656221	1	1	0.656221	Cerebellum	0.656221	Cerebellum	1	1	1	-0.445137	-0.445137	-0.445137	NA
ENSG00000181322.13	NME9	0.656236	6	2	0.398271	Cortex	0.733773	Hypothalamus	1.70437	0.29563	0.29563	-0.340679	0.844713	0.363349	0.398492
ENSG00000178038.16	ALS2CL	0.656254	6	3	0.20559	Hypothalamus	0.613016	Cerebellum	1.94664	0.40263	0.40263	-1.26578	0.0820334	-0.526342	0.442312
ENSG00000122966.15	CIT	0.656325	1	1	0.656325	Cerebellum	0.656325	Cerebellum	1	1	1	-0.444993	-0.444993	-0.444993	NA
ENSG00000152240.12	HAUS1	0.65653	3	1	0.65653	Amygdala	0.65653	Amygdala	1	1	1	-0.568735	-0.008219	-0.340554	0.294416
ENSG00000154122.12	ANKH	0.656637	4	3	0.474803	Cerebellum	0.668819	Hypothalamus	1.57307	0.60941	0.60941	-0.602326	0.714687	-0.0123438	0.683975
ENSG00000182307.12	C8orf33	0.656696	2	1	0.656696	Hippocampus	0.656696	Hippocampus	1	1	1	-0.444479	-0.107853	-0.276166	0.23803
ENSG00000107521.18	HPS1	0.656799	10	3	0.461576	Cerebellum	0.772147	Amygdala	2.65985	0.0241524	0.311557	-0.770849	0.461967	-0.0447729	0.503446
ENSG00000048140.17	TSPAN17	0.65684	2	1	0.65684	Cortex	0.65684	Cortex	1	1	1	-0.289992	0.44428	0.0771439	0.519209
ENSG00000198707.14	CEP290	0.656985	1	1	0.656985	Cerebellum	0.656985	Cerebellum	1	1	1	0.444079	0.444079	0.444079	NA
ENSG00000099974.7	DDTL	0.657036	4	2	0.359419	Cerebellum	0.765407	Cortex	1.31483	0.685173	0.685173	-0.916474	0.655043	0.104653	0.697589
ENSG00000145113.21	MUC4	0.65706	7	3	0.658816	Cortex	0.933058	Cerebellum	2.3724	0.098753	0.098753	-0.840473	0.514574	-0.145922	0.444283
ENSG00000187193.8	MT1X	0.65706	1	1	0.65706	Cortex	0.65706	Cortex	1	1	1	0.443976	0.443976	0.443976	NA
ENSG00000146223.14	RPL7L1	0.657086	8	3	0.230158	Hippocampus	0.682003	Hypothalamus	3.42255	0.0999477	0.208113	0.237381	1.19995	0.745336	0.316896
ENSG00000261996.1	CTC-281F24.1	0.657103	2	2	0.402423	Amygdala	0.533953	Cerebellum	1.3216	0.678401	0.678401	-0.621983	0.837302	0.10766	1.03187
ENSG00000167553.15	TUBA1C	0.657119	10	2	0.551821	Amygdala	0.830305	Hypothalamus	3.37705	0.0501065	0.486845	-0.311871	1.09324	0.383814	0.42024
ENSG00000125144.13	MT1G	0.657145	3	2	0.359489	Amygdala	0.971029	Cerebellum	1.03425	0.965749	0.965749	0.036318	1.07805	0.676901	0.560622
ENSG00000269514.1	RP11-370I10.12	0.657235	2	1	0.657235	Amygdala	0.657235	Amygdala	1	1	1	-0.443734	0.0616516	-0.191041	0.357361
ENSG00000177551.5	NHLH2	0.657327	5	1	0.657327	Cortex	0.657327	Cortex	1	1	1	-2.13802	0.514998	-0.752286	1.00021
ENSG00000171055.14	FEZ2	0.657373	8	3	0.281581	Hypothalamus	0.819599	Cerebellum	2.43394	0.228854	0.228854	-0.582885	1.26787	0.572633	0.652699
ENSG00000117226.11	GBP3	0.657575	11	1	0.505626	Hippocampus	0.930319	Amygdala	4.82318	0.00770058	4.82318	-0.812948	0.0874433	-0.488728	0.228035
ENSG00000110172.11	CHORDC1	0.657632	1	1	0.657632	Cortex	0.657632	Cortex	1	1	1	-0.443185	-0.443185	-0.443185	NA
ENSG00000155026.16	RSPH10B	0.657774	5	3	0.306367	Cortex	0.834868	Hypothalamus	1.67992	0.396248	0.396248	-1.16856	1.02287	0.0410906	0.899772
ENSG00000136925.14	TSTD2	0.65784	2	1	0.65784	Cerebellum	0.65784	Cerebellum	1	1	1	0.442898	0.605442	0.52417	0.114936
ENSG00000131507.10	NDFIP1	0.657874	1	1	0.657874	Cerebellum	0.657874	Cerebellum	1	1	1	0.44285	0.44285	0.44285	NA
ENSG00000205362.11	MT1A	0.658297	2	2	0.365173	Cerebellum	0.788794	Amygdala	1.15711	0.842887	0.842887	-0.905552	-0.267877	-0.586715	0.450904
ENSG00000101574.14	METTL4	0.658299	8	3	0.417946	Cerebellum	0.716927	Cortex	2.18178	0.260508	0.260508	-0.362569	1.36973	0.562412	0.556969
ENSG00000134461.15	ANKRD16	0.658401	1	1	0.658401	Cerebellum	0.658401	Cerebellum	1	1	1	-0.442121	-0.442121	-0.442121	NA
ENSG00000108799.12	EZH1	0.658448	2	1	0.658448	Cortex	0.658448	Cortex	1	1	1	-0.81815	0.442057	-0.188047	0.891101
ENSG00000101004.14	NINL	0.658629	6	2	0.390526	Cortex	0.605478	Cerebellum	1.81347	0.186526	0.186526	-0.156321	1.13774	0.616299	0.477623
ENSG00000100804.18	PSMB5	0.658652	7	4	0.265574	Cortex	0.988504	Cerebellum	2.12763	0.24165	0.24165	-0.484181	1.11331	0.237926	0.521485
ENSG00000172354.9	GNB2	0.658656	2	1	0.658656	Cerebellum	0.658656	Cerebellum	1	1	1	-0.0860151	0.44177	0.177878	0.373201
ENSG00000137267.5	TUBB2A	0.65875	9	3	0.497474	Cerebellum	0.99364	Cortex	3.18284	0.0647973	0.253031	-0.365994	1.76279	0.145422	0.680084
ENSG00000153495.10	TEX29	0.658819	5	2	0.363234	Cerebellum	0.609356	Cortex	1.47587	0.524127	0.524127	-1.35741	0.90922	-0.624132	0.914869
ENSG00000154518.9	ATP5G3	0.658899	8	5	0.327797	Amygdala	0.910686	Hypothalamus	3.33066	0.144404	0.144404	-0.97856	0.332151	-0.3744	0.417905
ENSG00000215440.11	NPEPL1	0.6589	8	3	0.198827	Hippocampus	0.414096	Cerebellum	3.30187	0.0354945	0.152525	-1.33169	-0.415176	-1.01797	0.294245
ENSG00000102466.15	FGF14	0.658977	2	1	0.658977	Cerebellum	0.658977	Cerebellum	1	1	1	-0.441326	-0.371935	-0.40663	0.0490666
ENSG00000155252.13	PI4K2A	0.65905	4	3	0.327495	Hypothalamus	0.703276	Cerebellum	1.28124	0.760409	0.760409	-0.979171	0.60971	-0.208807	0.660406
ENSG00000069869.15	NEDD4	0.659101	3	1	0.659101	Hypothalamus	0.659101	Hypothalamus	1	1	1	-0.853914	-0.441155	-0.585966	0.232303
ENSG00000180549.7	FUT7	0.659174	1	1	0.659174	Cortex	0.659174	Cortex	1	1	1	-0.441053	-0.441053	-0.441053	NA
ENSG00000168509.19	HFE2	0.659609	2	1	0.659609	Hippocampus	0.659609	Hippocampus	1	1	1	0.130926	0.440453	0.28569	0.218868
ENSG00000152990.13	ADGRA3	0.659845	1	1	0.659845	Hippocampus	0.659845	Hippocampus	1	1	1	0.440127	0.440127	0.440127	NA
ENSG00000213689.11	TREX1	0.659882	11	3	0.310511	Hypothalamus	0.986946	Cerebellum	3.49249	0.0407027	0.456583	-1.01415	0.554254	-0.169625	0.454615
ENSG00000181830.8	SLC35C1	0.659997	1	1	0.659997	Hippocampus	0.659997	Hippocampus	1	1	1	-0.439917	-0.439917	-0.439917	NA
ENSG00000109339.19	MAPK10	0.660154	4	1	0.660154	Hypothalamus	0.660154	Hypothalamus	1	1	1	-0.483918	0.4397	0.0395688	0.387263
ENSG00000204248.10	COL11A2	0.660158	5	2	0.502303	Cerebellum	0.59909	Hippocampus	1.12824	0.871761	0.871761	-0.990457	1.05485	0.167852	0.876899
ENSG00000235597.1	LINC01102	0.660206	1	1	0.660206	Cortex	0.660206	Cortex	1	1	1	0.439629	0.439629	0.439629	NA
ENSG00000269945.1	RP6-91H8.5	0.660365	2	1	0.660365	Cortex	0.660365	Cortex	1	1	1	-1.06285	-0.43941	-0.751128	0.440835
ENSG00000128791.11	TWSG1	0.660381	8	4	0.229349	Cerebellum	0.908907	Amygdala	2.69022	0.233979	0.233979	-1.32414	1.20204	-0.0127015	0.689373
ENSG00000118873.15	RAB3GAP2	0.660443	2	1	0.660443	Cerebellum	0.660443	Cerebellum	1	1	1	-0.439301	0.833922	0.197311	0.900305
ENSG00000168936.10	TMEM129	0.66048	10	3	0.471008	Cerebellum	0.979315	Hippocampus	3.56959	0.0595697	0.162292	0.0259273	1.65655	0.703006	0.46144
ENSG00000173080.5	RXFP4	0.660515	1	1	0.660515	Cerebellum	0.660515	Cerebellum	1	1	1	0.439202	0.439202	0.439202	NA
ENSG00000140577.15	CRTC3	0.660553	2	2	0.381401	Cerebellum	0.79796	Cortex	1.0053	0.994698	0.994698	-0.875317	0.255988	-0.309664	0.799953
ENSG00000113212.6	PCDHB7	0.660686	4	2	0.389387	Cortex	0.719257	Amygdala	1.67275	0.327253	0.327253	-1.57566	0.499036	-0.574202	0.872348
ENSG00000166012.16	TAF1D	0.660755	1	1	0.660755	Cerebellum	0.660755	Cerebellum	1	1	1	0.438871	0.438871	0.438871	NA
ENSG00000105483.17	CARD8	0.660813	7	2	0.374983	Cerebellum	0.898189	Cortex	1.08453	0.915467	0.915467	-0.712797	1.11038	0.456356	0.615182
ENSG00000243364.7	EFNA4	0.660984	1	1	0.660984	Cortex	0.660984	Cortex	1	1	1	0.438555	0.438555	0.438555	NA
ENSG00000260230.2	FRRS1L	0.661231	4	2	0.392772	Cortex	0.789003	Cerebellum	1.05076	0.949242	0.949242	-0.854601	0.267606	-0.421188	0.486064
ENSG00000233670.6	PIRT	0.661266	4	2	0.36827	Cortex	0.727765	Hippocampus	1.51378	0.486223	0.486223	-1.13141	-0.3481	-0.807045	0.32974
ENSG00000100324.13	TAB1	0.66129	3	1	0.66129	Cerebellum	0.66129	Cerebellum	1	1	1	-0.233922	0.438133	0.0486233	0.348562
ENSG00000089847.12	ANKRD24	0.661321	5	2	0.680346	Cerebellum	0.998879	Hypothalamus	1.89219	0.107806	0.107806	-0.257449	0.571737	0.167619	0.329625
ENSG00000172548.14	NIPAL4	0.66134	1	1	0.66134	Cerebellum	0.66134	Cerebellum	1	1	1	0.438064	0.438064	0.438064	NA
ENSG00000168702.17	LRP1B	0.661438	4	2	0.36382	Cortex	0.535612	Amygdala	1.64437	0.355626	0.355626	0.0845419	1.04281	0.66373	0.424593
ENSG00000182134.15	TDRKH	0.661596	4	2	0.380999	Cerebellum	0.538371	Hippocampus	1.84865	0.151354	0.151354	0.615279	1.23404	0.919202	0.254553
ENSG00000171793.13	CTPS1	0.6616	6	3	0.292306	Cortex	0.842107	Hypothalamus	1.69514	0.605181	0.605181	-1.05308	0.243685	-0.520163	0.465199
ENSG00000227456.7	LINC00310	0.661766	1	1	0.661766	Hippocampus	0.661766	Hippocampus	1	1	1	0.437476	0.437476	0.437476	NA
ENSG00000075429.8	CACNG5	0.661928	1	1	0.661928	Cerebellum	0.661928	Cerebellum	1	1	1	-0.437253	-0.437253	-0.437253	NA
ENSG00000088179.8	PTPN4	0.661973	2	1	0.661973	Cerebellum	0.661973	Cerebellum	1	1	1	0.372016	0.437191	0.404604	0.0460852
ENSG00000072609.17	CHFR	0.661975	9	3	0.24168	Amygdala	0.703095	Cerebellum	3.85188	0.0690348	0.43809	-1.1708	0.365587	-0.557985	0.462017
ENSG00000128159.11	TUBGCP6	0.662062	7	3	0.243753	Cortex	0.874542	Hypothalamus	2.26573	0.0838751	0.0838751	-1.16566	0.0430035	-0.696253	0.492852
ENSG00000141965.4	FEM1A	0.662182	4	2	0.445569	Cerebellum	0.769512	Hypothalamus	1.24225	0.757752	0.757752	-0.293013	1.70613	0.663224	0.825965
ENSG00000136044.11	APPL2	0.662186	5	2	0.378407	Cortex	0.836966	Cerebellum	1.45621	0.543788	0.543788	-0.307461	1.21598	0.393094	0.664188
ENSG00000013810.18	TACC3	0.662214	9	3	0.198845	Amygdala	0.568623	Cortex	4.36617	0.00975234	0.196143	0.428395	1.28485	0.892021	0.285805
ENSG00000185339.8	TCN2	0.662222	5	3	0.386432	Hippocampus	0.857301	Cortex	2.20798	0.297717	0.297717	-0.950719	0.553222	-0.293744	0.653669
ENSG00000101608.12	MYL12A	0.662356	1	1	0.662356	Cerebellum	0.662356	Cerebellum	1	1	1	0.436663	0.436663	0.436663	NA
ENSG00000115155.16	OTOF	0.662367	3	1	0.662367	Cerebellum	0.662367	Cerebellum	1	1	1	-0.751769	-0.321069	-0.503162	0.222921
ENSG00000234165.1	AC114877.3	0.662409	1	1	0.662409	Cerebellum	0.662409	Cerebellum	1	1	1	-0.43659	-0.43659	-0.43659	NA
ENSG00000231500.6	RPS18	0.662419	8	3	0.48336	Hippocampus	0.945926	Cerebellum	3.34398	0.0789745	0.179822	-0.814743	0.337722	-0.154778	0.425968
ENSG00000160233.7	LRRC3	0.662481	2	1	0.662481	Cerebellum	0.662481	Cerebellum	1	1	1	-0.436491	-0.186696	-0.311593	0.176632
ENSG00000093000.18	NUP50	0.662585	8	4	0.654339	Amygdala	0.890754	Hippocampus	3.25746	0.138374	0.138374	-0.614989	0.542225	-0.0375911	0.398544
ENSG00000168404.12	MLKL	0.662605	4	1	0.662605	Cortex	0.662605	Cortex	1	1	1	-0.846016	0.60094	-0.177795	0.616898
ENSG00000157168.18	NRG1	0.662631	2	1	0.662631	Cerebellum	0.662631	Cerebellum	1	1	1	-0.686828	-0.436283	-0.561556	0.177162
ENSG00000163349.21	HIPK1	0.662644	1	1	0.662644	Cortex	0.662644	Cortex	1	1	1	0.436266	0.436266	0.436266	NA
ENSG00000099910.16	KLHL22	0.66267	2	1	0.66267	Cortex	0.66267	Cortex	1	1	1	-0.43623	1.13949	0.351629	1.1142
ENSG00000256294.7	ZNF225	0.662684	1	1	0.662684	Hypothalamus	0.662684	Hypothalamus	1	1	1	-0.43621	-0.43621	-0.43621	NA
ENSG00000240682.9	ISY1	0.662731	1	1	0.662731	Hippocampus	0.662731	Hippocampus	1	1	1	0.436145	0.436145	0.436145	NA
ENSG00000147606.8	SLC26A7	0.662773	1	1	0.662773	Cortex	0.662773	Cortex	1	1	1	-0.436088	-0.436088	-0.436088	NA
ENSG00000198964.13	SGMS1	0.662854	1	1	0.662854	Hippocampus	0.662854	Hippocampus	1	1	1	-0.435977	-0.435977	-0.435977	NA
ENSG00000255557.1	RP11-770G2.2	0.662896	1	1	0.662896	Cortex	0.662896	Cortex	1	1	1	-0.435918	-0.435918	-0.435918	NA
ENSG00000197768.10	STPG3	0.663195	2	2	0.375112	Cortex	0.430726	Cerebellum	1.74928	0.25072	0.25072	-0.886939	-0.78795	-0.837445	0.0699956
ENSG00000234745.10	HLA-B	0.663267	11	5	0.443883	Hypothalamus	0.757707	Amygdala	3.03255	0.251719	0.251719	-1.79737	0.765652	-0.266084	0.731848
ENSG00000129292.20	PHF20L1	0.663385	2	1	0.663385	Hypothalamus	0.663385	Hypothalamus	1	1	1	-0.42606	0.435244	0.00459232	0.609034
ENSG00000143774.16	GUK1	0.663388	2	1	0.663388	Cortex	0.663388	Cortex	1	1	1	0.290675	0.43524	0.362958	0.102223
ENSG00000189190.9	ZNF600	0.663425	5	2	0.390509	Cerebellum	0.942387	Cortex	1.242	0.757999	0.757999	0.00828587	0.858695	0.363824	0.351989
ENSG00000119231.10	SENP5	0.66351	3	2	0.691111	Cortex	0.838843	Cerebellum	1.7772	0.222801	0.222801	-0.203373	0.571612	0.255196	0.406578
ENSG00000184277.12	TM2D3	0.663554	9	3	0.213702	Hippocampus	0.410458	Cerebellum	3.30831	0.0558254	0.181154	-1.33789	-0.481464	-0.947186	0.277263
ENSG00000230525.5	LINC01799	0.663626	1	1	0.663626	Cerebellum	0.663626	Cerebellum	1	1	1	0.434913	0.434913	0.434913	NA
ENSG00000136698.8	CFC1	0.663632	2	1	0.663632	Hippocampus	0.663632	Hippocampus	1	1	1	-0.434904	0.502642	0.0338689	0.662945
ENSG00000125430.8	HS3ST3B1	0.663668	2	1	0.663668	Cortex	0.663668	Cortex	1	1	1	-0.518759	-0.434854	-0.476807	0.05933
ENSG00000125846.15	ZNF133	0.663682	1	1	0.663682	Cerebellum	0.663682	Cerebellum	1	1	1	-0.434836	-0.434836	-0.434836	NA
ENSG00000214960.9	ISPD	0.663721	2	1	0.663721	Cerebellum	0.663721	Cerebellum	1	1	1	-0.434782	-0.384579	-0.40968	0.0354988
ENSG00000163586.9	FABP1	0.663875	11	1	0.413221	Cortex	0.897178	Cerebellum	4.75812	0.0115978	4.75812	-0.129227	0.818239	0.491409	0.290565
ENSG00000178425.13	NT5DC1	0.663893	2	1	0.663893	Cerebellum	0.663893	Cerebellum	1	1	1	-0.434544	0.91406	0.239758	0.953607
ENSG00000150433.9	TMEM218	0.663943	5	2	0.413749	Cerebellum	0.415962	Cortex	1.62336	0.376645	0.376645	-0.0528781	0.882495	0.637946	0.389991
ENSG00000213619.9	NDUFS3	0.66402	2	1	0.66402	Cerebellum	0.66402	Cerebellum	1	1	1	-0.43437	-0.0863907	-0.26038	0.246058
ENSG00000171587.14	DSCAM	0.664054	2	1	0.664054	Hypothalamus	0.664054	Hypothalamus	1	1	1	-0.434323	-0.0879704	-0.261147	0.244909
ENSG00000251504.1	LINC01099	0.664057	6	3	0.548197	Hypothalamus	0.833521	Amygdala	2.18852	0.337571	0.337571	-0.361723	0.738385	0.162227	0.491843
ENSG00000146648.17	EGFR	0.664297	4	1	0.664297	Cortex	0.664297	Cortex	1	1	1	0.381701	1.32521	0.718714	0.433094
ENSG00000256806.5	C17orf100	0.664387	5	3	0.405226	Cortex	0.828056	Cerebellum	2.14886	0.313778	0.313778	-0.832325	0.339736	-0.15317	0.510731
ENSG00000119711.12	ALDH6A1	0.664399	5	3	0.272671	Amygdala	0.471036	Cortex	1.62384	0.487647	0.487647	-1.09693	-0.327076	-0.748078	0.279858
ENSG00000258768.2	CTD-2292M16.8	0.664414	2	1	0.664414	Hippocampus	0.664414	Hippocampus	1	1	1	-0.654067	-0.433827	-0.543947	0.155733
ENSG00000149488.12	TMC2	0.664428	5	2	0.541077	Cerebellum	0.908391	Cortex	1.64498	0.355016	0.355016	-0.115069	1.01553	0.691595	0.480012
ENSG00000186453.12	FAM228A	0.66456	5	2	0.379423	Hypothalamus	0.512972	Cortex	1.54222	0.457776	0.457776	0.654217	1.69861	1.09921	0.420776
ENSG00000250506.7	CDK3	0.664607	11	4	0.576928	Cerebellum	0.995982	Cortex	4.27602	0.0680214	0.14715	-0.879393	0.557877	-0.20547	0.399266
ENSG00000253476.1	RP11-395I14.2	0.664623	1	1	0.664623	Cerebellum	0.664623	Cerebellum	1	1	1	0.43354	0.43354	0.43354	NA
ENSG00000151553.14	FAM160B1	0.664737	4	1	0.664737	Cortex	0.664737	Cortex	1	1	1	-2.22459	2.42978	-0.32496	2.18903
ENSG00000047579.19	DTNBP1	0.66484	5	3	0.256693	Hippocampus	0.396425	Cortex	2.61256	0.118477	0.118477	-1.13424	-0.843947	-0.979694	0.12943
ENSG00000134531.9	EMP1	0.66485	4	2	0.48744	Hippocampus	0.608448	Cortex	1.09131	0.908685	0.908685	-1.27628	0.51229	-0.5874	0.771931
ENSG00000169609.13	C15orf40	0.664979	11	1	0.561576	Hypothalamus	0.757218	Cortex	4.77444	0.0170621	4.77444	0.233296	0.580502	0.372374	0.102427
ENSG00000132781.17	MUTYH	0.664999	3	1	0.664999	Hypothalamus	0.664999	Hypothalamus	1	1	1	-1.07211	0.433022	-0.293068	0.753964
ENSG00000011028.13	MRC2	0.665069	2	1	0.665069	Cortex	0.665069	Cortex	1	1	1	0.432926	1.02397	0.728446	0.417929
ENSG00000147955.16	SIGMAR1	0.665215	1	1	0.665215	Cortex	0.665215	Cortex	1	1	1	-0.432724	-0.432724	-0.432724	NA
ENSG00000132950.18	ZMYM5	0.665249	1	1	0.665249	Cortex	0.665249	Cortex	1	1	1	0.432678	0.432678	0.432678	NA
ENSG00000157315.4	TMED6	0.665252	3	1	0.665252	Amygdala	0.665252	Amygdala	1	1	1	-1.66893	0.556858	-0.226466	1.25075
ENSG00000256537.4	SMIM10L1	0.665279	8	5	0.479252	Cerebellum	0.652056	Cortex	3.09645	0.240653	0.240653	-0.76523	0.707507	-0.213335	0.573849
ENSG00000226853.2	AC010894.3	0.665322	1	1	0.665322	Cerebellum	0.665322	Cerebellum	1	1	1	-0.432577	-0.432577	-0.432577	NA
ENSG00000228106.5	RP11-452F19.3	0.665423	5	2	0.380437	Amygdala	0.939485	Cortex	1.15343	0.84657	0.84657	-0.0759174	1.04694	0.584791	0.488578
ENSG00000167461.11	RAB8A	0.665448	2	2	0.451628	Cortex	0.678083	Cerebellum	1.10643	0.893566	0.893566	-0.752704	-0.415081	-0.583892	0.238736
ENSG00000184206.11	GOLGA6L4	0.665579	11	4	0.578718	Hypothalamus	0.976811	Cerebellum	4.04327	0.106729	0.179432	-0.919142	0.673781	0.0780398	0.493442
ENSG00000070601.9	FRMPD1	0.665633	1	1	0.665633	Cerebellum	0.665633	Cerebellum	1	1	1	-0.432149	-0.432149	-0.432149	NA
ENSG00000188647.12	PTAR1	0.665662	3	2	0.377487	Cerebellum	0.844498	Hypothalamus	1.01004	0.989963	0.989963	-1.52667	0.196143	-0.737687	0.870491
ENSG00000250156.3	LINC02060	0.665662	3	1	0.665662	Cerebellum	0.665662	Cerebellum	1	1	1	-1.40422	-0.432109	-0.944655	0.488215
ENSG00000275830.1	RP11-403A3.3	0.665667	2	1	0.665667	Hypothalamus	0.665667	Hypothalamus	1	1	1	0.432102	0.91254	0.672321	0.339721
ENSG00000253819.1	LINC01151	0.665824	1	1	0.665824	Cerebellum	0.665824	Cerebellum	1	1	1	-0.431887	-0.431887	-0.431887	NA
ENSG00000068745.14	IP6K2	0.66594	9	5	0.409424	Cerebellum	0.831022	Cortex	3.70387	0.182103	0.182103	-0.357729	1.13135	0.338117	0.52112
ENSG00000125089.16	SH3TC1	0.665962	1	1	0.665962	Cerebellum	0.665962	Cerebellum	1	1	1	0.431697	0.431697	0.431697	NA
ENSG00000196470.11	SIAH1	0.666026	2	1	0.666026	Cerebellum	0.666026	Cerebellum	1	1	1	0.109532	0.431608	0.27057	0.227742
ENSG00000125901.5	MRPS26	0.666091	3	1	0.666091	Cerebellum	0.666091	Cerebellum	1	1	1	0.431519	0.930807	0.674364	0.249922
ENSG00000162344.3	FGF19	0.666227	1	1	0.666227	Cerebellum	0.666227	Cerebellum	1	1	1	-0.431331	-0.431331	-0.431331	NA
ENSG00000131737.5	KRT34	0.666274	2	1	0.666274	Cerebellum	0.666274	Cerebellum	1	1	1	0.11956	0.431267	0.275414	0.22041
ENSG00000136197.12	C7orf25	0.666443	9	2	0.558799	Hypothalamus	0.933442	Cortex	4.62191	0.0278916	0.182038	-0.79022	0.13375	-0.31	0.334008
ENSG00000116199.11	FAM20B	0.666556	8	3	0.587632	Cerebellum	0.97061	Hippocampus	4.45634	0.0398861	0.171375	-0.17862	0.718697	0.207648	0.296184
ENSG00000215475.4	SIAH3	0.666591	2	1	0.666591	Cerebellum	0.666591	Cerebellum	1	1	1	-0.430832	-0.37622	-0.403526	0.0386164
ENSG00000085719.12	CPNE3	0.666615	8	3	0.288074	Cortex	0.906247	Hippocampus	1.63542	0.47473	0.47473	-1.33202	1.01397	-0.0482955	0.795087
ENSG00000163655.15	GMPS	0.666754	1	1	0.666754	Amygdala	0.666754	Amygdala	1	1	1	-0.430607	-0.430607	-0.430607	NA
ENSG00000153046.17	CDYL	0.66677	1	1	0.66677	Cortex	0.66677	Cortex	1	1	1	0.430585	0.430585	0.430585	NA
ENSG00000171109.18	MFN1	0.666893	10	3	0.373022	Hypothalamus	0.935936	Cortex	4.4984	0.0585509	0.157773	-1.12712	0.145518	-0.526257	0.4367
ENSG00000068724.15	TTC7A	0.666948	2	1	0.666948	Cerebellum	0.666948	Cerebellum	1	1	1	-0.430341	0.0998553	-0.165243	0.374905
ENSG00000145536.15	ADAMTS16	0.666948	3	2	0.468528	Hypothalamus	0.614731	Cerebellum	1.04102	0.958976	0.958976	-0.724876	0.503332	0.0809866	0.698167
ENSG00000274292.1	RP11-347I19.7	0.667244	6	1	0.488468	Cerebellum	0.874218	Cortex	1.9592	0.0407988	1.9592	-1.09524	0.104296	-0.441562	0.424036
ENSG00000143819.12	EPHX1	0.667321	1	1	0.667321	Amygdala	0.667321	Amygdala	1	1	1	0.429828	0.429828	0.429828	NA
ENSG00000151458.11	ANKRD50	0.667359	2	1	0.667359	Cerebellum	0.667359	Cerebellum	1	1	1	-0.575344	-0.429775	-0.502559	0.102933
ENSG00000167554.14	ZNF610	0.667407	1	1	0.667407	Hippocampus	0.667407	Hippocampus	1	1	1	-0.429709	-0.429709	-0.429709	NA
ENSG00000232006.8	AC005537.2	0.667434	4	2	0.36904	Cortex	0.775867	Cerebellum	1.36023	0.639766	0.639766	-0.423144	0.898272	0.306537	0.55033
ENSG00000114013.15	CD86	0.667536	1	1	0.667536	Amygdala	0.667536	Amygdala	1	1	1	0.429533	0.429533	0.429533	NA
ENSG00000198625.12	MDM4	0.66762	1	1	0.66762	Cortex	0.66762	Cortex	1	1	1	0.429417	0.429417	0.429417	NA
ENSG00000237560.5	LINC01497	0.667829	6	2	0.616076	Cortex	0.90977	Hypothalamus	2.73779	0.0590861	0.203123	-1.31867	0.113328	-0.523196	0.475864
ENSG00000272217.1	XXbac-BPG157A10.21	0.66808	1	1	0.66808	Hippocampus	0.66808	Hippocampus	1	1	1	0.428785	0.428785	0.428785	NA
ENSG00000136104.19	RNASEH2B	0.668356	10	2	0.348088	Hypothalamus	0.88718	Cerebellum	4.40035	0.0342785	0.42129	-0.938304	-0.141873	-0.587873	0.247463
ENSG00000133328.3	HRASLS2	0.668609	3	2	0.369714	Cortex	0.986256	Hippocampus	1.00538	0.994615	0.994615	-0.897009	1.81785	0.31269	1.38134
ENSG00000198816.6	ZNF358	0.668661	2	2	0.373192	Hypothalamus	0.873885	Amygdala	1.05569	0.944313	0.944313	-0.158725	0.89051	0.365893	0.741922
ENSG00000272646.1	RP11-188P17.2	0.668695	1	1	0.668695	Amygdala	0.668695	Amygdala	1	1	1	0.427939	0.427939	0.427939	NA
ENSG00000186716.20	BCR	0.668702	9	3	0.161922	Cortex	0.513042	Amygdala	4.12689	0.118696	0.308263	-1.52873	-0.654108	-1.12385	0.277427
ENSG00000178921.13	PFAS	0.668871	1	1	0.668871	Cortex	0.668871	Cortex	1	1	1	0.427698	0.427698	0.427698	NA
ENSG00000185507.19	IRF7	0.66911	3	1	0.66911	Cerebellum	0.66911	Cerebellum	1	1	1	-0.751319	1.38532	0.353791	1.07022
ENSG00000105835.11	NAMPT	0.669324	2	1	0.669324	Cerebellum	0.669324	Cerebellum	1	1	1	-0.427076	0.400721	-0.0131773	0.585341
ENSG00000011105.12	TSPAN9	0.669569	3	1	0.669569	Cerebellum	0.669569	Cerebellum	1	1	1	-0.695577	0.42674	-0.0727119	0.571246
ENSG00000174137.12	FAM53A	0.66973	4	2	0.399334	Cerebellum	0.917033	Cortex	1.4449	0.555096	0.555096	-0.184168	0.842812	0.18752	0.452625
ENSG00000101542.9	CDH20	0.66974	6	2	0.567328	Cortex	0.585689	Cerebellum	1.22147	0.778528	0.778528	-1.97842	1.05327	-0.442906	1.21354
ENSG00000170412.16	GPRC5C	0.66997	2	1	0.66997	Cerebellum	0.66997	Cerebellum	1	1	1	0.130212	0.426189	0.278201	0.209288
ENSG00000109654.14	TRIM2	0.669979	3	1	0.669979	Hypothalamus	0.669979	Hypothalamus	1	1	1	-3.00446	-0.426177	-2.005	1.38334
ENSG00000123815.11	COQ8B	0.670011	2	1	0.670011	Cerebellum	0.670011	Cerebellum	1	1	1	-0.90042	-0.426133	-0.663277	0.335371
ENSG00000121957.12	GPSM2	0.670094	1	1	0.670094	Cerebellum	0.670094	Cerebellum	1	1	1	0.426019	0.426019	0.426019	NA
ENSG00000164105.3	SAP30	0.670102	2	1	0.670102	Hippocampus	0.670102	Hippocampus	1	1	1	-0.556922	-0.426008	-0.491465	0.09257
ENSG00000007062.11	PROM1	0.67016	5	1	0.67016	Cortex	0.67016	Cortex	1	1	1	0.0156583	0.775625	0.35074	0.285822
ENSG00000259511.2	UBE2Q2L	0.670169	6	4	0.261311	Hippocampus	0.940719	Cortex	3.02557	0.188517	0.188517	-0.424609	1.1233	0.292489	0.543316
ENSG00000108176.14	DNAJC12	0.670211	3	2	0.381723	Cerebellum	0.918918	Cortex	1.09704	0.902963	0.902963	-0.70341	0.874725	0.0910376	0.789123
ENSG00000100068.11	LRP5L	0.670422	3	2	0.550455	Hypothalamus	0.910455	Hippocampus	1.65457	0.345433	0.345433	-0.597078	0.333981	-0.0502105	0.48638
ENSG00000105793.15	GTPBP10	0.670549	6	3	0.226484	Cerebellum	0.496462	Cortex	2.44585	0.164095	0.164095	-1.20947	-0.208138	-0.707774	0.372904
ENSG00000148290.9	SURF1	0.670568	11	3	0.320749	Cortex	0.772865	Amygdala	4.47037	0.0532161	0.149706	0.13785	1.11211	0.643657	0.329599
ENSG00000173638.18	SLC19A1	0.670641	8	4	0.161673	Cerebellum	0.76698	Cortex	2.67907	0.305686	0.305686	-0.866539	1.39947	0.580802	0.664547
ENSG00000188523.8	CFAP77	0.670696	2	2	0.523712	Cerebellum	0.553708	Amygdala	1.05218	0.947817	0.947817	-0.637634	-0.592213	-0.614923	0.0321177
ENSG00000164162.12	ANAPC10	0.670728	1	1	0.670728	Hippocampus	0.670728	Hippocampus	1	1	1	0.42515	0.42515	0.42515	NA
ENSG00000117595.10	IRF6	0.670938	5	3	0.265675	Hippocampus	0.931037	Cerebellum	2.16486	0.289589	0.289589	-1.11308	-0.0865405	-0.415766	0.407325
ENSG00000185958.9	FAM186A	0.671107	2	1	0.671107	Hypothalamus	0.671107	Hypothalamus	1	1	1	-0.42463	0.360761	-0.0319343	0.555355
ENSG00000064607.16	SUGP2	0.671212	2	2	0.58684	Cerebellum	0.647214	Hippocampus	1.36947	0.630535	0.630535	-0.543421	0.457635	-0.0428929	0.707854
ENSG00000144504.15	ANKMY1	0.671461	9	3	0.27592	Cortex	0.746532	Hypothalamus	3.11455	0.096295	0.327322	-1.32762	-0.323215	-1.01762	0.323756
ENSG00000126749.14	EMG1	0.671658	3	2	0.394612	Cortex	0.792435	Cerebellum	1.00461	0.995389	0.995389	-1.5273	-0.263151	-0.880577	0.632583
ENSG00000256299.1	RP11-989F5.3	0.67188	1	1	0.67188	Cerebellum	0.67188	Cerebellum	1	1	1	0.42357	0.42357	0.42357	NA
ENSG00000143971.7	ETAA1	0.671912	4	1	0.671912	Cortex	0.671912	Cortex	1	1	1	-0.668867	0.922024	-0.0775704	0.70057
ENSG00000105369.9	CD79A	0.672048	1	1	0.672048	Hypothalamus	0.672048	Hypothalamus	1	1	1	0.423338	0.423338	0.423338	NA
ENSG00000144852.17	NR1I2	0.672237	1	1	0.672237	Hypothalamus	0.672237	Hypothalamus	1	1	1	0.42308	0.42308	0.42308	NA
ENSG00000134897.13	BIVM	0.672372	8	4	0.164371	Hippocampus	0.950106	Cortex	2.67024	0.15024	0.15024	-1.39052	0.27192	-0.568405	0.589003
ENSG00000120832.9	MTERF2	0.672465	1	1	0.672465	Hypothalamus	0.672465	Hypothalamus	1	1	1	-0.422768	-0.422768	-0.422768	NA
ENSG00000081320.10	STK17B	0.672469	1	1	0.672469	Hypothalamus	0.672469	Hypothalamus	1	1	1	-0.422763	-0.422763	-0.422763	NA
ENSG00000196136.17	SERPINA3	0.672547	1	1	0.672547	Hypothalamus	0.672547	Hypothalamus	1	1	1	-0.422655	-0.422655	-0.422655	NA
ENSG00000128602.9	SMO	0.672688	2	1	0.672688	Hypothalamus	0.672688	Hypothalamus	1	1	1	0.125468	0.422462	0.273965	0.210007
ENSG00000224944.1	CASC6	0.672845	1	1	0.672845	Hippocampus	0.672845	Hippocampus	1	1	1	0.422247	0.422247	0.422247	NA
ENSG00000102854.15	MSLN	0.672899	2	1	0.672899	Cerebellum	0.672899	Cerebellum	1	1	1	0.422173	0.765641	0.593907	0.242868
ENSG00000158560.14	DYNC1I1	0.672926	2	1	0.672926	Cerebellum	0.672926	Cerebellum	1	1	1	-0.422136	-0.264255	-0.343195	0.111639
ENSG00000177989.13	ODF3B	0.672939	1	1	0.672939	Cortex	0.672939	Cortex	1	1	1	-0.422118	-0.422118	-0.422118	NA
ENSG00000088448.14	ANKRD10	0.673326	4	2	0.374	Cortex	0.754163	Cerebellum	1.3802	0.619802	0.619802	0.313155	1.67234	1.02852	0.574529
ENSG00000262877.4	RP11-1055B8.4	0.673359	11	4	0.179102	Cortex	0.800908	Amygdala	3.83524	0.0439669	0.321372	-1.64039	-0.252172	-1.09757	0.411218
ENSG00000163686.14	ABHD6	0.673428	6	2	0.457348	Cerebellum	0.817706	Cortex	1.31364	0.686364	0.686364	-0.550398	0.783328	0.092518	0.545715
ENSG00000029559.6	IBSP	0.673462	4	2	0.421367	Amygdala	0.877049	Cortex	1.57781	0.422194	0.422194	0.113988	0.804051	0.326259	0.322286
ENSG00000188011.5	RTP5	0.673552	1	1	0.673552	Cerebellum	0.673552	Cerebellum	1	1	1	0.421278	0.421278	0.421278	NA
ENSG00000144045.13	DQX1	0.673577	1	1	0.673577	Amygdala	0.673577	Amygdala	1	1	1	0.421244	0.421244	0.421244	NA
ENSG00000154124.4	OTULIN	0.673669	1	1	0.673669	Hippocampus	0.673669	Hippocampus	1	1	1	0.421118	0.421118	0.421118	NA
ENSG00000187258.13	NPSR1	0.673672	3	1	0.673672	Cerebellum	0.673672	Cerebellum	1	1	1	-0.997606	1.21292	0.212142	1.11998
ENSG00000073969.18	NSF	0.673772	3	1	0.673772	Cerebellum	0.673772	Cerebellum	1	1	1	0.245729	0.420977	0.342825	0.0891462
ENSG00000187695.8	RP11-723O4.6	0.673862	2	1	0.673862	Cerebellum	0.673862	Cerebellum	1	1	1	0.420853	1.327	0.873929	0.640745
ENSG00000161551.14	ZNF577	0.67388	9	4	0.193378	Cortex	0.872768	Hippocampus	2.86312	0.104332	0.104332	0.160143	1.44972	0.828979	0.519797
ENSG00000148110.15	MFSD14B	0.673935	5	2	0.445988	Amygdala	0.879294	Cortex	1.65296	0.347041	0.347041	-0.58817	0.762121	-0.138995	0.58644
ENSG00000175895.3	PLEKHF2	0.674022	1	1	0.674022	Hippocampus	0.674022	Hippocampus	1	1	1	-0.420634	-0.420634	-0.420634	NA
ENSG00000074266.19	EED	0.674051	2	1	0.674051	Cerebellum	0.674051	Cerebellum	1	1	1	-0.41388	0.420594	0.00335733	0.590062
ENSG00000112941.13	PAPD7	0.67411	3	1	0.67411	Cerebellum	0.67411	Cerebellum	1	1	1	-1.31781	1.09847	-0.213284	1.2214
ENSG00000170734.11	POLH	0.674172	1	1	0.674172	Cerebellum	0.674172	Cerebellum	1	1	1	0.420429	0.420429	0.420429	NA
ENSG00000108175.16	ZMIZ1	0.674232	1	1	0.674232	Cerebellum	0.674232	Cerebellum	1	1	1	-0.420347	-0.420347	-0.420347	NA
ENSG00000173064.12	HECTD4	0.67431	2	2	0.54755	Cerebellum	0.773612	Cortex	1.47636	0.523645	0.523645	-0.287653	0.601436	0.156891	0.628681
ENSG00000163141.18	BNIPL	0.674323	1	1	0.674323	Cerebellum	0.674323	Cerebellum	1	1	1	0.420223	0.420223	0.420223	NA
ENSG00000278619.4	MRM1	0.674642	4	2	0.380319	Hypothalamus	0.734787	Cerebellum	1.23986	0.760145	0.760145	-1.23597	-0.338765	-0.879077	0.388847
ENSG00000139146.13	FAM60A	0.674881	2	1	0.674881	Cerebellum	0.674881	Cerebellum	1	1	1	-0.419458	0.315777	-0.0518405	0.51989
ENSG00000172927.7	MYEOV	0.674982	2	1	0.674982	Cerebellum	0.674982	Cerebellum	1	1	1	-0.41932	-0.27269	-0.346005	0.103683
ENSG00000169189.16	NSMCE1	0.675005	2	1	0.675005	Hypothalamus	0.675005	Hypothalamus	1	1	1	-0.420982	-0.419289	-0.420135	0.00119668
ENSG00000117899.10	MESDC2	0.675098	11	4	0.635299	Cortex	0.926225	Hypothalamus	4.12337	0.0897359	0.137974	-0.505435	0.474282	0.00235902	0.281121
ENSG00000152778.8	IFIT5	0.675288	9	2	0.392021	Amygdala	0.510903	Hypothalamus	4.39774	0.045195	0.400176	0.617514	1.20847	0.801222	0.178876
ENSG00000119537.15	KDSR	0.675402	3	1	0.675402	Cerebellum	0.675402	Cerebellum	1	1	1	-1.70033	1.75765	-0.120478	1.74818
ENSG00000170324.20	FRMPD2	0.675431	6	2	0.521157	Cerebellum	0.985427	Cortex	1.67451	0.325486	0.325486	-0.123102	1.24495	0.342178	0.524973
ENSG00000142623.9	PADI1	0.675443	2	1	0.675443	Hypothalamus	0.675443	Hypothalamus	1	1	1	-0.418689	-0.0410341	-0.229862	0.267042
ENSG00000117009.11	KMO	0.675479	2	1	0.675479	Cortex	0.675479	Cortex	1	1	1	-1.08335	0.41864	-0.332356	1.06207
ENSG00000137834.14	SMAD6	0.675486	1	1	0.675486	Cortex	0.675486	Cortex	1	1	1	-0.418631	-0.418631	-0.418631	NA
ENSG00000160712.12	IL6R	0.675556	3	2	0.508951	Cortex	0.626754	Cerebellum	1.1474	0.852603	0.852603	-0.486301	0.660472	0.0050271	0.590739
ENSG00000160188.9	RSPH1	0.675625	4	1	0.675625	Cortex	0.675625	Cortex	1	1	1	-0.691704	0.937911	-0.185263	0.757076
ENSG00000117643.14	MAN1C1	0.675729	2	2	0.407308	Amygdala	0.705962	Cerebellum	1.08011	0.919885	0.919885	-0.377284	0.828641	0.225678	0.852718
ENSG00000165716.10	FAM69B	0.675731	4	2	0.376498	Cerebellum	0.970818	Cortex	1.08932	0.910678	0.910678	-0.95565	-0.0365819	-0.524688	0.463636
ENSG00000117748.9	RPA2	0.675849	11	1	0.574266	Amygdala	0.79866	Hypothalamus	4.89937	0.0022108	4.89937	-0.880448	-0.157401	-0.414441	0.195452
ENSG00000170275.14	CRTAP	0.676084	8	4	0.145693	Cerebellum	0.520758	Hypothalamus	4.06435	0.0552351	0.183557	-1.89288	-0.642178	-1.00486	0.447596
ENSG00000166347.18	CYB5A	0.676103	3	1	0.676103	Cerebellum	0.676103	Cerebellum	1	1	1	0.39286	0.580054	0.463567	0.101648
ENSG00000072135.12	PTPN18	0.67613	3	1	0.67613	Cerebellum	0.67613	Cerebellum	1	1	1	-0.200235	0.417749	0.167457	0.325289
ENSG00000138640.14	FAM13A	0.676159	2	1	0.676159	Amygdala	0.676159	Amygdala	1	1	1	-0.41771	-0.333165	-0.375437	0.0597825
ENSG00000196937.10	FAM3C	0.676183	6	3	0.273149	Hypothalamus	0.700305	Hippocampus	2.52572	0.142808	0.142808	-1.1538	-0.384909	-0.856293	0.275113
ENSG00000118939.17	UCHL3	0.676331	8	3	0.355785	Amygdala	0.775922	Cerebellum	3.21101	0.106397	0.194992	-0.87205	0.923426	0.199465	0.591778
ENSG00000122696.13	SLC25A51	0.67649	11	1	0.587314	Amygdala	0.789847	Cerebellum	4.73338	0.0137187	4.73338	0.21993	0.542733	0.357881	0.106143
ENSG00000205002.3	AARD	0.676518	2	1	0.676518	Cortex	0.676518	Cortex	1	1	1	-0.328642	0.417219	0.0442885	0.527404
ENSG00000108671.9	PSMD11	0.676629	1	1	0.676629	Hypothalamus	0.676629	Hypothalamus	1	1	1	-0.417067	-0.417067	-0.417067	NA
ENSG00000143190.21	POU2F1	0.676881	1	1	0.676881	Hippocampus	0.676881	Hippocampus	1	1	1	-0.416723	-0.416723	-0.416723	NA
ENSG00000086544.2	ITPKC	0.676891	4	2	0.400637	Cerebellum	0.566992	Hippocampus	1.38185	0.618149	0.618149	0.547531	1.5859	0.8866	0.484693
ENSG00000196172.9	ZNF681	0.676955	10	5	0.43194	Cerebellum	0.747271	Hypothalamus	3.41789	0.170082	0.170082	-0.785876	1.25192	0.0934973	0.603969
ENSG00000161888.11	SPC24	0.677032	4	2	0.4299	Amygdala	0.620279	Cortex	1.12999	0.87001	0.87001	0.202052	0.891293	0.594541	0.31085
ENSG00000177646.18	ACAD9	0.677121	9	3	0.234293	Cerebellum	0.625439	Amygdala	4.21625	0.0559907	0.279731	-1.59252	-0.488156	-0.999996	0.31305
ENSG00000198429.9	ZNF69	0.677203	3	1	0.677203	Cerebellum	0.677203	Cerebellum	1	1	1	-0.416283	0.538876	0.030682	0.480515
ENSG00000008853.16	RHOBTB2	0.677218	2	1	0.677218	Cerebellum	0.677218	Cerebellum	1	1	1	0.416262	0.80631	0.611286	0.275805
ENSG00000142327.12	RNPEPL1	0.677239	1	1	0.677239	Cerebellum	0.677239	Cerebellum	1	1	1	-0.416234	-0.416234	-0.416234	NA
ENSG00000107736.19	CDH23	0.677285	3	2	0.386117	Cerebellum	0.902523	Hippocampus	1.05214	0.947856	0.947856	-0.866681	-0.122475	-0.396943	0.408728
ENSG00000163521.15	GLB1L	0.677286	1	1	0.677286	Hypothalamus	0.677286	Hypothalamus	1	1	1	0.41617	0.41617	0.41617	NA
ENSG00000163328.13	GPR155	0.677412	1	1	0.677412	Cerebellum	0.677412	Cerebellum	1	1	1	0.415997	0.415997	0.415997	NA
ENSG00000234444.9	ZNF736	0.67781	4	2	0.445065	Cortex	0.689988	Cerebellum	1.83774	0.162262	0.162262	-0.763668	0.448553	-0.09633	0.58149
ENSG00000119636.15	BBOF1	0.677896	7	3	0.489296	Hypothalamus	0.723401	Cerebellum	2.23783	0.202813	0.202813	-0.691428	0.504187	0.0910897	0.444778
ENSG00000103550.13	KNOP1	0.678087	11	1	0.602634	Hippocampus	0.884219	Amygdala	4.86803	0.00878094	4.86803	-0.520617	-0.145623	-0.365246	0.130403
ENSG00000167100.14	SAMD14	0.678095	3	1	0.678095	Cerebellum	0.678095	Cerebellum	1	1	1	-0.415064	1.0578	0.272558	0.741269
ENSG00000123610.4	TNFAIP6	0.678128	5	2	0.579925	Cortex	0.82877	Hypothalamus	1.60034	0.399663	0.399663	-0.216881	0.553494	0.058405	0.326011
ENSG00000273287.2	CTA-268H5.14	0.678146	2	1	0.678146	Cortex	0.678146	Cortex	1	1	1	-1.62406	-0.414994	-1.01953	0.854941
ENSG00000157150.4	TIMP4	0.678184	7	4	0.279635	Amygdala	0.754465	Hypothalamus	2.67361	0.212367	0.212367	-0.932635	2.02416	0.835817	0.993277
ENSG00000184271.16	POU6F1	0.678512	3	2	0.378519	Hippocampus	0.985222	Cerebellum	1.03711	0.962892	0.962892	-0.388534	0.880628	0.170205	0.648035
ENSG00000141580.15	WDR45B	0.678538	5	3	0.392066	Cerebellum	0.992815	Cortex	1.92278	0.315784	0.315784	-0.00900471	1.69635	0.976548	0.700425
ENSG00000101166.15	PRELID3B	0.678747	2	1	0.678747	Hippocampus	0.678747	Hippocampus	1	1	1	-0.414173	-0.235226	-0.3247	0.126535
ENSG00000196739.14	COL27A1	0.67882	1	1	0.67882	Hypothalamus	0.67882	Hypothalamus	1	1	1	-0.414074	-0.414074	-0.414074	NA
ENSG00000152954.11	NRSN1	0.678826	4	1	0.678826	Cerebellum	0.678826	Cerebellum	1	1	1	-1.66872	0.871026	0.10544	1.19985
ENSG00000107566.13	ERLIN1	0.678919	3	2	0.461615	Hippocampus	0.714545	Amygdala	1.15071	0.849294	0.849294	-2.1098	0.365759	-0.826744	1.24026
ENSG00000281731.2	RP11-384K6.8	0.679067	9	3	0.488786	Hypothalamus	0.942977	Amygdala	3.58578	0.0769857	0.129421	-0.0715285	0.776245	0.282747	0.298896
ENSG00000100075.9	SLC25A1	0.67908	3	1	0.67908	Cerebellum	0.67908	Cerebellum	1	1	1	-0.413718	0.991037	0.502355	0.793934
ENSG00000203722.7	RAET1G	0.679121	9	2	0.596147	Hippocampus	0.970067	Cerebellum	3.67503	0.0431335	0.196631	-0.529949	0.296576	-0.0719642	0.269451
ENSG00000120029.12	C10orf76	0.679178	1	1	0.679178	Hypothalamus	0.679178	Hypothalamus	1	1	1	-0.413584	-0.413584	-0.413584	NA
ENSG00000011600.11	TYROBP	0.679446	2	1	0.679446	Hippocampus	0.679446	Hippocampus	1	1	1	-2.46105	0.413219	-1.02391	2.03241
ENSG00000154262.12	ABCA6	0.679484	11	4	0.512502	Amygdala	0.962632	Hypothalamus	3.68766	0.0530977	0.191141	-0.574779	1.34658	0.268113	0.519217
ENSG00000184445.11	KNTC1	0.679529	4	1	0.679529	Cerebellum	0.679529	Cerebellum	1	1	1	-0.830013	0.81241	-0.0629112	0.7155
ENSG00000161920.9	MED11	0.67961	1	1	0.67961	Cortex	0.67961	Cortex	1	1	1	-0.412995	-0.412995	-0.412995	NA
ENSG00000188636.3	LDOC1L	0.679798	2	1	0.679798	Cerebellum	0.679798	Cerebellum	1	1	1	0.412739	0.672493	0.542616	0.183674
ENSG00000130414.11	NDUFA10	0.679893	10	3	0.478877	Hypothalamus	0.976999	Cortex	3.79123	0.00665918	0.516026	-0.416612	0.794839	0.0616436	0.419062
ENSG00000115459.17	ELMOD3	0.680111	1	1	0.680111	Cerebellum	0.680111	Cerebellum	1	1	1	0.412311	0.412311	0.412311	NA
ENSG00000154222.14	CC2D1B	0.680132	4	3	0.642766	Cortex	0.89383	Cerebellum	2.65307	0.113043	0.113043	-0.222799	0.463836	0.038488	0.30486
ENSG00000170892.10	TSEN34	0.680178	1	1	0.680178	Hypothalamus	0.680178	Hypothalamus	1	1	1	0.41222	0.41222	0.41222	NA
ENSG00000151304.5	SRFBP1	0.680304	2	1	0.680304	Cerebellum	0.680304	Cerebellum	1	1	1	-1.22882	-0.412048	-0.820434	0.577545
ENSG00000115085.13	ZAP70	0.680321	9	1	0.612428	Hypothalamus	0.772713	Cortex	3.94186	0.00654996	3.94186	-0.50661	-0.0108309	-0.327639	0.158636
ENSG00000166529.14	ZSCAN21	0.680415	9	3	0.152783	Cortex	0.565074	Hippocampus	3.17783	0.0138098	0.270029	0.575322	1.60774	1.1803	0.319261
ENSG00000140350.15	ANP32A	0.680457	2	2	0.439396	Cortex	0.762504	Hippocampus	1.14042	0.859583	0.859583	-0.302194	0.773213	0.23551	0.760428
ENSG00000111907.20	TPD52L1	0.680475	5	1	0.680475	Cortex	0.680475	Cortex	1	1	1	-1.12372	0.0693589	-0.338477	0.471884
ENSG00000149418.10	ST14	0.680475	2	1	0.680475	Cerebellum	0.680475	Cerebellum	1	1	1	0.411815	0.866265	0.63904	0.321345
ENSG00000084453.16	SLCO1A2	0.680557	3	1	0.680557	Cerebellum	0.680557	Cerebellum	1	1	1	-0.497358	-0.140842	-0.349968	0.186103
ENSG00000163053.10	SLC16A14	0.680685	1	1	0.680685	Cerebellum	0.680685	Cerebellum	1	1	1	-0.411529	-0.411529	-0.411529	NA
ENSG00000169432.14	SCN9A	0.680729	5	2	0.456639	Cerebellum	0.720649	Cortex	1.13676	0.863243	0.863243	-0.928712	0.776535	0.0286643	0.807609
ENSG00000171824.13	EXOSC10	0.680785	2	1	0.680785	Cerebellum	0.680785	Cerebellum	1	1	1	0.217495	0.411392	0.314443	0.137106
ENSG00000088832.16	FKBP1A	0.680827	1	1	0.680827	Cortex	0.680827	Cortex	1	1	1	0.411334	0.411334	0.411334	NA
ENSG00000173391.8	OLR1	0.680846	1	1	0.680846	Cortex	0.680846	Cortex	1	1	1	-0.411309	-0.411309	-0.411309	NA
ENSG00000174177.12	CTU2	0.680846	8	4	0.379136	Cerebellum	0.814929	Hypothalamus	2.38476	0.260957	0.260957	-1.31226	0.490847	-0.304084	0.633433
ENSG00000093183.13	SEC22C	0.680905	10	3	0.271685	Hypothalamus	0.437451	Cerebellum	3.73332	0.00462391	0.274822	-1.11983	-0.724974	-0.940075	0.159873
ENSG00000157637.12	SLC38A10	0.681004	6	3	0.283615	Hippocampus	0.822105	Cortex	2.41097	0.186996	0.186996	0.208395	1.07223	0.588895	0.327103
ENSG00000047315.15	POLR2B	0.681491	2	1	0.681491	Hypothalamus	0.681491	Hypothalamus	1	1	1	-0.970387	-0.410429	-0.690408	0.39595
ENSG00000188086.13	PRSS45	0.681732	11	4	0.256663	Hypothalamus	0.827948	Hippocampus	4.06607	0.106973	0.15008	0.217334	1.13431	0.654383	0.267378
ENSG00000140374.15	ETFA	0.681759	3	2	0.471866	Cortex	0.66234	Cerebellum	1.08357	0.916429	0.916429	-1.07487	0.436685	-0.452544	0.790334
ENSG00000186074.18	CD300LF	0.681993	2	1	0.681993	Hypothalamus	0.681993	Hypothalamus	1	1	1	-1.22718	-0.409744	-0.818462	0.578013
ENSG00000204583.9	LRCOL1	0.682008	1	1	0.682008	Cortex	0.682008	Cortex	1	1	1	0.409725	0.409725	0.409725	NA
ENSG00000158714.10	SLAMF8	0.682085	6	1	0.585537	Cerebellum	0.79174	Cortex	1.95208	0.0479158	1.95208	-1.56088	0.545315	0.0143222	0.784129
ENSG00000131370.15	SH3BP5	0.682129	1	1	0.682129	Amygdala	0.682129	Amygdala	1	1	1	-0.40956	-0.40956	-0.40956	NA
ENSG00000149922.10	TBX6	0.68213	11	5	0.515881	Cortex	0.919317	Cerebellum	3.88293	0.168911	0.168911	-0.902305	1.49421	0.155439	0.705718
ENSG00000178809.11	TRIM73	0.682175	4	2	0.41208	Cerebellum	0.662804	Hippocampus	1.16671	0.833295	0.833295	-0.820239	0.392639	-0.255425	0.510263
ENSG00000183605.16	SFXN4	0.682359	11	1	0.51431	Hypothalamus	0.875439	Hippocampus	4.89273	0.0169771	4.89273	-0.652142	-0.156754	-0.405174	0.151956
ENSG00000129646.14	QRICH2	0.682461	4	1	0.682461	Cerebellum	0.682461	Cerebellum	1	1	1	-0.409107	1.74859	0.354133	1.00723
ENSG00000042317.16	SPATA7	0.682638	11	2	0.507083	Hypothalamus	0.894891	Hippocampus	4.58525	0.038698	0.206222	-0.36245	0.663386	0.201482	0.262412
ENSG00000273036.2	FAM95C	0.682651	5	4	0.256282	Amygdala	0.769351	Cerebellum	2.68903	0.143959	0.143959	-1.13522	0.293224	-0.642341	0.57802
ENSG00000067836.12	ROGDI	0.682691	8	3	0.49306	Hypothalamus	0.720713	Cortex	2.05525	0.285887	0.285887	-0.805636	0.68545	0.195567	0.534086
ENSG00000178031.16	ADAMTSL1	0.683129	3	1	0.683129	Cerebellum	0.683129	Cerebellum	1	1	1	-0.408197	0.693184	0.0253162	0.5869
ENSG00000011083.8	SLC6A7	0.68316	3	1	0.68316	Cerebellum	0.68316	Cerebellum	1	1	1	0.181745	0.420068	0.336656	0.134289
ENSG00000170954.11	ZNF415	0.683166	10	5	0.254783	Hypothalamus	0.7151	Cerebellum	2.30964	0.219949	0.219949	-1.13881	0.504054	-0.407057	0.577958
ENSG00000217455.8	AC091801.1	0.683191	1	1	0.683191	Cortex	0.683191	Cortex	1	1	1	0.408113	0.408113	0.408113	NA
ENSG00000109944.10	C11orf63	0.683206	2	2	0.390214	Cortex	0.873483	Hippocampus	1.00638	0.993619	0.993619	-0.159236	0.85923	0.349997	0.720164
ENSG00000222033.1	LINC01124	0.683254	4	2	0.524193	Cerebellum	0.72944	Cortex	2.11194	0.0569009	0.831154	-0.380204	0.636895	0.110047	0.54821
ENSG00000148384.12	INPP5E	0.683436	10	3	0.53694	Hypothalamus	0.853751	Cerebellum	4.50023	0.00293557	0.208427	-0.196884	0.617446	0.340713	0.250942
ENSG00000279797.1	RP11-432J3.4	0.683577	1	1	0.683577	Amygdala	0.683577	Amygdala	1	1	1	0.407587	0.407587	0.407587	NA
ENSG00000178802.17	MPI	0.683684	8	2	0.344023	Hippocampus	0.684387	Cerebellum	4.61589	0.0400948	0.176988	0.185472	0.946247	0.517553	0.215603
ENSG00000119986.6	AVPI1	0.683895	3	1	0.683895	Cortex	0.683895	Cortex	1	1	1	-0.586824	0.407154	-0.250813	0.569859
ENSG00000224914.3	LINC00863	0.684015	3	2	0.420933	Cortex	0.699256	Cerebellum	1.06538	0.934624	0.934624	-0.386326	1.57838	0.665618	0.989718
ENSG00000105538.9	RASIP1	0.684174	2	1	0.684174	Cerebellum	0.684174	Cerebellum	1	1	1	-1.02045	-0.406774	-0.713614	0.433938
ENSG00000111181.12	SLC6A12	0.684225	2	1	0.684225	Hypothalamus	0.684225	Hypothalamus	1	1	1	0.406704	1.51996	0.963332	0.78719
ENSG00000136378.14	ADAMTS7	0.684435	7	4	0.163598	Cortex	0.470634	Hippocampus	2.42525	0.242566	0.242566	-1.39307	0.895231	-0.557284	0.725208
ENSG00000278023.5	RDM1	0.684775	5	3	0.552863	Hypothalamus	0.830709	Amygdala	1.70399	0.368247	0.368247	-0.593476	0.440793	-0.222074	0.408463
ENSG00000128487.16	SPECC1	0.684843	5	2	0.391029	Cortex	0.788171	Cerebellum	1.46427	0.53573	0.53573	-1.68565	-0.268687	-0.746533	0.582235
ENSG00000231824.3	AKAIN1	0.684869	2	1	0.684869	Cerebellum	0.684869	Cerebellum	1	1	1	-0.520443	0.405828	-0.0573079	0.654973
ENSG00000163161.12	ERCC3	0.684908	8	1	0.588455	Cortex	0.836753	Cerebellum	2.85044	0.0642614	2.85044	0.199718	0.81785	0.404589	0.205644
ENSG00000133706.17	LARS	0.684937	10	2	0.283158	Cerebellum	0.44071	Cortex	4.70896	0.00853531	0.236263	-1.85152	-0.275209	-0.880217	0.414717
ENSG00000065883.14	CDK13	0.684998	2	1	0.684998	Hippocampus	0.684998	Hippocampus	1	1	1	-0.405652	0.771292	0.18282	0.832225
ENSG00000065485.19	PDIA5	0.685122	1	1	0.685122	Cortex	0.685122	Cortex	1	1	1	0.405484	0.405484	0.405484	NA
ENSG00000259439.2	LINC01833	0.685143	2	1	0.685143	Cerebellum	0.685143	Cerebellum	1	1	1	0.405455	0.831892	0.618673	0.301536
ENSG00000179750.15	APOBEC3B	0.685266	1	1	0.685266	Cortex	0.685266	Cortex	1	1	1	-0.405288	-0.405288	-0.405288	NA
ENSG00000185669.5	SNAI3	0.685303	3	2	0.508787	Amygdala	0.892279	Cortex	1.76036	0.239641	0.239641	0.135421	0.660728	0.406587	0.263067
ENSG00000159200.17	RCAN1	0.685346	4	2	0.455863	Cerebellum	0.747932	Hippocampus	1.16045	0.839551	0.839551	-0.796465	1.40599	0.419142	0.925157
ENSG00000081377.16	CDC14B	0.68539	2	1	0.68539	Cortex	0.68539	Cortex	1	1	1	0.405119	1.73456	1.06984	0.940054
ENSG00000109445.10	ZNF330	0.685516	3	1	0.685516	Cerebellum	0.685516	Cerebellum	1	1	1	-0.404947	1.52944	0.788821	1.04378
ENSG00000103021.9	CCDC113	0.685626	7	3	0.243311	Amygdala	0.569381	Cerebellum	2.3878	0.271907	0.271907	-1.62905	-0.568963	-1.00678	0.394476
ENSG00000112186.11	CAP2	0.685629	2	1	0.685629	Cerebellum	0.685629	Cerebellum	1	1	1	-0.404793	0.122968	-0.140913	0.373183
ENSG00000164197.11	RNF180	0.685641	8	4	0.189923	Cerebellum	0.462619	Cortex	2.9748	0.179905	0.179905	0.360349	1.31081	0.861104	0.368442
ENSG00000104325.6	DECR1	0.685707	2	2	0.459945	Hypothalamus	0.500443	Cortex	1.32797	0.672032	0.672032	0.673793	0.738937	0.706365	0.0460641
ENSG00000040487.12	PQLC2	0.685938	3	2	0.423132	Cerebellum	0.907476	Hypothalamus	1.50601	0.493994	0.493994	-1.12212	-0.116223	-0.679782	0.51379
ENSG00000155097.11	ATP6V1C1	0.686317	2	2	0.403002	Amygdala	0.858815	Hippocampus	1.06327	0.936726	0.936726	0.177883	0.836271	0.507077	0.465551
ENSG00000182919.14	C11orf54	0.686445	10	2	0.354518	Hypothalamus	0.488002	Cortex	3.72018	0.00431172	0.261365	-0.925861	-0.472628	-0.789169	0.146228
ENSG00000008130.15	NADK	0.686612	6	3	0.259494	Cortex	0.785676	Cerebellum	2.38644	0.171844	0.171844	0.27193	1.45983	0.930432	0.424452
ENSG00000170961.6	HAS2	0.686761	1	1	0.686761	Hypothalamus	0.686761	Hypothalamus	1	1	1	0.403255	0.403255	0.403255	NA
ENSG00000179241.12	LDLRAD3	0.687082	3	1	0.687082	Cerebellum	0.687082	Cerebellum	1	1	1	-0.402819	0.331986	-0.130972	0.40296
ENSG00000165821.11	SALL2	0.687188	1	1	0.687188	Cerebellum	0.687188	Cerebellum	1	1	1	-0.402674	-0.402674	-0.402674	NA
ENSG00000091262.15	ABCC6	0.68724	8	4	0.419195	Hippocampus	0.954233	Cerebellum	2.54121	0.22666	0.22666	-0.708392	0.807818	-0.254085	0.491692
ENSG00000161533.11	ACOX1	0.687272	4	2	0.411256	Cerebellum	0.720099	Hypothalamus	1.10489	0.895106	0.895106	0.358327	1.8839	1.23542	0.768896
ENSG00000049245.12	VAMP3	0.687346	5	2	0.641993	Hypothalamus	0.732872	Hippocampus	1.56373	0.436267	0.436267	-0.464914	1.33961	0.387928	0.67305
ENSG00000172661.17	WASHC2C	0.687417	11	5	0.16184	Cerebellum	0.526197	Hippocampus	3.5055	0.179287	0.179287	-1.9532	-0.340087	-1.21981	0.427116
ENSG00000112137.17	PHACTR1	0.687468	3	1	0.687468	Hippocampus	0.687468	Hippocampus	1	1	1	-2.17786	-0.402293	-1.20398	0.90022
ENSG00000135976.17	ANKRD36	0.687469	9	3	0.328926	Hippocampus	0.695877	Cortex	3.42057	0.0561766	0.233205	-0.334525	0.97628	0.534671	0.416675
ENSG00000112339.14	HBS1L	0.6875	10	2	0.50228	Cortex	0.815012	Amygdala	3.69127	0.0139019	0.201707	-1.02773	0.670906	0.170838	0.453824
ENSG00000196670.13	ZFP62	0.687533	5	1	0.459437	Hippocampus	0.955082	Cerebellum	1.95889	0.0411145	1.95889	-0.189997	0.739774	0.0873879	0.377475
ENSG00000251580.1	RP11-539L10.3	0.687678	10	2	0.34962	Cortex	0.748691	Hippocampus	4.36246	0.00812087	0.456936	0.0525902	0.959013	0.661289	0.302176
ENSG00000205364.3	MT1M	0.687815	2	2	0.447401	Cerebellum	0.678693	Hippocampus	1.00057	0.99943	0.99943	0.414247	0.759756	0.587001	0.244311
ENSG00000283071.1	RP11-736N17.11	0.687896	6	3	0.339071	Amygdala	0.958242	Cortex	3.0943	0.0322802	0.333854	0.0523593	1.4908	0.768159	0.492611
ENSG00000259363.5	CTD-2054N24.2	0.68801	11	2	0.366741	Cortex	0.993313	Hippocampus	4.52666	0.0299913	0.292166	-0.0083811	1.03865	0.519481	0.406667
ENSG00000185803.8	SLC52A2	0.688292	6	2	0.512516	Hippocampus	0.978327	Cortex	2.76355	0.0531708	0.183283	-0.171972	1.14274	0.536044	0.541057
ENSG00000164929.16	BAALC	0.688447	6	3	0.508725	Cerebellum	0.928241	Cortex	2.32182	0.197946	0.197946	-0.980692	0.0900586	-0.408157	0.377691
ENSG00000243955.5	GSTA1	0.688653	4	1	0.688653	Cortex	0.688653	Cortex	1	1	1	-0.952644	2.17712	0.530349	1.45678
ENSG00000187608.8	ISG15	0.688713	1	1	0.688713	Cortex	0.688713	Cortex	1	1	1	0.400602	0.400602	0.400602	NA
ENSG00000219435.5	TEX40	0.688804	9	2	0.342142	Cortex	0.784867	Hypothalamus	4.50339	0.028977	0.358842	0.125051	0.949941	0.590386	0.266585
ENSG00000258811.1	CTD-3051D23.1	0.688813	3	1	0.688813	Hypothalamus	0.688813	Hypothalamus	1	1	1	-0.98301	0.400466	-0.223584	0.701603
ENSG00000145911.5	N4BP3	0.688831	3	1	0.688831	Cerebellum	0.688831	Cerebellum	1	1	1	-0.400442	2.14539	0.723515	1.2988
ENSG00000143933.16	CALM2	0.688858	1	1	0.688858	Cerebellum	0.688858	Cerebellum	1	1	1	-0.400406	-0.400406	-0.400406	NA
ENSG00000228484.1	RP11-106M7.1	0.689372	2	1	0.689372	Cerebellum	0.689372	Cerebellum	1	1	1	-1.81345	-0.399707	-1.10658	0.999668
ENSG00000152595.16	MEPE	0.689513	2	1	0.689513	Cortex	0.689513	Cortex	1	1	1	-0.257305	0.399516	0.0711056	0.464442
ENSG00000183172.8	SMDT1	0.689672	11	4	0.277245	Hippocampus	0.802264	Cortex	4.09047	0.0433437	0.174021	-1.28029	-0.250419	-0.836314	0.31536
ENSG00000259031.1	CTD-2062F14.3	0.68976	3	1	0.68976	Cerebellum	0.68976	Cerebellum	1	1	1	-0.459178	0.740079	0.226694	0.617955
ENSG00000136010.13	ALDH1L2	0.689854	6	2	0.416307	Cortex	0.783458	Cerebellum	1.01381	0.986195	0.986195	-1.00855	0.697861	-0.420816	0.620734
ENSG00000117877.10	CD3EAP	0.689883	5	2	0.402259	Cortex	0.601605	Cerebellum	1.40227	0.597732	0.597732	-1.18516	-0.522094	-0.862585	0.283386
ENSG00000188848.15	BEND4	0.690075	1	1	0.690075	Hippocampus	0.690075	Hippocampus	1	1	1	0.398753	0.398753	0.398753	NA
ENSG00000124678.17	TCP11	0.690335	4	1	0.690335	Cortex	0.690335	Cortex	1	1	1	-0.801812	1.15893	0.234344	0.807909
ENSG00000226763.4	SRRM5	0.690377	3	2	0.395081	Cortex	0.980235	Cerebellum	1.1833	0.816699	0.816699	-0.853686	0.85044	-0.00934038	0.852168
ENSG00000197093.10	GAL3ST4	0.690453	2	1	0.690453	Cerebellum	0.690453	Cerebellum	1	1	1	-0.39824	0.00823072	-0.195005	0.287418
ENSG00000048471.13	SNX29	0.690456	2	1	0.690456	Hippocampus	0.690456	Hippocampus	1	1	1	-1.58108	0.398236	-0.59142	1.39959
ENSG00000181090.19	EHMT1	0.690721	2	1	0.690721	Hypothalamus	0.690721	Hypothalamus	1	1	1	-0.397876	-0.0382357	-0.218056	0.254304
ENSG00000110455.13	ACCS	0.69074	11	2	0.340045	Cortex	0.48934	Amygdala	4.62198	0.054517	0.161785	0.305758	0.954076	0.682271	0.215751
ENSG00000176945.16	MUC20	0.690747	11	4	0.260064	Cortex	0.715117	Cerebellum	3.99864	0.106407	0.176164	-1.12624	-0.178334	-0.674009	0.293657
ENSG00000092200.12	RPGRIP1	0.690883	2	2	0.518708	Cerebellum	0.614476	Cortex	1.09622	0.90378	0.90378	-0.503694	0.645338	0.0708219	0.812489
ENSG00000154917.10	RAB6B	0.690944	3	2	0.511828	Hypothalamus	0.652669	Cerebellum	1.15161	0.848393	0.848393	-0.655993	0.450057	0.0441009	0.608872
ENSG00000164253.13	WDR41	0.69098	9	4	0.266864	Cortex	0.7435	Hippocampus	2.75007	0.18853	0.18853	-1.11031	0.709784	-0.514412	0.524505
ENSG00000268043.7	NBPF12	0.691025	6	4	0.372374	Hippocampus	0.52806	Hypothalamus	1.92403	0.487842	0.487842	-1.42161	0.892035	-0.411536	0.849356
ENSG00000273175.1	RP11-11N7.4	0.691155	1	1	0.691155	Hypothalamus	0.691155	Hypothalamus	1	1	1	-0.397288	-0.397288	-0.397288	NA
ENSG00000163093.11	BBS5	0.691203	2	1	0.691203	Cerebellum	0.691203	Cerebellum	1	1	1	-0.542586	0.397223	-0.0726813	0.664545
ENSG00000163832.15	ELP6	0.691309	1	1	0.691309	Amygdala	0.691309	Amygdala	1	1	1	0.39708	0.39708	0.39708	NA
ENSG00000224051.6	CPTP	0.691385	3	3	0.358395	Cortex	0.656228	Cerebellum	1.17402	0.866096	0.866096	-0.445127	0.918427	0.337367	0.703741
ENSG00000162627.16	SNX7	0.691465	1	1	0.691465	Cerebellum	0.691465	Cerebellum	1	1	1	-0.396867	-0.396867	-0.396867	NA
ENSG00000136152.14	COG3	0.691525	3	1	0.691525	Cerebellum	0.691525	Cerebellum	1	1	1	-0.230292	1.20769	0.458062	0.720947
ENSG00000114268.11	PFKFB4	0.691619	2	1	0.691619	Hypothalamus	0.691619	Hypothalamus	1	1	1	-0.431495	-0.396659	-0.414077	0.0246328
ENSG00000198887.8	SMC5	0.691753	2	1	0.691753	Cerebellum	0.691753	Cerebellum	1	1	1	-0.793037	0.396478	-0.19828	0.841114
ENSG00000103540.16	CCP110	0.691813	1	1	0.691813	Hippocampus	0.691813	Hippocampus	1	1	1	0.396395	0.396395	0.396395	NA
ENSG00000232504.4	ST3GAL5-AS1	0.691827	3	1	0.691827	Hippocampus	0.691827	Hippocampus	1	1	1	-0.955601	0.396378	-0.396681	0.705746
ENSG00000235271.5	LINC01422	0.692033	1	1	0.692033	Cortex	0.692033	Cortex	1	1	1	-0.396098	-0.396098	-0.396098	NA
ENSG00000205937.11	RNPS1	0.692056	9	3	0.313236	Cortex	0.927771	Hippocampus	3.15292	0.0121567	0.770179	-0.310619	1.09283	0.656464	0.467742
ENSG00000197134.11	ZNF257	0.692138	11	3	0.30293	Hypothalamus	0.622762	Amygdala	4.28123	0.0413334	0.23331	0.0574	1.3618	0.734239	0.369914
ENSG00000183648.9	NDUFB1	0.692465	2	1	0.692465	Cortex	0.692465	Cortex	1	1	1	-0.395512	0.428651	0.0165696	0.582771
ENSG00000111729.13	CLEC4A	0.692607	3	1	0.692607	Cerebellum	0.692607	Cerebellum	1	1	1	-0.226625	0.39532	0.0861999	0.310989
ENSG00000111328.6	CDK2AP1	0.692669	2	1	0.692669	Cortex	0.692669	Cortex	1	1	1	0.0691862	0.395236	0.232211	0.230552
ENSG00000205863.10	C1QTNF9B	0.692673	5	2	0.391674	Cortex	0.949184	Hippocampus	1.04457	0.955433	0.955433	-1.20427	0.63416	-0.424131	0.722492
ENSG00000167693.16	NXN	0.692788	3	1	0.692788	Cerebellum	0.692788	Cerebellum	1	1	1	-0.55097	0.988682	0.277596	0.77652
ENSG00000048545.13	GUCA1A	0.69281	4	3	0.250036	Cerebellum	0.651465	Cortex	1.74555	0.24868	0.24868	-0.451727	1.15026	0.485808	0.699475
ENSG00000120162.9	MOB3B	0.692897	5	3	0.374612	Hippocampus	0.936409	Amygdala	1.71832	0.285863	0.285863	-0.25773	0.973237	0.296914	0.593072
ENSG00000105053.10	VRK3	0.692908	2	2	0.412708	Hypothalamus	0.70984	Hippocampus	1.15201	0.847986	0.847986	-0.819138	0.372071	-0.223534	0.842312
ENSG00000278129.1	ZNF8	0.693054	4	3	0.491138	Cortex	0.643469	Hypothalamus	2.19066	0.247262	0.247262	-0.462855	0.6885	0.2726	0.505615
ENSG00000106785.14	TRIM14	0.693058	3	1	0.693058	Cerebellum	0.693058	Cerebellum	1	1	1	-0.61062	0.394709	-0.263944	0.570674
ENSG00000110921.13	MVK	0.693084	2	2	0.422536	Cortex	0.916006	Hippocampus	1.23224	0.767762	0.767762	-0.105466	0.802029	0.348281	0.641696
ENSG00000205126.2	ACCSL	0.693089	2	1	0.693089	Cerebellum	0.693089	Cerebellum	1	1	1	0.394667	1.09075	0.742709	0.492206
ENSG00000157450.15	RNF111	0.693208	2	1	0.693208	Cerebellum	0.693208	Cerebellum	1	1	1	-0.48984	0.394505	-0.0476674	0.625326
ENSG00000101189.6	MRGBP	0.69321	2	1	0.69321	Hypothalamus	0.69321	Hypothalamus	1	1	1	0.394503	0.41162	0.403062	0.0121035
ENSG00000175130.6	MARCKSL1	0.693247	2	1	0.693247	Amygdala	0.693247	Amygdala	1	1	1	-1.06414	-0.394453	-0.729298	0.473542
ENSG00000220205.8	VAMP2	0.693272	7	2	0.613725	Cortex	0.949789	Hypothalamus	3.77026	0.0233195	0.134885	-0.504763	0.0900402	-0.124486	0.203766
ENSG00000204278.12	TMEM235	0.69331	7	4	0.473673	Cortex	0.656332	Hippocampus	2.37465	0.350472	0.350472	-0.748318	0.444982	-0.339951	0.514088
ENSG00000231107.1	LINC01508	0.693352	5	2	0.465968	Cerebellum	0.730481	Cortex	1.82234	0.177663	0.177663	-0.729056	-0.344485	-0.511169	0.154905
ENSG00000270087.5	RP11-399K21.11	0.693366	2	2	0.432693	Hippocampus	0.8526	Hypothalamus	1.19079	0.809205	0.809205	-0.784591	0.185802	-0.299395	0.686172
ENSG00000064726.9	BTBD1	0.693584	7	3	0.235621	Amygdala	0.54442	Cerebellum	2.05315	0.277251	0.277251	-0.143569	1.22349	0.737228	0.467589
ENSG00000198914.3	POU3F3	0.693773	2	1	0.693773	Cerebellum	0.693773	Cerebellum	1	1	1	-0.393741	-0.0898346	-0.241788	0.214894
ENSG00000180185.11	FAHD1	0.693876	11	2	0.451666	Cortex	0.906918	Amygdala	4.63722	0.00226996	0.329202	-0.77971	-0.116926	-0.53759	0.203471
ENSG00000269930.1	RP11-932O9.9	0.693906	4	2	0.430707	Amygdala	0.973434	Hypothalamus	1.42343	0.576568	0.576568	0.0333014	1.08132	0.694892	0.457837
ENSG00000270035.1	RP11-338N10.2	0.694198	1	1	0.694198	Cerebellum	0.694198	Cerebellum	1	1	1	0.393164	0.393164	0.393164	NA
ENSG00000124641.15	MED20	0.694229	5	3	0.274248	Cerebellum	0.594754	Amygdala	1.82	0.232976	0.232976	-1.09333	-0.348892	-0.643363	0.276026
ENSG00000048991.16	R3HDM1	0.69425	1	1	0.69425	Cerebellum	0.69425	Cerebellum	1	1	1	-0.393094	-0.393094	-0.393094	NA
ENSG00000084636.17	COL16A1	0.694292	10	4	0.407204	Cortex	0.913548	Hypothalamus	3.26613	0.12735	0.12735	-1.19672	0.837119	0.291602	0.631973
ENSG00000170248.13	PDCD6IP	0.694304	4	3	0.408978	Hypothalamus	0.677371	Hippocampus	2.05904	0.0917067	0.0917067	0.416053	0.870041	0.713375	0.205234
ENSG00000145912.8	NHP2	0.694354	2	1	0.694354	Amygdala	0.694354	Amygdala	1	1	1	-1.08466	-0.392953	-0.738806	0.48911
ENSG00000170498.8	KISS1	0.694438	2	1	0.694438	Cortex	0.694438	Cortex	1	1	1	-1.54578	-0.39284	-0.969312	0.815255
ENSG00000094796.4	KRT31	0.694439	5	2	0.453386	Cortex	0.741767	Cerebellum	1.10287	0.897129	0.897129	-0.0847866	1.64698	0.622981	0.646929
ENSG00000126264.9	HCST	0.694525	1	1	0.694525	Amygdala	0.694525	Amygdala	1	1	1	-0.392722	-0.392722	-0.392722	NA
ENSG00000119771.14	KLHL29	0.694596	1	1	0.694596	Cortex	0.694596	Cortex	1	1	1	0.392625	0.392625	0.392625	NA
ENSG00000184465.15	WDR27	0.694605	7	2	0.627647	Hippocampus	0.905467	Cerebellum	3.64201	0.0524196	0.224071	-0.485042	0.686538	0.0376104	0.408044
ENSG00000143036.16	SLC44A3	0.694745	10	4	0.300341	Cerebellum	0.642643	Cortex	3.54546	0.0217179	0.1377	-1.33354	1.34111	0.220683	0.827497
ENSG00000040531.14	CTNS	0.69476	10	2	0.350943	Hippocampus	0.620774	Amygdala	4.48875	0.000432	0.371737	0.0225128	1.01776	0.577145	0.302399
ENSG00000105642.15	KCNN1	0.694856	1	1	0.694856	Hippocampus	0.694856	Hippocampus	1	1	1	0.392274	0.392274	0.392274	NA
ENSG00000119138.4	KLF9	0.695026	1	1	0.695026	Cerebellum	0.695026	Cerebellum	1	1	1	0.392043	0.392043	0.392043	NA
ENSG00000119888.10	EPCAM	0.695049	10	1	0.541451	Cerebellum	0.877161	Hypothalamus	3.76747	0.0432421	3.76747	-0.70376	-0.154569	-0.403635	0.159216
ENSG00000164983.7	TMEM65	0.695289	4	2	0.439997	Cortex	0.661854	Hypothalamus	1.10083	0.899175	0.899175	-1.01463	-0.374365	-0.649637	0.299489
ENSG00000122035.6	RASL11A	0.695343	1	1	0.695343	Cerebellum	0.695343	Cerebellum	1	1	1	0.391615	0.391615	0.391615	NA
ENSG00000172785.18	CBWD1	0.695356	11	4	0.483269	Hippocampus	0.746522	Amygdala	3.62291	0.113178	0.295684	-0.701054	0.600488	0.0373681	0.404137
ENSG00000170390.15	DCLK2	0.695466	4	3	0.253985	Cortex	0.400328	Hypothalamus	2.51061	0.225922	0.225922	-1.14072	-0.611219	-0.916779	0.240844
ENSG00000163352.5	LENEP	0.695533	1	1	0.695533	Cerebellum	0.695533	Cerebellum	1	1	1	0.391357	0.391357	0.391357	NA
ENSG00000196704.11	AMZ2	0.695918	3	2	0.437562	Cortex	0.902343	Cerebellum	1.53793	0.462074	0.462074	0.122702	1.21139	0.70347	0.547988
ENSG00000180264.11	ADGRD2	0.69592	2	1	0.69592	Cerebellum	0.69592	Cerebellum	1	1	1	0.287275	0.390834	0.339054	0.0732272
ENSG00000167767.13	KRT80	0.695951	2	1	0.695951	Cortex	0.695951	Cortex	1	1	1	-0.390792	0.0289572	-0.180917	0.296807
ENSG00000119787.13	ATL2	0.695993	4	3	0.386556	Hypothalamus	0.830632	Cerebellum	2.25898	0.151852	0.151852	-0.86588	-0.213891	-0.448376	0.286493
ENSG00000150961.14	SEC24D	0.695995	1	1	0.695995	Cerebellum	0.695995	Cerebellum	1	1	1	0.390733	0.390733	0.390733	NA
ENSG00000125741.4	OPA3	0.696069	3	1	0.696069	Cerebellum	0.696069	Cerebellum	1	1	1	0.371891	0.892544	0.551689	0.295338
ENSG00000163623.9	NKX6-1	0.696118	3	1	0.696118	Amygdala	0.696118	Amygdala	1	1	1	0.251164	0.390566	0.323024	0.0698014
ENSG00000148288.11	GBGT1	0.696293	4	1	0.696293	Cortex	0.696293	Cortex	1	1	1	-0.496627	-0.23595	-0.388503	0.110727
ENSG00000198818.9	SFT2D1	0.696344	2	1	0.696344	Cerebellum	0.696344	Cerebellum	1	1	1	-0.39026	0.986218	0.297979	0.973317
ENSG00000245156.1	RP11-867G23.3	0.696361	1	1	0.696361	Hypothalamus	0.696361	Hypothalamus	1	1	1	0.390237	0.390237	0.390237	NA
ENSG00000131732.11	ZCCHC9	0.696378	3	1	0.696378	Cerebellum	0.696378	Cerebellum	1	1	1	-1.25312	0.390215	-0.34695	0.834603
ENSG00000213937.3	CLDN9	0.69639	7	2	0.687359	Cortex	0.995355	Amygdala	3.47074	0.0585775	0.365573	-0.464905	0.5062	0.00124671	0.383563
ENSG00000152969.17	JAKMIP1	0.696449	2	1	0.696449	Cortex	0.696449	Cortex	1	1	1	-0.390118	-0.307604	-0.348861	0.0583466
ENSG00000138152.8	BTBD16	0.696609	2	2	0.395935	Cerebellum	0.704869	Hippocampus	1.49653	0.503468	0.503468	-0.848903	-0.378756	-0.61383	0.332444
ENSG00000203326.11	ZNF525	0.696853	4	2	0.395488	Cortex	0.646891	Cerebellum	1.52007	0.479929	0.479929	-1.48625	1.0534	-0.435161	1.07904
ENSG00000064201.15	TSPAN32	0.697202	4	1	0.697202	Cerebellum	0.697202	Cerebellum	1	1	1	-1.5985	0.655138	-0.355747	1.06211
ENSG00000110002.15	VWA5A	0.697389	1	1	0.697389	Amygdala	0.697389	Amygdala	1	1	1	0.388848	0.388848	0.388848	NA
ENSG00000160767.20	FAM189B	0.697394	1	1	0.697394	Cortex	0.697394	Cortex	1	1	1	0.388841	0.388841	0.388841	NA
ENSG00000168395.15	ING5	0.697692	4	3	0.25001	Hypothalamus	0.755944	Cerebellum	1.56048	0.44526	0.44526	-1.73753	0.310811	-0.746746	0.890015
ENSG00000187676.7	B3GLCT	0.697693	3	2	0.525802	Cortex	0.755649	Hippocampus	1.34352	0.656475	0.656475	-0.634427	0.922341	0.199704	0.78435
ENSG00000151690.14	MFSD6	0.697728	10	5	0.251293	Cortex	0.868774	Hypothalamus	3.26509	0.136851	0.136851	-0.693038	1.14721	-0.0571479	0.564737
ENSG00000108349.16	CASC3	0.697741	5	2	0.452214	Cerebellum	0.882635	Cortex	2.79569	0.0730247	0.131286	0.14763	0.751728	0.495054	0.294797
ENSG00000157570.11	TSPAN18	0.697746	4	1	0.697746	Cerebellum	0.697746	Cerebellum	1	1	1	-0.33169	1.38717	0.64269	0.775204
ENSG00000171476.21	HOPX	0.697757	1	1	0.697757	Cerebellum	0.697757	Cerebellum	1	1	1	-0.38835	-0.38835	-0.38835	NA
ENSG00000248714.6	RP11-1079K10.3	0.69777	1	1	0.69777	Hypothalamus	0.69777	Hypothalamus	1	1	1	-0.388332	-0.388332	-0.388332	NA
ENSG00000254531.1	FLJ20021	0.697795	9	4	0.138245	Amygdala	0.306964	Cerebellum	3.7535	0.0794628	0.155952	0.0194559	1.48236	0.952651	0.414228
ENSG00000243795.1	LINC02044	0.697868	11	4	0.290667	Amygdala	0.756039	Hippocampus	3.91331	0.124503	0.225053	-1.43351	-0.0219886	-0.754934	0.467132
ENSG00000103544.14	C16orf62	0.697931	5	2	0.441742	Hippocampus	0.751514	Hypothalamus	1.72926	0.270744	0.270744	0.316644	1.30053	0.738802	0.381537
ENSG00000104886.11	PLEKHJ1	0.697973	4	3	0.321383	Hypothalamus	0.750659	Hippocampus	1.44935	0.554207	0.554207	-1.43633	-0.317771	-0.834455	0.48739
ENSG00000155111.14	CDK19	0.698023	2	2	0.471231	Cerebellum	0.728817	Amygdala	1.1338	0.866196	0.866196	0.3467	0.720478	0.533589	0.264301
ENSG00000198825.12	INPP5F	0.698198	1	1	0.698198	Cerebellum	0.698198	Cerebellum	1	1	1	0.387754	0.387754	0.387754	NA
ENSG00000088766.11	CRLS1	0.698287	2	1	0.698287	Cerebellum	0.698287	Cerebellum	1	1	1	-0.764865	0.387633	-0.188616	0.81494
ENSG00000225180.7	AATK-AS1	0.698368	2	2	0.533499	Cerebellum	0.815117	Cortex	1.44912	0.550875	0.550875	-0.233831	0.622674	0.194422	0.60564
ENSG00000185684.12	EP400NL	0.698564	11	4	0.365047	Cortex	0.90497	Cerebellum	4.11958	0.0450256	0.158813	-0.0903032	1.59176	0.615129	0.455288
ENSG00000119227.7	PIGZ	0.698625	11	1	0.508411	Hypothalamus	0.871263	Hippocampus	4.7195	0.00928655	4.7195	-0.322129	0.661314	0.241353	0.304999
ENSG00000184454.6	NCMAP	0.698706	5	2	0.449466	Hypothalamus	0.974963	Cortex	1.41636	0.583644	0.583644	-0.131566	0.756306	0.197627	0.347554
ENSG00000151632.17	AKR1C2	0.698715	10	3	0.217561	Cortex	0.531454	Amygdala	4.39696	0.0861727	0.183696	-1.23304	-0.316277	-0.987401	0.290469
ENSG00000147869.4	CER1	0.69879	3	1	0.69879	Cerebellum	0.69879	Cerebellum	1	1	1	-0.688894	1.5457	0.156618	1.21242
ENSG00000267041.5	ZNF850	0.698857	3	2	0.397344	Cerebellum	0.947293	Amygdala	1.09744	0.902555	0.902555	-0.846374	0.655851	-0.0855432	0.751301
ENSG00000198502.5	HLA-DRB5	0.698951	11	1	0.45714	Hippocampus	0.881165	Amygdala	4.83929	0.00673587	4.83929	-0.0416088	0.743564	0.310485	0.200041
ENSG00000140553.17	UNC45A	0.698952	1	1	0.698952	Cerebellum	0.698952	Cerebellum	1	1	1	-0.386736	-0.386736	-0.386736	NA
ENSG00000167705.11	RILP	0.698969	2	1	0.698969	Cerebellum	0.698969	Cerebellum	1	1	1	-0.386712	0.389349	0.00131821	0.548758
ENSG00000180011.6	ZADH2	0.699076	2	1	0.699076	Cortex	0.699076	Cortex	1	1	1	-0.661147	-0.386568	-0.523858	0.194156
ENSG00000142089.15	IFITM3	0.699082	5	2	0.376806	Hypothalamus	0.791012	Amygdala	2.51314	0.069335	0.417529	0.264997	1.08148	0.725351	0.304755
ENSG00000198894.7	CIPC	0.699333	1	1	0.699333	Amygdala	0.699333	Amygdala	1	1	1	0.386221	0.386221	0.386221	NA
ENSG00000004142.11	POLDIP2	0.69936	10	2	0.337452	Hypothalamus	0.509366	Amygdala	4.54204	0.0124788	0.248661	-1.86597	-0.401289	-0.870384	0.38834
ENSG00000186523.14	FAM86B1	0.6994	3	2	0.398094	Hippocampus	0.667852	Cerebellum	1.47506	0.524943	0.524943	-0.845031	0.249504	-0.341542	0.552495
ENSG00000272156.1	RP11-477N3.1	0.699442	5	3	0.378446	Amygdala	0.972501	Hypothalamus	2.09487	0.26673	0.26673	-0.880762	-0.0344723	-0.370407	0.342068
ENSG00000105373.18	GLTSCR2	0.699898	1	1	0.699898	Hippocampus	0.699898	Hippocampus	1	1	1	-0.385458	-0.385458	-0.385458	NA
ENSG00000162104.9	ADCY9	0.70001	1	1	0.70001	Cortex	0.70001	Cortex	1	1	1	0.385307	0.385307	0.385307	NA
ENSG00000186340.14	THBS2	0.700166	8	4	0.406749	Hypothalamus	0.979617	Cortex	3.35938	0.0895371	0.219758	-0.855796	0.829629	-0.121766	0.522271
ENSG00000229921.6	KIF25-AS1	0.700248	11	3	0.355047	Amygdala	0.825001	Cortex	4.45525	0.0591771	0.157003	-0.35803	1.07517	0.526406	0.451412
ENSG00000169764.15	UGP2	0.700258	1	1	0.700258	Cortex	0.700258	Cortex	1	1	1	-0.384973	-0.384973	-0.384973	NA
ENSG00000121904.17	CSMD2	0.700439	5	2	0.399131	Cerebellum	0.998929	Cortex	1.04186	0.958145	0.958145	-0.990777	0.844594	0.130822	0.761918
ENSG00000187479.5	C11orf96	0.70057	1	1	0.70057	Cortex	0.70057	Cortex	1	1	1	-0.384551	-0.384551	-0.384551	NA
ENSG00000180998.11	GPR137C	0.700583	3	1	0.700583	Cerebellum	0.700583	Cerebellum	1	1	1	-0.922119	-0.384534	-0.566137	0.308311
ENSG00000184428.12	TOP1MT	0.70065	3	2	0.445037	Cerebellum	0.85266	Hippocampus	1.21476	0.785243	0.785243	0.185726	1.06374	0.671061	0.446281
ENSG00000137513.9	NARS2	0.700651	11	3	0.201592	Cortex	0.433221	Hippocampus	4.36535	0.012554	0.149634	-0.069313	1.27703	0.893481	0.374119
ENSG00000174749.5	C4orf32	0.70066	5	2	0.433378	Cortex	0.898758	Cerebellum	1.22625	0.773747	0.773747	-0.220343	0.783424	0.255894	0.388656
ENSG00000075539.13	FRYL	0.700725	3	2	0.461896	Hippocampus	0.521682	Cortex	1.34492	0.655081	0.655081	-0.735729	0.606299	-0.256728	0.748911
ENSG00000182256.12	GABRG3	0.700872	2	1	0.700872	Amygdala	0.700872	Amygdala	1	1	1	-0.384144	0.194059	-0.0950425	0.408851
ENSG00000059378.12	PARP12	0.701134	2	2	0.400007	Hippocampus	0.756057	Cortex	1.4151	0.584899	0.584899	-0.841608	-0.310662	-0.576135	0.375435
ENSG00000206077.10	ZDHHC11B	0.70143	6	3	0.466001	Cerebellum	0.983975	Amygdala	2.07383	0.289473	0.289473	0.0200852	1.57691	0.673065	0.531443
ENSG00000156194.17	PPEF2	0.70146	2	1	0.70146	Cerebellum	0.70146	Cerebellum	1	1	1	-0.38335	-0.338979	-0.361165	0.0313746
ENSG00000159640.15	ACE	0.701479	4	1	0.627847	Cerebellum	0.78588	Cortex	1.947	0.0529976	1.947	-1.52998	-0.271664	-0.853612	0.579512
ENSG00000100726.14	TELO2	0.701504	9	4	0.245943	Cerebellum	0.89017	Hypothalamus	3.35112	0.0601001	0.151475	-1.16026	0.695345	-0.0251039	0.583217
ENSG00000127084.17	FGD3	0.701552	4	2	0.587186	Cerebellum	0.606853	Hippocampus	1.21091	0.789091	0.789091	-0.558204	0.51457	-0.283227	0.531905
ENSG00000162078.11	ZG16B	0.70164	1	1	0.70164	Amygdala	0.70164	Amygdala	1	1	1	0.383107	0.383107	0.383107	NA
ENSG00000205726.14	ITSN1	0.701646	2	1	0.701646	Hypothalamus	0.701646	Hypothalamus	1	1	1	-1.16867	0.383099	-0.392785	1.09727
ENSG00000165526.8	RPUSD4	0.701894	3	1	0.701894	Cerebellum	0.701894	Cerebellum	1	1	1	-0.382765	0.705822	0.105023	0.553023
ENSG00000139684.13	ESD	0.701903	2	1	0.701903	Cortex	0.701903	Cortex	1	1	1	-0.382752	0.274384	-0.0541842	0.464666
ENSG00000072134.15	EPN2	0.702459	3	2	0.465615	Amygdala	0.681792	Cerebellum	1.00968	0.990321	0.990321	-1.10366	0.41002	-0.474424	0.788451
ENSG00000154764.5	WNT7A	0.70249	5	1	0.70249	Cortex	0.70249	Cortex	1	1	1	-0.967858	0.421704	-0.13527	0.57288
ENSG00000149177.12	PTPRJ	0.702965	6	3	0.263029	Cortex	0.881066	Hippocampus	1.46197	0.51701	0.51701	-1.22073	0.234803	-0.421028	0.637317
ENSG00000185787.14	MORF4L1	0.703239	1	1	0.703239	Cerebellum	0.703239	Cerebellum	1	1	1	0.380951	0.380951	0.380951	NA
ENSG00000127452.8	FBXL12	0.703247	1	1	0.703247	Cerebellum	0.703247	Cerebellum	1	1	1	-0.38094	-0.38094	-0.38094	NA
ENSG00000198400.11	NTRK1	0.703436	2	2	0.426722	Cortex	0.914985	Cerebellum	1.43752	0.562479	0.562479	0.106753	0.794813	0.450783	0.486532
ENSG00000237604.1	AP001056.1	0.703476	3	1	0.703476	Cerebellum	0.703476	Cerebellum	1	1	1	0.350677	1.66887	0.800061	0.752562
ENSG00000102871.15	TRADD	0.703522	1	1	0.703522	Cerebellum	0.703522	Cerebellum	1	1	1	0.380571	0.380571	0.380571	NA
ENSG00000090659.17	CD209	0.703548	3	2	0.402189	Amygdala	0.989731	Cerebellum	1.061	0.939003	0.939003	-0.837718	-0.0128701	-0.448058	0.414304
ENSG00000181409.11	AATK	0.703837	1	1	0.703837	Cerebellum	0.703837	Cerebellum	1	1	1	0.380145	0.380145	0.380145	NA
ENSG00000091704.9	CPA1	0.703969	1	1	0.703969	Hippocampus	0.703969	Hippocampus	1	1	1	0.379968	0.379968	0.379968	NA
ENSG00000115255.10	REEP6	0.704088	6	2	0.408285	Cerebellum	0.623975	Cortex	1.70727	0.292734	0.292734	-1.25979	-0.177391	-0.624035	0.418925
ENSG00000115524.15	SF3B1	0.704105	3	3	0.247894	Cortex	0.57247	Hypothalamus	2.4384	0.120875	0.120875	0.564417	1.15548	0.846427	0.296458
ENSG00000166153.16	DEPDC4	0.704118	1	1	0.704118	Amygdala	0.704118	Amygdala	1	1	1	-0.379768	-0.379768	-0.379768	NA
ENSG00000149260.15	CAPN5	0.704253	4	2	0.487861	Cortex	0.566177	Cerebellum	1.15952	0.840482	0.840482	-0.573691	0.693714	0.0493811	0.533508
ENSG00000145824.12	CXCL14	0.704404	2	2	0.425556	Hippocampus	0.518339	Cerebellum	1.53934	0.460657	0.460657	-0.79682	-0.645908	-0.721364	0.106711
ENSG00000132692.18	BCAN	0.704469	1	1	0.704469	Cerebellum	0.704469	Cerebellum	1	1	1	-0.379294	-0.379294	-0.379294	NA
ENSG00000172845.14	SP3	0.70448	1	1	0.70448	Cortex	0.70448	Cortex	1	1	1	-0.37928	-0.37928	-0.37928	NA
ENSG00000168827.14	GFM1	0.704565	7	2	0.544857	Cortex	0.806587	Hippocampus	2.79722	0.0685299	0.134248	-0.228956	1.60919	0.478077	0.588359
ENSG00000182923.16	CEP63	0.704602	4	3	0.359433	Hippocampus	0.866472	Cerebellum	2.52582	0.170667	0.170667	-0.916446	0.132219	-0.310249	0.441179
ENSG00000231427.5	LINC01445	0.704627	2	1	0.704627	Cortex	0.704627	Cortex	1	1	1	-0.421869	0.379082	-0.0213937	0.566358
ENSG00000178796.12	RIIAD1	0.704655	6	3	0.532471	Hippocampus	0.768941	Cortex	1.94168	0.271367	0.271367	-1.05511	0.499558	-0.268844	0.546727
ENSG00000149150.8	SLC43A1	0.704762	6	2	0.328706	Cortex	0.801651	Cerebellum	2.54055	0.0731156	0.386337	-0.986933	-0.25121	-0.659371	0.292066
ENSG00000148600.14	CDHR1	0.704879	10	5	0.367209	Hypothalamus	0.957451	Cortex	3.3603	0.149459	0.149459	-1.0169	0.901713	-0.192124	0.664772
ENSG00000164631.18	ZNF12	0.704941	2	1	0.704941	Cerebellum	0.704941	Cerebellum	1	1	1	0.378659	0.890534	0.634597	0.36195
ENSG00000197933.12	ZNF823	0.705021	1	1	0.705021	Cortex	0.705021	Cortex	1	1	1	0.378551	0.378551	0.378551	NA
ENSG00000259956.1	RBM15B	0.705062	1	1	0.705062	Hypothalamus	0.705062	Hypothalamus	1	1	1	-0.378497	-0.378497	-0.378497	NA
ENSG00000253972.5	MAL2	0.705071	1	1	0.705071	Cerebellum	0.705071	Cerebellum	1	1	1	0.378484	0.378484	0.378484	NA
ENSG00000187630.15	DHRS4L2	0.7052	11	5	0.301734	Hippocampus	0.863286	Amygdala	3.39773	0.174009	0.174009	0.0760781	1.05779	0.545369	0.382653
ENSG00000050327.14	ARHGEF5	0.705212	7	3	0.427879	Hypothalamus	0.92894	Hippocampus	3.38614	0.0510972	0.180887	-0.792826	0.358949	-0.203873	0.382256
ENSG00000283141.1	RP11-109A6.5	0.705251	5	3	0.633949	Cerebellum	0.881186	Amygdala	2.26618	0.222848	0.222848	-0.394543	0.476176	-0.0461221	0.364758
ENSG00000250673.2	RP11-6L6.2	0.70537	8	3	0.632631	Cerebellum	0.869812	Cortex	2.52964	0.102671	0.102671	-0.876398	0.441987	-0.156294	0.492715
ENSG00000161542.16	PRPSAP1	0.705542	10	3	0.209434	Cortex	0.378357	Cerebellum	3.36431	0.0492682	0.193542	-1.35602	-0.064892	-0.920309	0.347317
ENSG00000173113.6	TRMT112	0.705617	5	3	0.403604	Cerebellum	0.726863	Hypothalamus	2.11888	0.251201	0.251201	-0.349302	1.84934	0.636277	0.817331
ENSG00000182481.8	KPNA2	0.705628	1	1	0.705628	Amygdala	0.705628	Amygdala	1	1	1	-0.377734	-0.377734	-0.377734	NA
ENSG00000186594.14	MIR22HG	0.705674	1	1	0.705674	Hypothalamus	0.705674	Hypothalamus	1	1	1	-0.377672	-0.377672	-0.377672	NA
ENSG00000105726.16	ATP13A1	0.705791	2	1	0.705791	Cortex	0.705791	Cortex	1	1	1	-0.830482	0.377514	-0.226484	0.854182
ENSG00000089060.11	SLC8B1	0.705981	2	1	0.705981	Hippocampus	0.705981	Hippocampus	1	1	1	-0.377259	0.636334	0.129537	0.716719
ENSG00000197653.15	DNAH10	0.706043	2	2	0.405845	Hypothalamus	0.988529	Cerebellum	1.10376	0.896242	0.896242	-0.0143774	0.831227	0.408425	0.597933
ENSG00000238083.7	LRRC37A2	0.706054	11	4	0.406042	Hypothalamus	0.976539	Cerebellum	4.05719	0.0482813	0.186833	-0.225314	0.830879	0.258578	0.328963
ENSG00000010165.19	METTL13	0.706085	3	1	0.706085	Cerebellum	0.706085	Cerebellum	1	1	1	-0.315736	0.377119	0.0626721	0.350828
ENSG00000183044.11	ABAT	0.706133	3	1	0.706133	Cerebellum	0.706133	Cerebellum	1	1	1	0.032935	1.76364	0.724542	0.916184
ENSG00000144649.8	FAM198A	0.706236	6	3	0.290741	Hypothalamus	0.847163	Hippocampus	3.02557	0.0732488	0.29733	-1.0565	0.192739	-0.551868	0.408681
ENSG00000113722.16	CDX1	0.706254	2	1	0.706254	Cortex	0.706254	Cortex	1	1	1	0.376892	1.00277	0.689829	0.44256
ENSG00000105186.15	ANKRD27	0.70639	8	4	0.180167	Amygdala	0.767962	Cerebellum	2.32687	0.246345	0.246345	0.218811	1.34024	0.755752	0.431173
ENSG00000188687.17	SLC4A5	0.706498	5	2	0.407339	Cortex	0.475783	Cerebellum	1.90698	0.0930247	0.0930247	-1.31078	-0.6456	-0.885471	0.261387
ENSG00000276269.1	RP11-403A3.2	0.706595	4	1	0.706595	Hypothalamus	0.706595	Hypothalamus	1	1	1	-0.800438	0.376433	-0.127365	0.50156
ENSG00000280279.1	RP11-1228E12.1	0.706654	1	1	0.706654	Cerebellum	0.706654	Cerebellum	1	1	1	-0.376354	-0.376354	-0.376354	NA
ENSG00000170873.18	MTSS1	0.706826	1	1	0.706826	Hippocampus	0.706826	Hippocampus	1	1	1	-0.376123	-0.376123	-0.376123	NA
ENSG00000131013.3	PPIL4	0.706871	1	1	0.706871	Cerebellum	0.706871	Cerebellum	1	1	1	-0.376061	-0.376061	-0.376061	NA
ENSG00000160072.19	ATAD3B	0.706875	8	4	0.169961	Amygdala	0.293333	Hypothalamus	4.12971	0.0574515	0.1754	-1.40983	-1.05084	-1.2322	0.158145
ENSG00000143801.16	PSEN2	0.706992	3	1	0.706992	Hippocampus	0.706992	Hippocampus	1	1	1	0.375899	1.19252	0.852195	0.424952
ENSG00000167549.18	CORO6	0.707054	3	3	0.270125	Amygdala	0.671537	Cerebellum	2.14624	0.331617	0.331617	-1.10277	-0.42404	-0.826995	0.356791
ENSG00000143891.16	GALM	0.707314	4	2	0.580944	Cortex	0.618318	Hippocampus	2.01963	0.0324765	0.947898	-0.816823	0.546418	-0.330162	0.600748
ENSG00000140931.19	CMTM3	0.707319	2	1	0.707319	Hippocampus	0.707319	Hippocampus	1	1	1	0.0744872	0.37546	0.224974	0.21282
ENSG00000187607.15	ZNF286A	0.707533	8	3	0.416606	Hippocampus	0.761468	Cerebellum	2.72956	0.109093	0.109093	-0.812324	0.720411	-0.245556	0.529922
ENSG00000174718.11	KIAA1551	0.707794	4	3	0.544558	Cerebellum	0.80229	Hippocampus	2.11397	0.294661	0.294661	-0.605934	0.386191	-0.0493902	0.463151
ENSG00000175334.7	BANF1	0.70808	1	1	0.70808	Cortex	0.70808	Cortex	1	1	1	-0.374437	-0.374437	-0.374437	NA
ENSG00000234616.8	JRK	0.708201	3	2	0.417646	Cortex	0.750892	Cerebellum	1.17041	0.829588	0.829588	-0.317464	0.810512	0.322366	0.579084
ENSG00000260409.1	RP11-403B2.7	0.708376	1	1	0.708376	Amygdala	0.708376	Amygdala	1	1	1	-0.374038	-0.374038	-0.374038	NA
ENSG00000232310.6	RP11-557H15.4	0.708416	3	2	0.409353	Hippocampus	0.75841	Cortex	1.47281	0.527186	0.527186	-0.0519095	0.825033	0.360231	0.440836
ENSG00000160439.15	RDH13	0.708485	4	2	0.461708	Cerebellum	0.643879	Hippocampus	1.10941	0.890591	0.890591	-0.736038	-0.191175	-0.509166	0.240716
ENSG00000186026.6	ZNF284	0.708503	3	2	0.462869	Hippocampus	0.773819	Cerebellum	1.13193	0.868072	0.868072	-0.734131	0.47749	0.0102476	0.651621
ENSG00000156928.4	MALSU1	0.708615	1	1	0.708615	Amygdala	0.708615	Amygdala	1	1	1	-0.373716	-0.373716	-0.373716	NA
ENSG00000104412.7	EMC2	0.708627	6	3	0.314052	Hippocampus	0.877198	Cerebellum	1.86106	0.259487	0.259487	-1.00676	0.411532	-0.271375	0.542839
ENSG00000090554.12	FLT3LG	0.708649	1	1	0.708649	Amygdala	0.708649	Amygdala	1	1	1	-0.373672	-0.373672	-0.373672	NA
ENSG00000138757.14	G3BP2	0.708697	7	3	0.31733	Hippocampus	0.715413	Cortex	3.42107	0.0420912	0.166138	-1.57967	-0.364596	-1.00246	0.412695
ENSG00000131067.16	GGT7	0.708795	2	1	0.708795	Amygdala	0.708795	Amygdala	1	1	1	0.334227	0.373475	0.353851	0.0277526
ENSG00000173714.7	WFIKKN2	0.708871	2	1	0.708871	Amygdala	0.708871	Amygdala	1	1	1	-1.37406	-0.373373	-0.873715	0.70759
ENSG00000184792.15	OSBP2	0.708918	4	2	0.465352	Hypothalamus	0.590905	Cerebellum	1.20883	0.791175	0.791175	-0.730062	-0.143952	-0.490014	0.247023
ENSG00000106809.10	OGN	0.709043	2	1	0.709043	Hypothalamus	0.709043	Hypothalamus	1	1	1	0.373141	0.75041	0.561776	0.266769
ENSG00000235109.7	ZSCAN31	0.709085	11	3	0.301109	Hypothalamus	0.869684	Cerebellum	4.04586	0.0313597	0.200537	-1.03406	0.16406	-0.555143	0.385795
ENSG00000139117.13	CPNE8	0.709227	4	2	0.409021	Cerebellum	0.699299	Cortex	1.54335	0.456646	0.456646	0.386267	1.44641	0.765958	0.49687
ENSG00000164587.11	RPS14	0.709247	4	2	0.395547	Hippocampus	0.823061	Amygdala	2.32958	0.0305808	0.639844	-0.951714	-0.22361	-0.692527	0.323783
ENSG00000238290.1	RP11-431K24.1	0.709486	9	2	0.315668	Cortex	0.646613	Hippocampus	3.65099	0.0117629	0.222051	0.0707329	1.0034	0.568262	0.318842
ENSG00000248099.3	INSL3	0.709616	2	1	0.709616	Cerebellum	0.709616	Cerebellum	1	1	1	0.372372	0.860624	0.616498	0.345246
ENSG00000196616.13	ADH1B	0.709655	1	1	0.709655	Hypothalamus	0.709655	Hypothalamus	1	1	1	-0.372319	-0.372319	-0.372319	NA
ENSG00000065802.11	ASB1	0.709655	1	1	0.709655	Cerebellum	0.709655	Cerebellum	1	1	1	-0.372319	-0.372319	-0.372319	NA
ENSG00000087116.14	ADAMTS2	0.70969	3	1	0.70969	Hippocampus	0.70969	Hippocampus	1	1	1	0.372273	1.81623	1.09868	0.722019
ENSG00000187189.10	TSPYL4	0.709754	1	1	0.709754	Cerebellum	0.709754	Cerebellum	1	1	1	0.372187	0.372187	0.372187	NA
ENSG00000125812.15	GZF1	0.709773	3	2	0.433794	Hippocampus	0.813493	Cerebellum	1.04339	0.956607	0.956607	-0.794117	-0.235922	-0.604252	0.319034
ENSG00000091490.10	SEL1L3	0.709986	5	2	0.477989	Cortex	0.795242	Cerebellum	1.22008	0.779921	0.779921	-0.709541	0.527357	-0.0154209	0.466626
ENSG00000133106.14	EPSTI1	0.710001	2	2	0.426079	Amygdala	0.809985	Cortex	1.01704	0.982965	0.982965	-0.795919	-0.240445	-0.518182	0.392779
ENSG00000214021.15	TTLL3	0.710156	6	2	0.416582	Cerebellum	0.712156	Cortex	1.60755	0.392448	0.392448	-0.812365	1.19418	0.0994962	0.705804
ENSG00000184897.5	H1FX	0.71051	1	1	0.71051	Hippocampus	0.71051	Hippocampus	1	1	1	0.371171	0.371171	0.371171	NA
ENSG00000215845.10	TSTD1	0.710599	9	3	0.421189	Amygdala	0.777859	Hippocampus	3.78758	0.0763305	0.175678	-1.0284	-0.170936	-0.475393	0.29711
ENSG00000185567.6	AHNAK2	0.710747	2	1	0.710747	Cerebellum	0.710747	Cerebellum	1	1	1	-0.370853	0.318331	-0.0262611	0.487327
ENSG00000102910.13	LONP2	0.710816	2	1	0.710816	Cerebellum	0.710816	Cerebellum	1	1	1	0.370761	0.45662	0.41369	0.0607115
ENSG00000278445.1	RP11-255P5.3	0.710841	7	2	0.654642	Cerebellum	0.799036	Cortex	1.633	0.366998	0.366998	-1.33081	0.254594	-0.56306	0.536437
ENSG00000104897.9	SF3A2	0.710862	2	1	0.710862	Cerebellum	0.710862	Cerebellum	1	1	1	-0.370698	0.92872	0.279011	0.918827
ENSG00000271967.1	RP11-134K13.4	0.710888	11	2	0.419264	Hippocampus	0.629248	Cortex	4.5158	0.0497552	0.217845	-0.583417	1.47204	0.697015	0.51948
ENSG00000178105.9	DDX10	0.710912	2	2	0.479948	Cerebellum	0.685358	Cortex	1.03242	0.967583	0.967583	-0.405163	0.706387	0.150612	0.785985
ENSG00000168792.4	ABHD15	0.710965	3	2	0.409657	Cerebellum	0.592393	Cortex	1.69279	0.307206	0.307206	-1.35972	-0.535372	-0.90653	0.418252
ENSG00000136932.13	TRMO	0.711041	11	3	0.317378	Amygdala	0.750464	Hippocampus	4.39424	0.0465335	0.200557	0.318028	1.17774	0.88501	0.251009
ENSG00000282012.1	LL22NC03-N95F10.1	0.711201	1	1	0.711201	Hypothalamus	0.711201	Hypothalamus	1	1	1	0.370244	0.370244	0.370244	NA
ENSG00000179886.5	TIGD5	0.711211	2	1	0.711211	Cerebellum	0.711211	Cerebellum	1	1	1	-1.04734	0.37023	-0.338556	1.00237
ENSG00000114204.14	SERPINI2	0.711279	3	2	0.685244	Cortex	0.71798	Cerebellum	1.56851	0.431495	0.431495	-0.405318	0.361159	0.0217694	0.390692
ENSG00000243709.1	LEFTY1	0.711289	10	5	0.302966	Hypothalamus	0.860605	Hippocampus	3.2335	0.205692	0.205692	-0.56063	1.03009	0.311463	0.557949
ENSG00000175467.14	SART1	0.711312	1	1	0.711312	Cerebellum	0.711312	Cerebellum	1	1	1	0.370094	0.370094	0.370094	NA
ENSG00000135945.9	REV1	0.71137	1	1	0.71137	Hypothalamus	0.71137	Hypothalamus	1	1	1	-0.370017	-0.370017	-0.370017	NA
ENSG00000105202.8	FBL	0.71154	1	1	0.71154	Cerebellum	0.71154	Cerebellum	1	1	1	0.369789	0.369789	0.369789	NA
ENSG00000225127.2	LINC00237	0.711627	1	1	0.711627	Cortex	0.711627	Cortex	1	1	1	0.369672	0.369672	0.369672	NA
ENSG00000273476.1	RP11-108L7.14	0.711674	1	1	0.711674	Hypothalamus	0.711674	Hypothalamus	1	1	1	0.369609	0.369609	0.369609	NA
ENSG00000126001.15	CEP250	0.711702	2	1	0.711702	Cortex	0.711702	Cortex	1	1	1	-0.769523	0.369571	-0.199976	0.805461
ENSG00000178199.13	ZC3H12D	0.711727	4	2	0.417867	Cortex	0.828536	Amygdala	1.07742	0.922576	0.922576	-0.810128	0.590597	-0.108328	0.629891
ENSG00000268266.1	AC003005.2	0.711864	11	3	0.653258	Hippocampus	0.918321	Cortex	4.25832	0.0564481	0.199399	-1.80752	0.355649	-0.253041	0.600964
ENSG00000243710.7	CFAP57	0.711921	2	1	0.711921	Cortex	0.711921	Cortex	1	1	1	-0.0529646	0.369277	0.158156	0.29857
ENSG00000265808.3	SEC22B	0.712063	2	1	0.712063	Cerebellum	0.712063	Cerebellum	1	1	1	0.369087	0.778125	0.573606	0.289233
ENSG00000177990.11	DPY19L2	0.712112	9	4	0.201384	Hippocampus	0.981309	Cortex	3.11889	0.0955663	0.355728	-1.27762	0.550958	-0.164116	0.547126
ENSG00000163535.17	SGO2	0.712324	2	2	0.501433	Hypothalamus	0.642059	Cortex	1.01648	0.983521	0.983521	0.464821	0.672237	0.568529	0.146665
ENSG00000145949.9	MYLK4	0.712358	8	4	0.208488	Hypothalamus	0.790119	Cerebellum	2.38403	0.191348	0.191348	-1.25773	0.266156	-0.560451	0.565107
ENSG00000106526.10	ACTR3C	0.712409	7	2	0.344895	Hypothalamus	0.549826	Hippocampus	2.54155	0.0429679	0.415482	-0.112949	1.24454	0.724949	0.424322
ENSG00000108389.9	MTMR4	0.712419	1	1	0.712419	Cerebellum	0.712419	Cerebellum	1	1	1	-0.368609	-0.368609	-0.368609	NA
ENSG00000204347.3	BTBD17	0.712437	2	1	0.712437	Cerebellum	0.712437	Cerebellum	1	1	1	-0.422114	-0.368586	-0.39535	0.0378502
ENSG00000244045.12	TMEM199	0.712638	5	3	0.353166	Hypothalamus	0.719027	Cortex	2.46499	0.178942	0.178942	-0.928465	-0.0724991	-0.465809	0.310615
ENSG00000185608.8	MRPL40	0.712818	3	3	0.314752	Hippocampus	0.811697	Cerebellum	1.73059	0.330735	0.330735	-1.0053	0.48082	-0.0954144	0.797264
ENSG00000143436.10	MRPL9	0.712837	1	1	0.712837	Cortex	0.712837	Cortex	1	1	1	0.368049	0.368049	0.368049	NA
ENSG00000253764.1	RP11-439C15.4	0.712856	7	3	0.296983	Cerebellum	0.761993	Hypothalamus	2.11346	0.186982	0.186982	0.146167	1.10222	0.557066	0.38006
ENSG00000136444.9	RSAD1	0.712987	8	2	0.550034	Cortex	0.600346	Cerebellum	1.0668	0.933205	0.933205	0.523904	1.61273	0.941462	0.405042
ENSG00000135778.11	NTPCR	0.713096	11	1	0.65647	Amygdala	0.856908	Cortex	4.79638	0.0147797	4.79638	-0.18322	0.444791	0.258627	0.199025
ENSG00000162493.16	PDPN	0.713112	2	1	0.713112	Cortex	0.713112	Cortex	1	1	1	-0.269834	0.36768	0.048923	0.450791
ENSG00000277972.1	CISD3	0.713476	3	1	0.713476	Cortex	0.713476	Cortex	1	1	1	-0.367192	0.606885	0.051633	0.501164
ENSG00000142065.13	ZFP14	0.713629	2	1	0.713629	Cerebellum	0.713629	Cerebellum	1	1	1	0.366986	1.16136	0.764172	0.561706
ENSG00000066056.13	TIE1	0.713835	2	2	0.435619	Hippocampus	0.78517	Cortex	1.61126	0.388744	0.388744	0.272588	0.779613	0.5261	0.35852
ENSG00000178776.4	C5orf46	0.71393	2	1	0.71393	Cerebellum	0.71393	Cerebellum	1	1	1	-0.366583	-0.185235	-0.275909	0.128233
ENSG00000101417.11	PXMP4	0.713949	2	1	0.713949	Cerebellum	0.713949	Cerebellum	1	1	1	0.308712	0.366558	0.337635	0.040903
ENSG00000070087.13	PFN2	0.714105	1	1	0.714105	Cerebellum	0.714105	Cerebellum	1	1	1	0.366349	0.366349	0.366349	NA
ENSG00000164465.18	DCBLD1	0.714148	2	1	0.714148	Cortex	0.714148	Cortex	1	1	1	-0.456005	0.366292	-0.0448565	0.581451
ENSG00000150201.14	FXYD4	0.714176	4	2	0.526823	Cerebellum	0.5369	Hippocampus	1.16134	0.838656	0.838656	-0.16146	1.20492	0.573456	0.561044
ENSG00000143320.8	CRABP2	0.714348	3	1	0.714348	Cerebellum	0.714348	Cerebellum	1	1	1	-0.366023	1.02529	0.135541	0.772629
ENSG00000223695.1	RP4-633O19__A.1	0.714866	1	1	0.714866	Cerebellum	0.714866	Cerebellum	1	1	1	0.365329	0.365329	0.365329	NA
ENSG00000106976.20	DNM1	0.714931	2	2	0.515006	Cortex	0.807676	Amygdala	1.8157	0.184299	0.184299	0.243426	0.651062	0.447244	0.288243
ENSG00000105717.13	PBX4	0.715004	1	1	0.715004	Cerebellum	0.715004	Cerebellum	1	1	1	0.365144	0.365144	0.365144	NA
ENSG00000274191.1	RP11-324E6.10	0.715155	1	1	0.715155	Cortex	0.715155	Cortex	1	1	1	-0.364942	-0.364942	-0.364942	NA
ENSG00000169918.9	OTUD7A	0.715547	7	2	0.701024	Hippocampus	0.887851	Amygdala	2.81881	0.0342206	0.146968	-0.54524	0.334173	-0.109805	0.320097
ENSG00000152670.18	DDX4	0.71557	6	3	0.328471	Cortex	0.89222	Amygdala	2.28655	0.296567	0.296567	-0.675247	0.977197	0.137948	0.629287
ENSG00000152359.14	POC5	0.715628	3	2	0.820218	Cortex	0.859136	Cerebellum	1.87748	0.122517	0.122517	-0.177474	0.248055	0.0992819	0.239903
ENSG00000188596.10	CFAP54	0.715629	3	3	0.428882	Cortex	0.938048	Hypothalamus	1.17404	0.816485	0.816485	-0.707186	0.791106	0.00206537	0.752326
ENSG00000198075.9	SULT1C4	0.715685	6	4	0.264347	Cortex	0.975132	Cerebellum	2.31261	0.359695	0.359695	0.0311721	1.33302	0.806366	0.473778
ENSG00000116874.11	WARS2	0.715812	11	2	0.551154	Hypothalamus	0.997299	Cortex	4.64363	0.0381238	0.176879	-0.0975094	0.596032	0.10892	0.208372
ENSG00000156265.15	MAP3K7CL	0.715822	3	2	0.458739	Hippocampus	0.68962	Hypothalamus	1.81172	0.188284	0.188284	-1.1374	-0.39937	-0.759232	0.369357
ENSG00000172350.9	ABCG4	0.715902	1	1	0.715902	Cerebellum	0.715902	Cerebellum	1	1	1	0.363941	0.363941	0.363941	NA
ENSG00000137337.14	MDC1	0.71594	4	1	0.71594	Cortex	0.71594	Cortex	1	1	1	-0.00409516	0.729958	0.282724	0.340212
ENSG00000283440.1	RP11-445H22.3	0.716062	9	4	0.26911	Hippocampus	0.982524	Amygdala	3.77865	0.0180698	0.165272	-0.0219051	1.75126	0.632585	0.606694
ENSG00000184640.17	2009-09-01	0.716393	3	1	0.716393	Cerebellum	0.716393	Cerebellum	1	1	1	-0.729803	-0.0409484	-0.378012	0.344663
ENSG00000125652.7	ALKBH7	0.716399	1	1	0.716399	Cerebellum	0.716399	Cerebellum	1	1	1	-0.363276	-0.363276	-0.363276	NA
ENSG00000197935.6	ZNF311	0.716414	7	3	0.386522	Cerebellum	0.845119	Cortex	1.69542	0.449742	0.449742	-0.19535	1.05357	0.464452	0.424219
ENSG00000105677.11	TMEM147	0.716446	1	1	0.716446	Hippocampus	0.716446	Hippocampus	1	1	1	-0.363212	-0.363212	-0.363212	NA
ENSG00000214575.9	CPEB1	0.716466	3	3	0.397673	Cerebellum	0.915055	Cortex	1.95417	0.447443	0.447443	-0.845784	0.106664	-0.457567	0.500025
ENSG00000262890.1	RP11-424M24.5	0.716474	1	1	0.716474	Amygdala	0.716474	Amygdala	1	1	1	-0.363175	-0.363175	-0.363175	NA
ENSG00000169224.12	GCSAML	0.716553	2	1	0.716553	Hypothalamus	0.716553	Hypothalamus	1	1	1	0.315201	0.363069	0.339135	0.033848
ENSG00000226676.1	RP11-589B3.6	0.716641	4	2	0.452951	Cerebellum	0.508135	Cortex	1.51499	0.485012	0.485012	0.661745	1.3414	0.930806	0.302762
ENSG00000113971.19	NPHP3	0.716661	11	1	0.462612	Amygdala	0.893488	Cerebellum	4.717	0.021343	4.717	0.133892	0.734552	0.307064	0.166552
ENSG00000162004.16	CCDC78	0.717067	6	2	0.419781	Amygdala	0.981809	Cerebellum	1.99244	0.0107533	0.996802	-0.203137	0.806801	0.211319	0.387816
ENSG00000149599.15	DUSP15	0.717082	2	1	0.717082	Cerebellum	0.717082	Cerebellum	1	1	1	0.362362	0.822274	0.592318	0.325207
ENSG00000111911.6	HINT3	0.717147	1	1	0.717147	Cerebellum	0.717147	Cerebellum	1	1	1	0.362275	0.362275	0.362275	NA
ENSG00000020922.12	MRE11	0.717151	11	2	0.46544	Amygdala	0.880323	Hypothalamus	4.60614	0.0249104	0.154301	-0.729918	-0.15056	-0.36388	0.188419
ENSG00000146285.13	SCML4	0.717317	3	2	0.503631	Hippocampus	0.798615	Cortex	1.2862	0.713797	0.713797	-0.668788	0.25514	-0.142931	0.475034
ENSG00000159128.14	IFNGR2	0.717645	2	1	0.717645	Cerebellum	0.717645	Cerebellum	1	1	1	0.2109	0.361609	0.286254	0.106567
ENSG00000182648.11	LINC01006	0.717689	9	3	0.430539	Amygdala	0.950936	Hypothalamus	4.40964	0.0331114	0.180852	0.0615314	0.859667	0.579669	0.256108
ENSG00000271926.1	CTD-2376I4.1	0.717769	1	1	0.717769	Hippocampus	0.717769	Hippocampus	1	1	1	-0.361442	-0.361442	-0.361442	NA
ENSG00000177683.13	THAP5	0.718069	10	2	0.787985	Hippocampus	0.894016	Cortex	4.60951	0.0210825	0.168522	-0.219438	0.398512	0.0794033	0.21774
ENSG00000251185.1	RP11-542G1.1	0.718084	5	3	0.387427	Amygdala	0.974368	Cortex	1.90387	0.400809	0.400809	-0.519457	0.869882	0.195514	0.63747
ENSG00000260193.1	RP11-83N9.5	0.718116	1	1	0.718116	Hypothalamus	0.718116	Hypothalamus	1	1	1	0.360978	0.360978	0.360978	NA
ENSG00000188897.8	CTD-3088G3.8	0.718148	4	2	0.424466	Cerebellum	0.992892	Cortex	1.18058	0.819419	0.819419	-1.36846	0.798697	-0.165252	0.89596
ENSG00000117533.14	VAMP4	0.718222	6	3	0.267678	Cerebellum	0.690889	Amygdala	1.7357	0.493077	0.493077	-1.26946	1.10843	0.314806	0.867667
ENSG00000243566.6	UPK3B	0.718287	11	3	0.323741	Cerebellum	0.776646	Amygdala	4.39622	0.0449291	0.197364	0.235257	1.29052	0.598399	0.316944
ENSG00000135535.15	CD164	0.718645	4	1	0.718645	Cortex	0.718645	Cortex	1	1	1	-0.489457	0.36027	-0.140793	0.398692
ENSG00000187957.7	DNER	0.718695	2	1	0.718695	Hypothalamus	0.718695	Hypothalamus	1	1	1	0.360203	2.06698	1.21359	1.20688
ENSG00000136193.16	SCRN1	0.718724	2	1	0.718724	Hypothalamus	0.718724	Hypothalamus	1	1	1	0.205906	0.360164	0.283035	0.109077
ENSG00000116017.10	ARID3A	0.718785	5	2	0.431443	Cerebellum	0.814953	Hippocampus	1.0389	0.961103	0.961103	-0.786725	0.209741	-0.129242	0.40988
ENSG00000145736.14	GTF2H2	0.718803	11	2	0.775294	Cortex	0.989832	Cerebellum	4.67343	0.00954307	0.172438	-0.79868	0.285457	-0.00698969	0.306053
ENSG00000213780.10	GTF2H4	0.718909	2	1	0.718909	Amygdala	0.718909	Amygdala	1	1	1	-0.359917	1.21841	0.429247	1.11605
ENSG00000140950.15	TLDC1	0.71898	3	2	0.642929	Hypothalamus	0.670742	Cerebellum	1.401	0.598996	0.598996	-0.463608	0.42513	-0.161059	0.507742
ENSG00000233208.5	LINC00642	0.719029	5	4	0.276725	Hippocampus	0.861115	Cerebellum	2.42822	0.282273	0.282273	-1.08771	0.478405	-0.275858	0.560479
ENSG00000104763.18	ASAH1	0.719051	3	1	0.719051	Cerebellum	0.719051	Cerebellum	1	1	1	-0.141984	0.463806	0.227183	0.323916
ENSG00000150787.7	PTS	0.719107	1	1	0.719107	Cortex	0.719107	Cortex	1	1	1	-0.359652	-0.359652	-0.359652	NA
ENSG00000068615.17	REEP1	0.719137	6	3	0.463864	Cortex	0.991802	Hippocampus	2.18263	0.253866	0.253866	-0.902749	0.199032	-0.338808	0.418184
ENSG00000148218.15	ALAD	0.719222	6	4	0.209862	Cerebellum	0.812366	Amygdala	1.74574	0.570623	0.570623	-1.25394	1.02494	-0.0597685	0.781867
ENSG00000204947.8	ZNF425	0.719226	8	4	0.377704	Hypothalamus	0.701444	Cortex	2.98462	0.108738	0.108738	-0.499017	0.882135	0.379535	0.490876
ENSG00000032444.15	PNPLA6	0.71925	3	2	0.501835	Hypothalamus	0.933135	Cerebellum	1.47332	0.52668	0.52668	-0.671605	0.898021	0.103439	0.784995
ENSG00000157214.13	STEAP2	0.719275	10	2	0.668704	Cerebellum	0.875462	Hippocampus	4.50186	7.94e-05	0.360261	-0.170584	0.986943	0.266473	0.440717
ENSG00000079313.13	REXO1	0.719401	1	1	0.719401	Cerebellum	0.719401	Cerebellum	1	1	1	0.359259	0.359259	0.359259	NA
ENSG00000159708.17	LRRC36	0.719529	2	2	0.425497	Cerebellum	0.804679	Hypothalamus	1.47829	0.521712	0.521712	0.247296	0.796921	0.522108	0.388644
ENSG00000108798.8	ABI3	0.719649	1	1	0.719649	Cortex	0.719649	Cortex	1	1	1	0.358928	0.358928	0.358928	NA
ENSG00000244165.1	P2RY11	0.719965	4	2	0.43562	Hypothalamus	0.536152	Cortex	1.55696	0.443038	0.443038	-1.36323	0.487675	-0.568452	0.773344
ENSG00000175894.14	TSPEAR	0.719969	1	1	0.719969	Amygdala	0.719969	Amygdala	1	1	1	-0.3585	-0.3585	-0.3585	NA
ENSG00000196535.15	MYO18A	0.720039	1	1	0.720039	Hypothalamus	0.720039	Hypothalamus	1	1	1	0.358406	0.358406	0.358406	NA
ENSG00000170027.6	YWHAG	0.720155	1	1	0.720155	Cerebellum	0.720155	Cerebellum	1	1	1	-0.358252	-0.358252	-0.358252	NA
ENSG00000006712.14	PAF1	0.720177	1	1	0.720177	Hippocampus	0.720177	Hippocampus	1	1	1	0.358222	0.358222	0.358222	NA
ENSG00000106565.17	TMEM176B	0.72028	7	4	0.639911	Hippocampus	0.973444	Hypothalamus	3.32231	0.13772	0.13772	-0.938659	0.682383	-0.105461	0.554739
ENSG00000272462.2	U91328.19	0.72035	11	3	0.348337	Hippocampus	0.714241	Hypothalamus	4.36027	0.0412611	0.208518	0.291721	0.975341	0.699042	0.255998
ENSG00000101203.16	COL20A1	0.720494	2	1	0.720494	Cerebellum	0.720494	Cerebellum	1	1	1	-0.649402	-0.357799	-0.503601	0.206195
ENSG00000162408.10	NOL9	0.720646	2	1	0.720646	Amygdala	0.720646	Amygdala	1	1	1	-0.357595	0.712884	0.177644	0.756943
ENSG00000183208.12	GDPGP1	0.720666	5	2	0.695881	Cortex	0.811623	Cerebellum	1.69465	0.305354	0.305354	-0.238333	0.580874	0.211248	0.30974
ENSG00000275329.1	RP11-83N9.6	0.72076	5	2	0.427511	Cortex	0.62654	Hypothalamus	1.43243	0.567567	0.567567	0.484733	1.36844	0.728638	0.380603
ENSG00000270761.1	RP11-385F7.1	0.720814	3	1	0.720814	Cerebellum	0.720814	Cerebellum	1	1	1	0.240586	0.756468	0.451475	0.270509
ENSG00000140563.14	MCTP2	0.720886	1	1	0.720886	Hippocampus	0.720886	Hippocampus	1	1	1	0.357274	0.357274	0.357274	NA
ENSG00000110074.10	FOXRED1	0.72096	11	2	0.699564	Hippocampus	0.992762	Hypothalamus	4.59064	0.0157433	0.235287	-0.88412	0.742908	0.0767052	0.445796
ENSG00000165916.8	PSMC3	0.720974	4	2	0.426397	Cerebellum	0.750966	Cortex	1.55326	0.446745	0.446745	-0.596877	0.795372	0.316965	0.646333
ENSG00000175110.11	MRPS22	0.721425	4	2	0.420732	Hippocampus	0.675804	Cortex	1.58884	0.411161	0.411161	-1.31193	-0.418196	-0.75683	0.406306
ENSG00000119661.14	DNAL1	0.721605	5	3	0.425042	Hippocampus	0.641591	Cortex	1.99421	0.309054	0.309054	-0.465476	0.797704	0.180905	0.49613
ENSG00000152684.10	PELO	0.721675	1	1	0.721675	Hippocampus	0.721675	Hippocampus	1	1	1	-0.356221	-0.356221	-0.356221	NA
ENSG00000188820.12	FAM26F	0.721705	7	3	0.632308	Amygdala	0.981009	Hippocampus	2.62445	0.129479	0.129479	-0.298639	0.478481	0.217774	0.282891
ENSG00000179344.16	HLA-DQB1	0.721713	11	2	0.281974	Cerebellum	0.623528	Hippocampus	4.38243	0.0222882	0.469534	0.187123	1.07589	0.701309	0.245814
ENSG00000084444.13	FAM234B	0.721764	2	1	0.721764	Cortex	0.721764	Cortex	1	1	1	-0.356102	0.459834	0.0518661	0.576954
ENSG00000064666.14	CNN2	0.721837	4	3	0.44559	Cerebellum	0.839573	Hypothalamus	2.36925	0.14603	0.14603	-0.202439	0.762787	0.190545	0.454658
ENSG00000168575.9	SLC20A2	0.721942	1	1	0.721942	Cortex	0.721942	Cortex	1	1	1	-0.355864	-0.355864	-0.355864	NA
ENSG00000168818.9	STX18	0.722017	2	1	0.722017	Hippocampus	0.722017	Hippocampus	1	1	1	-0.355764	-0.229262	-0.292513	0.0894505
ENSG00000241837.6	ATP5O	0.722184	10	4	0.224613	Amygdala	0.790869	Hypothalamus	3.67038	0.056235	0.135412	-0.633695	1.21435	0.349544	0.52188
ENSG00000197405.7	C5AR1	0.722202	2	1	0.722202	Cerebellum	0.722202	Cerebellum	1	1	1	-0.355517	-0.230105	-0.292811	0.0886793
ENSG00000064545.14	TMEM161A	0.722238	3	1	0.722238	Cortex	0.722238	Cortex	1	1	1	-0.382985	0.355469	0.067556	0.395177
ENSG00000197168.11	NEK5	0.722263	5	2	0.337982	Hypothalamus	0.71604	Cerebellum	2.65976	0.0629917	0.277252	-0.95816	-0.363756	-0.628766	0.263603
ENSG00000176681.14	LRRC37A	0.722415	11	3	0.224689	Hippocampus	0.578097	Cerebellum	4.2821	0.0685694	0.170278	-0.0418767	1.37209	0.747014	0.38337
ENSG00000185019.16	UBOX5	0.722508	5	3	0.287812	Hippocampus	0.719853	Cerebellum	2.28322	0.256843	0.256843	-1.06293	0.071591	-0.434889	0.459591
ENSG00000135974.9	C2orf49	0.722596	1	1	0.722596	Cortex	0.722596	Cortex	1	1	1	-0.354992	-0.354992	-0.354992	NA
ENSG00000101412.12	E2F1	0.722842	6	2	0.369863	Hypothalamus	0.612726	Hippocampus	2.48971	0.0750994	0.435188	-0.0428998	1.03095	0.647719	0.381461
ENSG00000184432.9	COPB2	0.722892	3	2	0.464307	Hippocampus	0.713503	Cerebellum	1.04175	0.95825	0.95825	-0.39816	0.731773	0.233589	0.576687
ENSG00000171133.2	OR2K2	0.722899	1	1	0.722899	Hippocampus	0.722899	Hippocampus	1	1	1	0.354586	0.354586	0.354586	NA
ENSG00000183281.14	PLGLB1	0.7229	7	4	0.426363	Cortex	0.808403	Hippocampus	2.64661	0.216901	0.216901	-0.67906	0.8209	0.328456	0.570367
ENSG00000126698.10	DNAJC8	0.722985	2	1	0.722985	Hypothalamus	0.722985	Hypothalamus	1	1	1	0.354473	1.25639	0.80543	0.637751
ENSG00000124107.5	SLPI	0.723049	3	2	0.488232	Amygdala	0.90831	Hippocampus	1.62701	0.372985	0.372985	-0.693123	0.706302	-0.0339969	0.703235
ENSG00000092140.14	G2E3	0.723219	1	1	0.723219	Cortex	0.723219	Cortex	1	1	1	-0.354161	-0.354161	-0.354161	NA
ENSG00000132963.7	POMP	0.723231	1	1	0.723231	Hypothalamus	0.723231	Hypothalamus	1	1	1	0.354145	0.354145	0.354145	NA
ENSG00000164535.14	DAGLB	0.72327	4	3	0.628901	Cerebellum	0.909216	Hippocampus	2.4934	0.187853	0.187853	-0.509525	0.114028	-0.331321	0.298022
ENSG00000072121.15	ZFYVE26	0.723327	1	1	0.723327	Cerebellum	0.723327	Cerebellum	1	1	1	-0.354016	-0.354016	-0.354016	NA
ENSG00000166170.9	BAG5	0.723377	4	2	0.453229	Cerebellum	0.627191	Hypothalamus	1.85148	0.148522	0.148522	-0.845722	-0.19813	-0.569895	0.290881
ENSG00000143537.13	ADAM15	0.723381	9	4	0.158967	Amygdala	0.517383	Hippocampus	2.77694	0.193235	0.193235	-1.56752	-0.595574	-1.07575	0.34425
ENSG00000110104.11	CCDC86	0.723782	4	2	0.612961	Hypothalamus	0.765419	Cortex	1.48836	0.511635	0.511635	-0.823872	0.298373	-0.454375	0.521498
ENSG00000204392.10	LSM2	0.723899	1	1	0.723899	Hippocampus	0.723899	Hippocampus	1	1	1	-0.353252	-0.353252	-0.353252	NA
ENSG00000101751.10	POLI	0.723957	11	3	0.479439	Hypothalamus	0.942402	Hippocampus	4.33641	0.0294365	0.159077	-0.0643168	1.04487	0.500253	0.33722
ENSG00000140451.12	PIF1	0.724078	9	2	0.449712	Hippocampus	0.963804	Cerebellum	3.61305	0.033645	0.233629	-0.407482	0.755895	0.017057	0.312709
ENSG00000176340.3	COX8A	0.724307	3	1	0.724307	Cerebellum	0.724307	Cerebellum	1	1	1	-0.684429	0.352709	-0.143627	0.519997
ENSG00000123810.7	B9D2	0.724396	2	2	0.424853	Hypothalamus	0.831534	Hippocampus	1.15599	0.844015	0.844015	-0.79803	-0.212735	-0.505382	0.413866
ENSG00000079277.19	MKNK1	0.724536	4	2	0.430482	Cortex	0.613425	Cerebellum	1.76459	0.235407	0.235407	-1.08874	0.556425	-0.456467	0.716065
ENSG00000170509.11	HSD17B13	0.724578	11	3	0.48592	Cortex	0.824396	Hippocampus	4.53497	0.00171534	0.162336	-0.859804	0.185202	-0.431786	0.288105
ENSG00000177098.8	SCN4B	0.724668	5	3	0.430463	Cortex	0.822077	Cerebellum	1.96791	0.393719	0.393719	-0.7884	0.247407	-0.157964	0.489373
ENSG00000198838.13	RYR3	0.724748	2	1	0.724748	Cortex	0.724748	Cortex	1	1	1	-0.445653	-0.35212	-0.398887	0.0661374
ENSG00000089351.14	GRAMD1A	0.72484	5	2	0.424628	Hypothalamus	0.719731	Cortex	1.53245	0.467546	0.467546	-1.25809	-0.358818	-0.80085	0.409528
ENSG00000198837.9	DENND4B	0.724985	4	2	0.504801	Cortex	0.559085	Cerebellum	1.22528	0.774718	0.774718	-0.832679	-0.287456	-0.592823	0.22829
ENSG00000101442.9	ACTR5	0.725146	2	1	0.725146	Cerebellum	0.725146	Cerebellum	1	1	1	-0.35159	-0.173744	-0.262667	0.125756
ENSG00000267079.1	RP11-820I16.1	0.725169	8	2	0.414481	Cortex	0.664964	Amygdala	3.75594	0.0131266	0.160434	-0.0174278	1.0089	0.653937	0.317293
ENSG00000088836.12	SLC4A11	0.725172	7	3	0.323581	Cerebellum	0.959589	Amygdala	1.94694	0.460109	0.460109	-0.0506689	1.39693	0.50293	0.511191
ENSG00000022556.15	NLRP2	0.725182	11	4	0.27407	Hippocampus	0.584209	Amygdala	4.39493	0.0431379	0.172415	-1.09374	-0.265821	-0.630738	0.260488
ENSG00000277186.1	RP13-554M15.8	0.725285	5	3	0.516039	Cerebellum	0.844224	Hypothalamus	1.62284	0.377921	0.377921	-1.03625	0.649463	-0.0520799	0.693566
ENSG00000120332.15	TNN	0.725417	3	2	0.502709	Cortex	0.99177	Hippocampus	1.53719	0.462807	0.462807	-1.22846	0.0103152	-0.629458	0.620391
ENSG00000016391.10	CHDH	0.725424	4	2	0.526715	Hippocampus	0.995391	Cerebellum	1.60733	0.392675	0.392675	-0.651764	0.00577662	-0.402465	0.309354
ENSG00000236287.7	ZBED5	0.725433	1	1	0.725433	Amygdala	0.725433	Amygdala	1	1	1	-0.351206	-0.351206	-0.351206	NA
ENSG00000230051.1	CTA-929C8.8	0.7255	4	1	0.7255	Cortex	0.7255	Cortex	1	1	1	-1.42554	-0.351117	-0.703589	0.488178
ENSG00000133114.17	GPALPP1	0.725703	3	2	0.43668	Cortex	0.6425	Cerebellum	1.75679	0.243212	0.243212	0.464207	1.80002	1.01401	0.698528
ENSG00000162601.9	MYSM1	0.725911	3	2	0.722381	Hippocampus	0.9309	Cerebellum	1.84273	0.15727	0.15727	-0.0867123	0.355279	0.202042	0.250225
ENSG00000261098.1	RP11-819C21.1	0.725926	7	4	0.294646	Cerebellum	0.936941	Hippocampus	3.07871	0.157871	0.157871	0.0070442	1.04798	0.582179	0.41511
ENSG00000235151.1	AC114730.2	0.725993	1	1	0.725993	Cerebellum	0.725993	Cerebellum	1	1	1	0.35046	0.35046	0.35046	NA
ENSG00000163611.11	SPICE1	0.72643	1	1	0.72643	Cerebellum	0.72643	Cerebellum	1	1	1	-0.349879	-0.349879	-0.349879	NA
ENSG00000100373.9	UPK3A	0.726569	5	3	0.512354	Amygdala	0.680338	Hypothalamus	2.00301	0.365397	0.365397	-0.412002	1.28773	0.674169	0.679091
ENSG00000175322.11	ZNF519	0.726777	10	1	0.618968	Cortex	0.837175	Cerebellum	3.77244	0.0258127	3.77244	-0.259781	0.497314	0.292421	0.213191
ENSG00000176715.15	ACSF3	0.726972	9	4	0.384963	Cerebellum	0.967888	Hypothalamus	3.68328	0.0560705	0.280522	-0.868789	0.501085	-0.0633414	0.485701
ENSG00000144199.11	FAHD2B	0.726984	6	3	0.258684	Amygdala	0.494138	Cerebellum	2.48774	0.190542	0.190542	0.666578	1.12951	0.758817	0.181876
ENSG00000137310.11	TCF19	0.727095	11	4	0.187793	Cerebellum	0.325837	Hippocampus	3.90265	0.114218	0.171568	-0.0637381	1.3698	0.952076	0.493468
ENSG00000133422.12	MORC2	0.727206	2	1	0.727206	Hypothalamus	0.727206	Hypothalamus	1	1	1	0.000887	0.348844	0.174866	0.246043
ENSG00000151327.12	FAM177A1	0.727297	8	4	0.458736	Cerebellum	0.854495	Cortex	2.88594	0.163137	0.163137	-1.06076	0.38409	-0.304225	0.562755
ENSG00000122733.12	PHF24	0.727395	5	2	0.549304	Hippocampus	0.5888	Cortex	1.02246	0.977542	0.977542	-0.598803	0.540576	-0.0089646	0.464713
ENSG00000165506.14	DNAAF2	0.727453	2	2	0.47101	Cerebellum	0.751575	Hypothalamus	1.03468	0.965317	0.965317	-0.720837	0.316563	-0.202137	0.733552
ENSG00000196352.14	CD55	0.727471	4	3	0.27265	Cortex	0.912692	Cerebellum	1.64634	0.490433	0.490433	-1.09698	-0.000502	-0.38601	0.494262
ENSG00000182704.7	TSKU	0.727659	3	1	0.727659	Cerebellum	0.727659	Cerebellum	1	1	1	-0.348241	0.477083	-0.000186	0.427565
ENSG00000165959.11	CLMN	0.727819	2	1	0.727819	Hippocampus	0.727819	Hippocampus	1	1	1	0.348029	0.57409	0.461059	0.15985
ENSG00000159055.3	MIS18A	0.728168	1	1	0.728168	Hypothalamus	0.728168	Hypothalamus	1	1	1	0.347564	0.347564	0.347564	NA
ENSG00000075131.9	TIPIN	0.728176	11	1	0.423899	Hippocampus	0.860489	Amygdala	4.78745	0.00855261	4.78745	-0.186065	0.799675	0.255887	0.329941
ENSG00000135253.13	KCP	0.728347	3	2	0.435894	Hypothalamus	0.650335	Cerebellum	1.38779	0.612206	0.612206	-0.8966	0.779145	-0.190251	0.868289
ENSG00000144278.14	GALNT13	0.728408	2	1	0.728408	Cerebellum	0.728408	Cerebellum	1	1	1	0.13957	0.347244	0.243407	0.146848
ENSG00000173838.11	2010-03-01	0.728469	2	1	0.728469	Cortex	0.728469	Cortex	1	1	1	0.347162	1.05188	0.69952	0.498309
ENSG00000169398.19	PTK2	0.728496	8	4	0.308693	Amygdala	0.733518	Hypothalamus	2.04383	0.372747	0.372747	-1.01797	1.70904	0.401923	0.890429
ENSG00000198105.13	ZNF248	0.728552	6	2	0.451849	Hippocampus	0.571083	Hypothalamus	1.44372	0.556279	0.556279	-0.752336	-0.222837	-0.481911	0.211915
ENSG00000164825.3	DEFB1	0.728741	2	1	0.728741	Cerebellum	0.728741	Cerebellum	1	1	1	-0.346801	-0.16616	-0.25648	0.127733
ENSG00000070785.16	EIF2B3	0.728752	4	2	0.428801	Amygdala	0.606761	Cortex	1.72243	0.277573	0.277573	-1.38493	0.164471	-0.631601	0.64301
ENSG00000089063.14	TMEM230	0.728912	6	2	0.453047	Cerebellum	0.60925	Cortex	1.86022	0.139778	0.139778	-1.09675	-0.511144	-0.818178	0.244051
ENSG00000099968.17	BCL2L13	0.728966	6	2	0.450144	Cortex	0.4912	Cerebellum	1.66556	0.334442	0.334442	-1.53636	0.708416	-0.400877	0.780411
ENSG00000025800.13	KPNA6	0.729006	4	1	0.729006	Amygdala	0.729006	Amygdala	1	1	1	-1.26754	0.889413	0.0320361	1.03935
ENSG00000188211.8	NCR3LG1	0.729095	1	1	0.729095	Cerebellum	0.729095	Cerebellum	1	1	1	-0.34633	-0.34633	-0.34633	NA
ENSG00000148841.15	ITPRIP	0.729096	2	1	0.729096	Cortex	0.729096	Cortex	1	1	1	0.346329	0.799424	0.572877	0.320387
ENSG00000251129.1	RP11-734I18.1	0.729138	5	1	0.476302	Amygdala	0.977101	Hypothalamus	1.94844	0.0515618	1.94844	-0.612816	0.712263	-0.0783166	0.530242
ENSG00000197261.11	C6orf141	0.729377	4	2	0.45012	Cerebellum	0.652186	Cortex	1.28379	0.716206	0.716206	0.331089	1.24828	0.696327	0.408996
ENSG00000163064.6	EN1	0.72946	2	2	0.428733	Cerebellum	0.911608	Hippocampus	1.05427	0.945734	0.945734	-0.791362	-0.11101	-0.451186	0.481081
ENSG00000136859.9	ANGPTL2	0.729887	2	1	0.729887	Hypothalamus	0.729887	Hypothalamus	1	1	1	-0.136863	0.345275	0.104206	0.340923
ENSG00000145241.10	CENPC	0.729893	7	3	0.460539	Cerebellum	0.937538	Amygdala	2.62453	0.0773956	0.410309	-0.806388	0.737959	-0.0758498	0.572018
ENSG00000146872.17	TLK2	0.729936	1	1	0.729936	Hippocampus	0.729936	Hippocampus	1	1	1	0.34521	0.34521	0.34521	NA
ENSG00000173805.15	HAP1	0.729956	4	2	0.427566	Cortex	0.709508	Cerebellum	1.45748	0.54252	0.54252	-0.793364	-0.335137	-0.509652	0.208594
ENSG00000100865.14	CINP	0.730115	3	2	0.445214	Hypothalamus	0.81223	Cerebellum	1.02944	0.970562	0.970562	-0.795904	-0.23755	-0.598958	0.313409
ENSG00000158163.14	DZIP1L	0.730124	4	2	0.448313	Hippocampus	0.656206	Cerebellum	1.29368	0.706321	0.706321	0.0534784	1.07951	0.584093	0.438411
ENSG00000102858.12	MGRN1	0.730173	11	1	0.649504	Hypothalamus	0.81047	Amygdala	4.80185	0.0169546	4.80185	-0.454451	0.00390671	-0.294937	0.122519
ENSG00000119723.16	COQ6	0.730239	6	3	0.270831	Cortex	0.395542	Hypothalamus	2.41048	0.120363	0.120363	-1.41945	-0.66009	-0.942707	0.275687
ENSG00000138658.15	ZGRF1	0.730282	11	3	0.253716	Hypothalamus	0.933324	Hippocampus	4.2052	0.0642342	0.172577	-1.14137	1.10626	-0.481813	0.619466
ENSG00000251323.2	RP11-452H21.4	0.730524	1	1	0.730524	Cerebellum	0.730524	Cerebellum	1	1	1	-0.344429	-0.344429	-0.344429	NA
ENSG00000138182.14	KIF20B	0.730612	2	1	0.730612	Cerebellum	0.730612	Cerebellum	1	1	1	0.344312	1.16446	0.754384	0.579929
ENSG00000143412.9	ANXA9	0.730634	3	1	0.730634	Amygdala	0.730634	Amygdala	1	1	1	-0.344283	-0.0904766	-0.250903	0.139555
ENSG00000139428.11	MMAB	0.730912	5	2	0.461306	Cerebellum	0.563909	Cortex	1.92903	0.0709721	0.0709721	0.122512	0.744829	0.47923	0.293015
ENSG00000135925.8	WNT10A	0.730953	1	1	0.730953	Hypothalamus	0.730953	Hypothalamus	1	1	1	-0.343859	-0.343859	-0.343859	NA
ENSG00000158109.14	TPRG1L	0.731075	5	3	0.29139	Hippocampus	0.66241	Cerebellum	1.76641	0.307066	0.307066	-0.436588	1.05508	0.443654	0.609718
ENSG00000100320.22	RBFOX2	0.731229	1	1	0.731229	Cerebellum	0.731229	Cerebellum	1	1	1	0.343491	0.343491	0.343491	NA
ENSG00000139537.10	CCDC65	0.731255	5	1	0.727019	Cerebellum	0.742885	Cortex	1.94344	0.0565633	1.94344	-0.517348	-0.328035	-0.403483	0.0749301
ENSG00000054282.15	SDCCAG8	0.731341	4	2	0.428975	Hippocampus	0.522322	Cerebellum	1.81794	0.182055	0.182055	-0.790946	0.456264	-0.363177	0.561016
ENSG00000175182.14	FAM131A	0.731384	2	2	0.429858	Amygdala	0.979221	Hypothalamus	1.09508	0.904918	0.904918	-0.789435	-0.0260457	-0.40774	0.539798
ENSG00000153446.15	C16orf89	0.731385	3	1	0.731385	Cerebellum	0.731385	Cerebellum	1	1	1	-1.49025	0.455169	-0.459453	0.977896
ENSG00000237190.3	CDKN2AIPNL	0.7315	8	4	0.260052	Hypothalamus	0.837156	Cortex	2.76736	0.178796	0.178796	-1.16448	0.150728	-0.560594	0.466535
ENSG00000163214.20	DHX57	0.73165	1	1	0.73165	Cerebellum	0.73165	Cerebellum	1	1	1	-0.342931	-0.342931	-0.342931	NA
ENSG00000147592.8	LACTB2	0.731768	6	2	0.556494	Cerebellum	0.889483	Cortex	1.52684	0.473159	0.473159	-0.588057	0.776152	0.264416	0.470231
ENSG00000070756.15	PABPC1	0.731871	5	3	0.388915	Hypothalamus	0.896296	Amygdala	1.58983	0.65354	0.65354	-1.30375	0.861586	0.0375023	0.851982
ENSG00000109919.9	MTCH2	0.731928	10	2	0.544627	Hippocampus	0.942319	Hypothalamus	3.64065	0.0187906	0.245213	0.0017571	1.15791	0.444571	0.404012
ENSG00000108963.17	DPH1	0.732105	7	2	0.706101	Cortex	0.969227	Hippocampus	2.83663	0.0479264	0.115448	-0.529001	1.08376	0.255857	0.50855
ENSG00000204344.14	STK19	0.732238	6	3	0.273965	Cerebellum	0.535626	Amygdala	1.91523	0.429839	0.429839	-1.58289	1.71692	-0.397577	1.16534
ENSG00000230438.6	SERPINB9P1	0.732392	11	1	0.299953	Cortex	0.994701	Amygdala	4.64441	0.0285602	4.64441	-0.191828	1.03653	0.236372	0.363616
ENSG00000131669.9	NINJ1	0.732432	8	3	0.285965	Cerebellum	0.338868	Amygdala	2.42256	0.193396	0.193396	-1.64362	1.42296	-0.65988	0.961362
ENSG00000071246.10	VASH1	0.732511	2	1	0.732511	Cerebellum	0.732511	Cerebellum	1	1	1	-0.341787	0.0626637	-0.139561	0.28599
ENSG00000111816.7	FRK	0.732639	5	3	0.370132	Hippocampus	0.984776	Cortex	1.788	0.411523	0.411523	-0.302536	0.896225	0.232543	0.513549
ENSG00000144468.16	RHBDD1	0.732831	5	2	0.520799	Cortex	0.622427	Hypothalamus	1.05536	0.944645	0.944645	-0.492413	1.0104	0.0623774	0.709928
ENSG00000125551.18	PLGLB2	0.733033	2	1	0.733033	Cerebellum	0.733033	Cerebellum	1	1	1	0.134142	0.341094	0.237618	0.146337
ENSG00000164038.14	SLC9B2	0.733057	1	1	0.733057	Hypothalamus	0.733057	Hypothalamus	1	1	1	0.341062	0.341062	0.341062	NA
ENSG00000184845.3	DRD1	0.733057	1	1	0.733057	Hypothalamus	0.733057	Hypothalamus	1	1	1	0.341062	0.341062	0.341062	NA
ENSG00000250969.1	RP11-364L4.3	0.733127	1	1	0.733127	Amygdala	0.733127	Amygdala	1	1	1	-0.340969	-0.340969	-0.340969	NA
ENSG00000077454.15	LRCH4	0.733221	5	3	0.603328	Hippocampus	0.917375	Cerebellum	2.40146	0.260696	0.260696	-0.742564	0.5313	-0.0560083	0.552097
ENSG00000167191.11	GPRC5B	0.733329	1	1	0.733329	Cerebellum	0.733329	Cerebellum	1	1	1	0.340701	0.340701	0.340701	NA
ENSG00000141753.6	IGFBP4	0.733398	2	1	0.733398	Cerebellum	0.733398	Cerebellum	1	1	1	0.335814	0.340609	0.338212	0.00339098
ENSG00000198912.10	C1orf174	0.733441	10	2	0.370391	Cortex	0.713639	Amygdala	3.5601	0.0118398	0.354963	-0.400235	1.31914	0.3977	0.553425
ENSG00000104490.17	NCALD	0.733492	2	2	0.448603	Cortex	0.79333	Cerebellum	1.06421	0.935785	0.935785	-0.757745	0.26199	-0.247878	0.721062
ENSG00000278540.4	ACACA	0.733533	3	3	0.280585	Cortex	0.594925	Hippocampus	1.83212	0.482426	0.482426	-1.07901	-0.531712	-0.808475	0.2737
ENSG00000140519.12	RHCG	0.733611	1	1	0.733611	Cerebellum	0.733611	Cerebellum	1	1	1	0.340327	0.340327	0.340327	NA
ENSG00000171700.13	RGS19	0.733672	2	1	0.733672	Cerebellum	0.733672	Cerebellum	1	1	1	0.340245	0.37056	0.355402	0.0214358
ENSG00000277893.1	SRD5A2	0.733683	1	1	0.733683	Cerebellum	0.733683	Cerebellum	1	1	1	-0.340231	-0.340231	-0.340231	NA
ENSG00000100319.12	ZMAT5	0.733828	1	1	0.733828	Hypothalamus	0.733828	Hypothalamus	1	1	1	0.340038	0.340038	0.340038	NA
ENSG00000137142.4	IGFBPL1	0.733877	5	3	0.326537	Amygdala	0.739805	Hypothalamus	1.18485	0.812	0.812	-0.981112	0.213334	-0.42765	0.431143
ENSG00000131142.13	CCL25	0.733941	3	2	0.553047	Hippocampus	0.614197	Cortex	1.02072	0.979279	0.979279	-0.504091	0.5932	-0.0479101	0.571543
ENSG00000106631.8	MYL7	0.733962	4	2	0.514496	Cerebellum	0.53318	Hypothalamus	1.31526	0.684736	0.684736	-1.82543	-0.62316	-0.971151	0.573817
ENSG00000138646.8	HERC5	0.734102	1	1	0.734102	Hippocampus	0.734102	Hippocampus	1	1	1	0.339674	0.339674	0.339674	NA
ENSG00000122642.10	FKBP9	0.734118	3	1	0.734118	Cerebellum	0.734118	Cerebellum	1	1	1	-0.339652	0.661256	0.27991	0.541308
ENSG00000189159.15	HN1	0.734172	2	1	0.734172	Amygdala	0.734172	Amygdala	1	1	1	-1.34385	-0.339581	-0.841718	0.710129
ENSG00000253967.1	RP11-333A23.4	0.73422	1	1	0.73422	Cortex	0.73422	Cortex	1	1	1	-0.339517	-0.339517	-0.339517	NA
ENSG00000278376.1	RP11-158I9.8	0.734251	11	2	0.564049	Hippocampus	0.956338	Hypothalamus	4.65907	0.031929	0.205491	-0.576838	0.526591	-0.167241	0.304455
ENSG00000182836.9	PLCXD3	0.734464	1	1	0.734464	Cortex	0.734464	Cortex	1	1	1	0.339194	0.339194	0.339194	NA
ENSG00000112365.4	ZBTB24	0.734524	1	1	0.734524	Hippocampus	0.734524	Hippocampus	1	1	1	-0.339114	-0.339114	-0.339114	NA
ENSG00000137478.14	FCHSD2	0.73473	1	1	0.73473	Cerebellum	0.73473	Cerebellum	1	1	1	0.33884	0.33884	0.33884	NA
ENSG00000271553.1	RP11-274B21.10	0.734777	10	3	0.360177	Cortex	0.990222	Hypothalamus	3.45592	0.0718624	0.167662	-0.311458	1.43256	0.332824	0.547752
ENSG00000088035.15	ALG6	0.734894	6	3	0.276082	Hippocampus	0.890766	Cortex	2.00703	0.113596	0.113596	-0.0181293	1.08916	0.447977	0.430604
ENSG00000183688.4	RFLNB	0.73497	10	5	0.348034	Hypothalamus	0.921365	Cortex	2.90993	0.165501	0.165501	-2.14855	0.694664	-0.69327	0.919979
ENSG00000137876.9	RSL24D1	0.734988	2	2	0.43783	Amygdala	0.827669	Cerebellum	1.13025	0.869751	0.869751	0.217692	0.775862	0.496777	0.394686
ENSG00000235475.1	LINC01372	0.735088	6	3	0.290907	Cerebellum	0.623276	Hypothalamus	2.55643	0.131833	0.131833	-1.05613	0.63185	-0.402829	0.616281
ENSG00000078114.18	NEBL	0.735142	1	1	0.735142	Amygdala	0.735142	Amygdala	1	1	1	0.338293	0.338293	0.338293	NA
ENSG00000204991.10	SPIRE2	0.735461	11	5	0.218513	Cerebellum	0.73687	Hippocampus	3.12591	0.14846	0.14846	-1.62102	-0.0413574	-0.634917	0.467117
ENSG00000174446.12	SNAPC5	0.735793	5	1	0.735793	Hippocampus	0.735793	Hippocampus	1	1	1	-0.0211743	1.21754	0.41475	0.48111
ENSG00000100139.13	MICALL1	0.736057	3	2	0.436614	Cerebellum	0.561502	Hippocampus	1.81229	0.18771	0.18771	-0.777923	1.5018	0.0477549	1.2631
ENSG00000204516.9	MICB	0.736124	10	4	0.250679	Amygdala	0.930071	Cortex	3.70164	0.109939	0.13975	-1.09325	1.44402	0.371565	0.73743
ENSG00000257067.5	AP000797.4	0.736185	2	1	0.736185	Cerebellum	0.736185	Cerebellum	1	1	1	-0.33691	-0.152983	-0.244946	0.130056
ENSG00000185155.11	MIXL1	0.736332	4	2	0.434524	Cortex	0.684666	Cerebellum	1.55998	0.440021	0.440021	-0.781474	-0.333396	-0.533272	0.203259
ENSG00000114745.13	GORASP1	0.736449	2	2	0.437856	Cortex	0.861831	Cerebellum	1.09646	0.903543	0.903543	-0.775819	-0.174044	-0.474932	0.425519
ENSG00000267114.1	CTB-129P6.11	0.736565	2	1	0.736565	Amygdala	0.736565	Amygdala	1	1	1	0.307485	0.336406	0.321946	0.0204501
ENSG00000070950.9	RAD18	0.736586	3	1	0.736586	Hippocampus	0.736586	Hippocampus	1	1	1	0.336378	0.621919	0.484753	0.1431
ENSG00000250514.1	LINC02125	0.7368	2	1	0.7368	Cerebellum	0.7368	Cerebellum	1	1	1	-1.84877	-0.336094	-1.09243	1.06962
ENSG00000170634.12	ACYP2	0.737013	3	2	0.74128	Cortex	0.758369	Cerebellum	1.66667	0.333335	0.333335	-0.330159	0.371838	0.116434	0.388092
ENSG00000260721.1	AF067845.1	0.737111	2	1	0.737111	Cortex	0.737111	Cortex	1	1	1	0.335681	1.4247	0.880192	0.770055
ENSG00000171867.16	PRNP	0.737207	3	1	0.737207	Cerebellum	0.737207	Cerebellum	1	1	1	-0.335555	-0.321334	-0.330084	0.00765619
ENSG00000219481.10	NBPF1	0.737269	11	5	0.260792	Hippocampus	0.846042	Amygdala	2.9025	0.188725	0.188725	-1.12452	1.06639	-0.343664	0.642777
ENSG00000130177.14	CDC16	0.737348	5	2	0.604967	Cerebellum	0.960786	Hippocampus	1.70573	0.294274	0.294274	-0.138641	0.517271	0.18335	0.291801
ENSG00000114573.9	ATP6V1A	0.737654	2	1	0.737654	Cortex	0.737654	Cortex	1	1	1	-0.588742	0.334961	-0.126891	0.653157
ENSG00000143344.15	RGL1	0.737676	1	1	0.737676	Amygdala	0.737676	Amygdala	1	1	1	0.334932	0.334932	0.334932	NA
ENSG00000128789.20	PSMG2	0.737678	3	2	0.44076	Cerebellum	0.803245	Hippocampus	1.17092	0.829076	0.829076	-0.77091	0.268363	-0.250565	0.519638
ENSG00000228221.5	LINC00578	0.737788	1	1	0.737788	Cortex	0.737788	Cortex	1	1	1	0.334784	0.334784	0.334784	NA
ENSG00000123901.8	GPR83	0.737893	5	1	0.616893	Cortex	0.874002	Cerebellum	1.93801	0.0619859	1.93801	-0.737115	1.66505	0.531581	1.01311
ENSG00000145782.12	ATG12	0.737993	6	3	0.469053	Hippocampus	0.937393	Cerebellum	2.66742	0.0583799	0.51658	-0.448615	0.724021	-0.0697635	0.410138
ENSG00000166922.8	SCG5	0.738114	3	1	0.738114	Cortex	0.738114	Cortex	1	1	1	-0.695051	-0.334352	-0.549927	0.19039
ENSG00000153982.10	GDPD1	0.738179	1	1	0.738179	Cerebellum	0.738179	Cerebellum	1	1	1	0.334265	0.334265	0.334265	NA
ENSG00000162526.6	TSSK3	0.738391	2	1	0.738391	Cerebellum	0.738391	Cerebellum	1	1	1	-2.12454	0.333984	-0.895278	1.73844
ENSG00000262874.1	C19orf84	0.738793	7	3	0.650965	Hippocampus	0.861193	Cortex	2.54349	0.119734	0.119734	-1.15343	0.787205	0.018843	0.630953
ENSG00000119285.10	HEATR1	0.738952	2	1	0.738952	Cerebellum	0.738952	Cerebellum	1	1	1	-0.333241	0.567349	0.117054	0.636814
ENSG00000166803.11	PCLAF	0.738983	1	1	0.738983	Amygdala	0.738983	Amygdala	1	1	1	0.333201	0.333201	0.333201	NA
ENSG00000103710.10	RASL12	0.738985	2	1	0.738985	Hippocampus	0.738985	Hippocampus	1	1	1	0.200103	0.333198	0.26665	0.0941125
ENSG00000226363.3	HAGLROS	0.738992	6	3	0.412452	Cerebellum	0.887408	Hypothalamus	1.8568	0.423377	0.423377	-1.47727	0.819587	-0.063999	0.841692
ENSG00000130518.16	KIAA1683	0.73911	11	3	0.241863	Cortex	0.490002	Cerebellum	4.3846	0.0276576	0.259276	-1.52626	-0.457145	-1.0166	0.330472
ENSG00000132932.16	ATP8A2	0.739112	3	1	0.739112	Cerebellum	0.739112	Cerebellum	1	1	1	-0.333029	0.546276	0.0591334	0.447281
ENSG00000070718.11	AP3M2	0.739339	3	1	0.739339	Cerebellum	0.739339	Cerebellum	1	1	1	-0.376128	-0.0136862	-0.240848	0.197921
ENSG00000249481.6	SPATS1	0.739365	1	1	0.739365	Cortex	0.739365	Cortex	1	1	1	0.332694	0.332694	0.332694	NA
ENSG00000129450.8	SIGLEC9	0.739385	1	1	0.739385	Cerebellum	0.739385	Cerebellum	1	1	1	-0.332668	-0.332668	-0.332668	NA
ENSG00000151353.14	TMEM18	0.739393	1	1	0.739393	Cerebellum	0.739393	Cerebellum	1	1	1	0.332657	0.332657	0.332657	NA
ENSG00000186976.14	EFCAB6	0.739393	3	1	0.739393	Cortex	0.739393	Cortex	1	1	1	0.293556	0.742547	0.456253	0.248707
ENSG00000266213.1	RP11-100K18.1	0.739474	2	1	0.739474	Hypothalamus	0.739474	Hypothalamus	1	1	1	-0.975879	0.33255	-0.321664	0.925199
ENSG00000265491.4	RNF115	0.739508	2	1	0.739508	Cerebellum	0.739508	Cerebellum	1	1	1	0.332505	0.466783	0.399644	0.094949
ENSG00000175183.9	CSRP2	0.739554	8	3	0.489873	Hippocampus	0.903495	Cortex	1.79003	0.402925	0.402925	-0.440328	1.04562	0.118604	0.544716
ENSG00000145029.13	NICN1	0.739591	4	3	0.355861	Cortex	0.881089	Cerebellum	2.02727	0.351194	0.351194	-0.441915	0.923281	0.162497	0.596029
ENSG00000133943.20	C14orf159	0.739657	1	1	0.739657	Cerebellum	0.739657	Cerebellum	1	1	1	0.332307	0.332307	0.332307	NA
ENSG00000204909.7	SPINK9	0.739692	6	3	0.470864	Cortex	0.917817	Hippocampus	2.2616	0.18014	0.18014	-0.0849473	0.721073	0.241908	0.287345
ENSG00000170647.3	TMEM133	0.739765	1	1	0.739765	Cerebellum	0.739765	Cerebellum	1	1	1	0.332165	0.332165	0.332165	NA
ENSG00000056097.15	ZFR	0.739923	1	1	0.739923	Cerebellum	0.739923	Cerebellum	1	1	1	0.331955	0.331955	0.331955	NA
ENSG00000143367.15	TUFT1	0.739997	3	1	0.739997	Cerebellum	0.739997	Cerebellum	1	1	1	-0.44673	-0.15674	-0.311776	0.146034
ENSG00000159111.12	MRPL10	0.740037	6	3	0.465571	Amygdala	0.806109	Cerebellum	2.28468	0.174234	0.174234	-0.729705	0.494791	-0.198348	0.527969
ENSG00000159479.16	MED8	0.740162	4	2	0.51627	Hippocampus	0.873372	Hypothalamus	1.36398	0.636018	0.636018	-0.159377	0.649105	0.265701	0.377396
ENSG00000180448.10	ARHGAP45	0.740285	2	1	0.740285	Cerebellum	0.740285	Cerebellum	1	1	1	-0.991807	-0.331476	-0.661642	0.466924
ENSG00000116729.13	WLS	0.740288	2	1	0.740288	Cerebellum	0.740288	Cerebellum	1	1	1	0.134511	0.331472	0.232991	0.139273
ENSG00000089335.20	ZNF302	0.740354	10	3	0.254918	Hypothalamus	0.777003	Amygdala	4.0446	0.0310428	0.275649	-1.3459	1.13848	0.685522	0.760005
ENSG00000126790.11	L3HYPDH	0.740638	11	1	0.624304	Hypothalamus	0.927854	Amygdala	4.80712	0.0224177	4.80712	-0.591505	-0.0905458	-0.355656	0.150881
ENSG00000183850.13	ZNF730	0.740664	7	3	0.282207	Cerebellum	0.346747	Cortex	2.59455	0.100069	0.100069	-0.978103	1.07538	0.452964	0.885956
ENSG00000104883.7	PEX11G	0.740708	8	2	0.442569	Cortex	0.521712	Cerebellum	1.89457	0.10543	0.10543	0.0688554	1.26017	0.568603	0.402029
ENSG00000127022.14	CANX	0.740723	11	4	0.406973	Amygdala	0.884321	Hippocampus	4.02349	0.089055	0.148975	-0.215898	0.829232	0.114771	0.308487
ENSG00000147676.13	MAL2	0.740727	3	2	0.439165	Cerebellum	0.899458	Cortex	1.10906	0.890938	0.890938	-0.126347	0.929841	0.5257	0.570066
ENSG00000108883.12	EFTUD2	0.740802	2	1	0.740802	Cerebellum	0.740802	Cerebellum	1	1	1	0.330791	1.01005	0.67042	0.480307
ENSG00000262576.2	PCDHGA4	0.740809	1	1	0.740809	Cortex	0.740809	Cortex	1	1	1	-0.330782	-0.330782	-0.330782	NA
ENSG00000167964.12	RAB26	0.740981	1	1	0.740981	Cerebellum	0.740981	Cerebellum	1	1	1	-0.330555	-0.330555	-0.330555	NA
ENSG00000262228.2	RP11-676J12.4	0.740984	3	2	0.458172	Cortex	0.822524	Cerebellum	1.55171	0.448291	0.448291	0.2243	0.741861	0.426348	0.276809
ENSG00000263958.1	RP11-676J15.1	0.741048	4	1	0.741048	Cortex	0.741048	Cortex	1	1	1	-0.873593	-0.330466	-0.531344	0.238474
ENSG00000278090.1	RP11-6O2.2	0.741142	5	2	0.707434	Cerebellum	0.923672	Cortex	1.92788	0.0721228	0.0721228	-0.392754	0.32386	-0.183264	0.309377
ENSG00000172201.11	ID4	0.741172	1	1	0.741172	Cortex	0.741172	Cortex	1	1	1	0.330301	0.330301	0.330301	NA
ENSG00000130299.16	GTPBP3	0.741217	3	2	0.439112	Cortex	0.746107	Cerebellum	1.4393	0.560698	0.560698	-1.66756	-0.323776	-0.921675	0.684002
ENSG00000196208.13	GREB1	0.741218	10	5	0.397958	Hippocampus	0.90446	Hypothalamus	3.03267	0.148357	0.148357	-0.683316	0.845274	-3.9e-06	0.458955
ENSG00000165966.14	PDZRN4	0.741254	2	1	0.741254	Cortex	0.741254	Cortex	1	1	1	0.0950562	0.330193	0.212625	0.166267
ENSG00000034533.11	ASTE1	0.741464	9	4	0.262407	Hippocampus	0.95295	Cortex	2.81702	0.156471	0.156471	-0.169669	1.12072	0.289833	0.470183
ENSG00000111817.16	DSE	0.741483	3	1	0.741483	Cerebellum	0.741483	Cerebellum	1	1	1	-0.586157	0.768554	-0.0491645	0.719663
ENSG00000124357.12	NAGK	0.741593	5	3	0.468836	Amygdala	0.921072	Cortex	1.93231	0.32853	0.32853	-0.610856	0.724375	-0.169767	0.576889
ENSG00000146007.10	ZMAT2	0.741622	7	3	0.303059	Hippocampus	0.40125	Cortex	2.36386	0.17671	0.17671	-1.02989	0.0286627	-0.61716	0.364828
ENSG00000172469.15	MANEA	0.741766	5	1	0.741766	Cerebellum	0.741766	Cerebellum	1	1	1	-0.773507	0.329515	-0.366722	0.499643
ENSG00000128040.10	SPINK2	0.741776	4	3	0.406279	Hippocampus	0.988017	Cortex	2.06405	0.38816	0.38816	-0.258443	0.83046	0.195576	0.462534
ENSG00000144021.2	CIAO1	0.741883	5	2	0.388515	Hypothalamus	0.49854	Hippocampus	2.77744	0.0279162	0.194648	0.676789	0.862313	0.770337	0.0853396
ENSG00000167384.10	ZNF180	0.742167	8	4	0.221363	Hippocampus	0.447319	Hypothalamus	3.15267	0.177835	0.177835	-0.643079	1.79912	0.885489	0.702094
ENSG00000155666.11	KDM8	0.742178	5	2	0.553311	Hippocampus	0.759678	Cerebellum	2.30642	0.0600393	0.633545	-0.438572	1.06287	0.246036	0.625724
ENSG00000078140.13	UBE2K	0.742258	2	1	0.742258	Cerebellum	0.742258	Cerebellum	1	1	1	-0.418911	0.328865	-0.045023	0.528758
ENSG00000079974.17	RABL2B	0.742298	3	1	0.742298	Cerebellum	0.742298	Cerebellum	1	1	1	-1.72888	0.328812	-0.566138	1.05466
ENSG00000270001.1	RP11-218C14.8	0.742319	7	4	0.401582	Amygdala	0.84111	Cerebellum	2.33994	0.347322	0.347322	-0.7607	0.8388	-0.19013	0.589256
ENSG00000129657.14	SEC14L1	0.742423	1	1	0.742423	Cortex	0.742423	Cortex	1	1	1	-0.328646	-0.328646	-0.328646	NA
ENSG00000170035.15	UBE2E3	0.742525	3	2	0.461697	Cerebellum	0.754659	Amygdala	1.11195	0.888052	0.888052	-0.736056	0.47484	-0.191239	0.614488
ENSG00000118473.21	SGIP1	0.742652	5	1	0.742652	Cerebellum	0.742652	Cerebellum	1	1	1	-0.991864	0.492961	-0.0392981	0.65666
ENSG00000164935.6	DCSTAMP	0.742708	1	1	0.742708	Hypothalamus	0.742708	Hypothalamus	1	1	1	-0.328269	-0.328269	-0.328269	NA
ENSG00000274561.1	RP11-147L13.12	0.742716	2	2	0.443195	Hypothalamus	0.705325	Cortex	1.5812	0.418801	0.418801	0.378142	0.76681	0.572476	0.27483
ENSG00000260653.5	RP11-114G11.5	0.743213	6	1	0.573988	Cortex	0.930837	Cerebellum	1.96218	0.0378167	1.96218	0.0610673	0.659353	0.352753	0.277036
ENSG00000175166.16	PSMD2	0.743316	7	3	0.302082	Hippocampus	0.72971	Cortex	2.44804	0.124446	0.124446	0.0845498	1.03198	0.608578	0.362454
ENSG00000104219.12	ZDHHC2	0.743335	2	1	0.743335	Hippocampus	0.743335	Hippocampus	1	1	1	-0.401944	0.32744	-0.0372519	0.515752
ENSG00000163576.17	EFHB	0.743556	11	1	0.637431	Cortex	0.877375	Amygdala	4.77923	0.00686154	4.77923	0.154297	0.615221	0.40495	0.146329
ENSG00000170430.9	MGMT	0.743616	11	3	0.231814	Cortex	0.414464	Hippocampus	4.32063	0.0455402	0.158987	0.614546	1.38841	0.998664	0.211459
ENSG00000047662.4	FAM184B	0.743827	2	1	0.743827	Cerebellum	0.743827	Cerebellum	1	1	1	-0.35928	-0.32679	-0.343035	0.0229745
ENSG00000175600.15	SUGCT	0.743919	3	2	0.442025	Hypothalamus	0.975131	Amygdala	1.07303	0.926973	0.926973	-0.768778	-0.0311741	-0.406076	0.368953
ENSG00000203797.9	DDO	0.744167	10	3	0.193786	Hippocampus	0.684951	Amygdala	4.14501	0.00937077	0.269689	0.351506	1.35551	0.913849	0.404951
ENSG00000204172.12	AGAP9	0.744178	11	3	0.317985	Cerebellum	0.872872	Hypothalamus	4.09259	0.0810309	0.279002	-0.998608	-0.160011	-0.653339	0.2801
ENSG00000105497.7	ZNF175	0.744542	6	3	0.332723	Cerebellum	0.834937	Amygdala	2.22324	0.28264	0.28264	-1.75479	1.25563	-0.591979	1.04246
ENSG00000148429.14	USP6NL	0.744768	3	1	0.744768	Hypothalamus	0.744768	Hypothalamus	1	1	1	-0.809562	-0.0276752	-0.387594	0.394619
ENSG00000272994.1	RP11-332H14.2	0.744773	2	1	0.744773	Cerebellum	0.744773	Cerebellum	1	1	1	0.221235	0.325539	0.273387	0.0737543
ENSG00000151689.12	INPP1	0.744806	9	2	0.454736	Cerebellum	0.775211	Amygdala	4.67608	0.00628415	0.247776	-0.892397	-0.285565	-0.59562	0.178471
ENSG00000105926.15	MPP6	0.7449	3	2	0.452945	Hypothalamus	0.629992	Cerebellum	1.77656	0.223443	0.223443	0.23459	0.750514	0.488947	0.258038
ENSG00000197782.14	ZNF780A	0.744943	1	1	0.744943	Cortex	0.744943	Cortex	1	1	1	0.325314	0.325314	0.325314	NA
ENSG00000059804.15	SLC2A3	0.745316	1	1	0.745316	Cerebellum	0.745316	Cerebellum	1	1	1	0.324822	0.324822	0.324822	NA
ENSG00000172840.6	PDP2	0.745371	2	2	0.449601	Cortex	0.837741	Cerebellum	1.10399	0.896006	0.896006	0.204783	0.756081	0.480432	0.389826
ENSG00000189308.10	LIN54	0.745551	1	1	0.745551	Amygdala	0.745551	Amygdala	1	1	1	-0.324512	-0.324512	-0.324512	NA
ENSG00000144741.17	SLC25A26	0.745607	10	2	0.352788	Hypothalamus	0.872679	Amygdala	3.59438	0.026671	0.29626	0.160257	0.929195	0.616528	0.249988
ENSG00000106829.18	TLE4	0.74563	1	1	0.74563	Cerebellum	0.74563	Cerebellum	1	1	1	-0.324407	-0.324407	-0.324407	NA
ENSG00000165188.13	RNF183	0.745694	1	1	0.745694	Cortex	0.745694	Cortex	1	1	1	-0.324323	-0.324323	-0.324323	NA
ENSG00000115274.14	INO80B	0.745766	3	2	0.460216	Cortex	0.704742	Cerebellum	1.7076	0.292401	0.292401	0.13266	0.738491	0.416693	0.304676
ENSG00000213625.8	LEPROT	0.74582	7	2	0.489042	Cortex	0.65827	Amygdala	2.8333	0.0650766	0.101621	-0.485456	0.71808	0.366439	0.418627
ENSG00000160200.17	CBS	0.745962	11	3	0.306047	Cortex	0.84165	Amygdala	4.39401	0.03978	0.218926	-1.04235	-0.172933	-0.719605	0.307082
ENSG00000198569.9	SLC34A3	0.746013	2	1	0.746013	Cortex	0.746013	Cortex	1	1	1	-0.323902	-0.170096	-0.246999	0.108757
ENSG00000090013.9	BLVRB	0.746057	1	1	0.746057	Hypothalamus	0.746057	Hypothalamus	1	1	1	-0.323843	-0.323843	-0.323843	NA
ENSG00000143434.15	SEMA6C	0.746269	3	2	0.451996	Cortex	0.609612	Cerebellum	1.7927	0.207302	0.207302	0.417449	0.752091	0.560056	0.17271
ENSG00000235770.5	LINC00607	0.746316	1	1	0.746316	Hypothalamus	0.746316	Hypothalamus	1	1	1	-0.323501	-0.323501	-0.323501	NA
ENSG00000160013.8	PTGIR	0.746447	1	1	0.746447	Hypothalamus	0.746447	Hypothalamus	1	1	1	0.323327	0.323327	0.323327	NA
ENSG00000197858.10	GPAA1	0.746602	6	2	0.334955	Hypothalamus	0.619621	Hippocampus	2.56848	0.0602344	0.371284	-0.964182	-0.136103	-0.534916	0.301931
ENSG00000130226.16	DPP6	0.746625	4	2	0.452024	Hypothalamus	0.821048	Cerebellum	1.46248	0.537515	0.537515	0.216623	0.791145	0.496502	0.318074
ENSG00000156990.14	RPUSD3	0.746742	11	4	0.207169	Amygdala	0.689207	Hippocampus	4.01995	0.104144	0.177997	0.203279	1.26139	0.637867	0.302138
ENSG00000235478.4	LINC01664	0.746759	8	2	0.47989	Cerebellum	0.838225	Hypothalamus	2.09959	0.0561943	0.844215	-0.504497	1.49217	0.230927	0.732874
ENSG00000182022.17	CHST15	0.747084	1	1	0.747084	Cerebellum	0.747084	Cerebellum	1	1	1	-0.322487	-0.322487	-0.322487	NA
ENSG00000166169.16	POLL	0.747149	2	1	0.747149	Cortex	0.747149	Cortex	1	1	1	-0.322401	0.0167637	-0.152819	0.239826
ENSG00000234418.1	RP11-560I19.1	0.747173	2	1	0.747173	Cortex	0.747173	Cortex	1	1	1	-0.451482	-0.322369	-0.386926	0.0912965
ENSG00000137575.11	SDCBP	0.7472	1	1	0.7472	Hypothalamus	0.7472	Hypothalamus	1	1	1	-0.322333	-0.322333	-0.322333	NA
ENSG00000256250.1	RP11-989F5.1	0.747338	2	1	0.747338	Cerebellum	0.747338	Cerebellum	1	1	1	-0.358479	-0.322151	-0.340315	0.0256877
ENSG00000115966.16	ATF2	0.747372	2	1	0.747372	Hypothalamus	0.747372	Hypothalamus	1	1	1	0.322107	0.492275	0.407191	0.120327
ENSG00000132912.12	DCTN4	0.747571	1	1	0.747571	Cortex	0.747571	Cortex	1	1	1	0.321844	0.321844	0.321844	NA
ENSG00000184611.11	KCNH7	0.747618	2	1	0.747618	Cerebellum	0.747618	Cerebellum	1	1	1	0.321781	0.428268	0.375025	0.0752977
ENSG00000272597.1	RP11-446H18.6	0.747726	2	1	0.747726	Amygdala	0.747726	Amygdala	1	1	1	0.321639	0.46433	0.392984	0.100898
ENSG00000157927.16	RADIL	0.747737	7	3	0.32955	Cerebellum	0.798627	Hypothalamus	1.7246	0.322433	0.322433	-0.304212	0.975021	0.334978	0.476634
ENSG00000241186.9	TDGF1	0.747743	11	2	0.625415	Cortex	0.987702	Hypothalamus	4.68444	0.00486374	0.186823	-0.0523254	0.543226	0.294679	0.225695
ENSG00000138207.13	RBP4	0.747754	3	1	0.747754	Amygdala	0.747754	Amygdala	1	1	1	-0.61024	-0.321603	-0.432282	0.155637
ENSG00000127948.15	POR	0.747814	2	1	0.747814	Cerebellum	0.747814	Cerebellum	1	1	1	-0.315142	0.321523	0.00319029	0.45019
ENSG00000107798.17	LIPA	0.747991	3	2	0.481818	Cerebellum	0.554577	Cortex	1.47275	0.52725	0.52725	0.590915	1.04215	0.778814	0.234882
ENSG00000168389.17	MFSD2A	0.748053	1	1	0.748053	Cortex	0.748053	Cortex	1	1	1	-0.321208	-0.321208	-0.321208	NA
ENSG00000197603.13	C5orf42	0.748065	2	2	0.501615	Cerebellum	0.697544	Cortex	1.04436	0.955638	0.955638	-0.388638	0.671951	0.141656	0.74995
ENSG00000163156.11	SCNM1	0.748209	2	1	0.748209	Amygdala	0.748209	Amygdala	1	1	1	-0.384507	0.321002	-0.0317526	0.49887
ENSG00000116745.6	RPE65	0.748258	1	1	0.748258	Cortex	0.748258	Cortex	1	1	1	-0.320938	-0.320938	-0.320938	NA
ENSG00000276693.1	RP13-977J11.9	0.74841	1	1	0.74841	Cerebellum	0.74841	Cerebellum	1	1	1	-0.320737	-0.320737	-0.320737	NA
ENSG00000037637.10	FBXO42	0.748419	7	3	0.288192	Hippocampus	0.638546	Hypothalamus	3.10452	0.055584	0.245263	-1.0621	-0.133154	-0.568015	0.287657
ENSG00000137845.14	ADAM10	0.748547	3	2	0.450272	Cortex	0.642499	Cerebellum	1.50474	0.495258	0.495258	-0.709821	0.754962	0.169783	0.775507
ENSG00000108433.16	GOSR2	0.748716	5	2	0.475229	Cerebellum	0.493856	Cortex	1.69303	0.306972	0.306972	-0.0185349	0.713997	0.491203	0.296368
ENSG00000148948.7	LRRC4C	0.748735	2	1	0.748735	Cerebellum	0.748735	Cerebellum	1	1	1	-0.320308	0.419217	0.0494547	0.522923
ENSG00000196693.14	ZNF33B	0.748928	9	3	0.282158	Amygdala	0.674256	Cerebellum	2.30833	0.140772	0.140772	0.119119	1.2418	0.754453	0.374421
ENSG00000169371.13	SNUPN	0.748934	10	2	0.69984	Cerebellum	0.971686	Cortex	4.562	0.0622042	0.170607	-0.44981	0.228195	-0.111794	0.230124
ENSG00000179776.17	CDH5	0.748974	1	1	0.748974	Hippocampus	0.748974	Hippocampus	1	1	1	0.319992	0.319992	0.319992	NA
ENSG00000133665.12	DYDC2	0.749091	2	1	0.749091	Cortex	0.749091	Cortex	1	1	1	-1.03102	0.319838	-0.355592	0.955202
ENSG00000166199.12	ALKBH3	0.749259	9	4	0.51377	Hypothalamus	0.864821	Cerebellum	2.93194	0.123172	0.123172	-0.982618	0.152652	-0.339566	0.433514
ENSG00000127054.20	INTS11	0.749292	5	2	0.486075	Cerebellum	0.990727	Hypothalamus	1.38526	0.614743	0.614743	-0.696565	0.442741	-0.155643	0.424635
ENSG00000129055.12	ANAPC13	0.749348	9	3	0.51822	Cortex	0.894968	Cerebellum	2.63712	0.0992517	0.0992517	-1.88383	0.352327	-0.478632	0.635014
ENSG00000035687.9	ADSS	0.749358	4	2	0.607362	Cortex	0.666976	Hippocampus	1.22381	0.776187	0.776187	-0.430302	0.868548	0.206332	0.591424
ENSG00000148296.6	SURF6	0.749361	9	3	0.131716	Cerebellum	0.624565	Amygdala	3.93263	0.0949221	0.209202	-1.52169	-0.489391	-1.01935	0.406479
ENSG00000153310.19	FAM49B	0.749437	1	1	0.749437	Hippocampus	0.749437	Hippocampus	1	1	1	0.319382	0.319382	0.319382	NA
ENSG00000104687.12	GSR	0.74958	4	2	0.449173	Cerebellum	0.732958	Hypothalamus	1.3759	0.624105	0.624105	-0.756794	-0.100443	-0.418179	0.273673
ENSG00000167394.12	ZNF668	0.749581	2	1	0.749581	Cortex	0.749581	Cortex	1	1	1	-1.4818	-0.319192	-0.900498	0.822092
ENSG00000143437.20	ARNT	0.749717	9	3	0.261807	Cerebellum	0.590777	Cortex	4.02395	0.0353129	0.314295	-1.12213	-0.53771	-0.759951	0.173978
ENSG00000075142.13	SRI	0.749858	2	1	0.749858	Hypothalamus	0.749858	Hypothalamus	1	1	1	-0.817981	0.318826	-0.249577	0.803844
ENSG00000136536.14	2007-03-01	0.749883	1	1	0.749883	Amygdala	0.749883	Amygdala	1	1	1	-0.318793	-0.318793	-0.318793	NA
ENSG00000124193.14	SRSF6	0.749968	2	1	0.749968	Cerebellum	0.749968	Cerebellum	1	1	1	0.318681	1.56818	0.943431	0.883529
ENSG00000270171.1	RP11-338N10.1	0.750011	11	1	0.644701	Cortex	0.977975	Cerebellum	4.71178	0.0136918	4.71178	-0.661261	0.0276075	-0.335795	0.18845
ENSG00000196104.10	SPOCK3	0.750124	1	1	0.750124	Amygdala	0.750124	Amygdala	1	1	1	-0.318476	-0.318476	-0.318476	NA
ENSG00000099219.13	ERMP1	0.750159	5	1	0.750159	Cerebellum	0.750159	Cerebellum	1	1	1	0.318429	0.953469	0.563449	0.297127
ENSG00000185344.13	ATP6V0A2	0.750192	2	1	0.750192	Hypothalamus	0.750192	Hypothalamus	1	1	1	-0.318386	0.857892	0.269753	0.831754
ENSG00000129128.12	SPCS3	0.750251	2	1	0.750251	Hypothalamus	0.750251	Hypothalamus	1	1	1	-0.318308	0.086829	-0.115739	0.286475
ENSG00000125967.16	NECAB3	0.750344	1	1	0.750344	Cerebellum	0.750344	Cerebellum	1	1	1	0.318186	0.318186	0.318186	NA
ENSG00000135898.9	GPR55	0.750347	4	1	0.750347	Cortex	0.750347	Cortex	1	1	1	-1.38626	0.231534	-0.44874	0.676959
ENSG00000169064.12	ZBBX	0.750495	2	1	0.750495	Cortex	0.750495	Cortex	1	1	1	-0.426726	-0.317987	-0.372357	0.0768901
ENSG00000261210.7	CLEC19A	0.750572	3	1	0.750572	Cortex	0.750572	Cortex	1	1	1	-0.317885	0.60662	0.0636971	0.482908
ENSG00000271868.1	RP11-1293J14.1	0.750584	6	3	0.274502	Cortex	0.507798	Hypothalamus	1.91135	0.19491	0.19491	-0.252903	1.42088	0.792768	0.591709
ENSG00000166405.14	RIC3	0.750638	3	1	0.676236	Cortex	0.829218	Cerebellum	1.98563	0.0143665	1.98563	-0.417605	-0.0209934	-0.218101	0.198317
ENSG00000185689.15	C6orf201	0.750729	5	2	0.478355	Cerebellum	0.91734	Amygdala	1.47641	0.523594	0.523594	-1.85103	-0.103785	-0.846988	0.632188
ENSG00000187098.14	MITF	0.751017	2	1	0.751017	Cortex	0.751017	Cortex	1	1	1	0.094851	0.317298	0.206075	0.157294
ENSG00000179562.2	GCC1	0.751064	1	1	0.751064	Cerebellum	0.751064	Cerebellum	1	1	1	-0.317237	-0.317237	-0.317237	NA
ENSG00000100227.17	POLDIP3	0.751088	4	2	0.540075	Cortex	0.831888	Cerebellum	1.79035	0.209647	0.209647	0.0865819	0.612699	0.351122	0.24344
ENSG00000135917.13	SLC19A3	0.751137	3	2	0.480454	Cerebellum	0.628672	Cortex	1.31872	0.68128	0.68128	0.408288	0.705572	0.532486	0.154554
ENSG00000271148.1	RP11-401N18.1	0.751183	3	2	0.488063	Amygdala	0.892018	Cerebellum	1.22871	0.771288	0.771288	-0.693393	-0.135751	-0.339395	0.307727
ENSG00000104973.16	MED25	0.751287	3	1	0.751287	Cortex	0.751287	Cortex	1	1	1	0.316943	1.57111	0.868788	0.640481
ENSG00000167994.11	RAB3IL1	0.751399	6	2	0.44961	Cortex	0.481101	Hypothalamus	1.9327	0.0672986	0.0672986	0.418825	0.823462	0.673461	0.162599
ENSG00000273492.5	AP000230.1	0.751499	11	2	0.449588	Amygdala	0.585702	Hippocampus	4.69484	0.0139029	0.187977	-0.913347	0.0593811	-0.604948	0.27099
ENSG00000081985.10	IL12RB2	0.751499	2	1	0.751499	Cerebellum	0.751499	Cerebellum	1	1	1	-0.272995	0.316663	0.0218338	0.416951
ENSG00000187123.14	LYPD6	0.751683	5	1	0.751683	Cerebellum	0.751683	Cerebellum	1	1	1	0.0767183	0.865552	0.367082	0.302626
ENSG00000183665.5	TRMT12	0.751977	1	1	0.751977	Cerebellum	0.751977	Cerebellum	1	1	1	0.316034	0.316034	0.316034	NA
ENSG00000101464.10	PIGU	0.752006	2	1	0.752006	Cortex	0.752006	Cortex	1	1	1	-0.683277	0.315995	-0.183641	0.706592
ENSG00000204604.9	ZNF468	0.752041	7	4	0.315724	Hippocampus	0.81003	Cerebellum	1.32039	0.573446	0.573446	-1.00328	1.31136	-0.0866355	0.818555
ENSG00000058453.16	CROCC	0.752131	10	3	0.514356	Cortex	0.953958	Hypothalamus	3.4779	0.0750372	0.222186	-0.938208	0.191629	-0.367209	0.343241
ENSG00000250519.6	RP11-680H20.2	0.75214	2	1	0.75214	Cerebellum	0.75214	Cerebellum	1	1	1	-0.595167	-0.315818	-0.455492	0.197529
ENSG00000219200.11	RNASEK	0.75215	3	1	0.75215	Cortex	0.75215	Cortex	1	1	1	0.0671822	0.57788	0.320289	0.255378
ENSG00000127554.12	GFER	0.752197	7	3	0.442084	Hippocampus	0.906084	Cortex	2.15488	0.290621	0.290621	-0.628966	0.768678	0.0491263	0.47143
ENSG00000162782.15	TDRD5	0.752198	9	2	0.776585	Hypothalamus	0.924902	Cerebellum	4.59841	0.0382464	0.220172	-0.277664	0.283772	0.0160501	0.200841
ENSG00000168569.7	TMEM223	0.752236	2	1	0.752236	Hypothalamus	0.752236	Hypothalamus	1	1	1	0.315693	1.64212	0.978905	0.937924
ENSG00000142408.4	CACNG8	0.752382	1	1	0.752382	Cortex	0.752382	Cortex	1	1	1	-0.3155	-0.3155	-0.3155	NA
ENSG00000170917.13	NUDT6	0.752432	2	2	0.596031	Amygdala	0.742932	Hypothalamus	1.33496	0.665044	0.665044	-0.327973	0.530117	0.101072	0.606761
ENSG00000186732.13	MPPED1	0.752516	4	2	0.540974	Amygdala	0.6199	Cerebellum	1.0922	0.907801	0.907801	-0.611341	1.27714	0.457886	0.787562
ENSG00000172000.7	ZNF556	0.752568	5	2	0.451586	Amygdala	0.95559	Hypothalamus	1.01672	0.983279	0.983279	-0.801782	0.339233	-0.230407	0.518754
ENSG00000140995.16	DEF8	0.752609	3	1	0.752609	Cortex	0.752609	Cortex	1	1	1	-0.725248	0.315201	-0.247753	0.525463
ENSG00000124164.15	VAPB	0.752708	11	2	0.587745	Cerebellum	0.950099	Hypothalamus	4.43312	0.0324707	0.363458	-0.766504	0.542107	0.0752878	0.33941
ENSG00000182359.14	KBTBD3	0.752727	3	2	0.515474	Cerebellum	0.540794	Cortex	1.40472	0.595284	0.595284	-0.650338	-0.534343	-0.598764	0.0590553
ENSG00000174405.13	LIG4	0.752731	4	2	0.691036	Hippocampus	0.79278	Cerebellum	1.6126	0.387402	0.387402	-0.39745	0.294922	0.0561936	0.319113
ENSG00000095397.13	WHRN	0.75298	6	2	0.46788	Hippocampus	0.652747	Cerebellum	1.78978	0.210223	0.210223	-0.725932	0.50913	0.0520472	0.495169
ENSG00000146856.14	AGBL3	0.753	5	3	0.3052	Cerebellum	0.880146	Hypothalamus	1.75244	0.289821	0.289821	0.150784	1.5899	0.759	0.56043
ENSG00000182379.9	NXPH4	0.753171	2	1	0.753171	Cerebellum	0.753171	Cerebellum	1	1	1	0.314461	0.723815	0.519138	0.289457
ENSG00000267152.1	CTD-2528L19.6	0.753185	2	1	0.753185	Cerebellum	0.753185	Cerebellum	1	1	1	0.314442	2.16058	1.23751	1.30542
ENSG00000204514.9	ZNF814	0.753239	8	3	0.284993	Cortex	0.461834	Hippocampus	2.69065	0.122384	0.122384	0.714189	1.28923	0.973228	0.196782
ENSG00000245975.2	RP11-30K9.6	0.753417	8	3	0.348294	Amygdala	0.865609	Hypothalamus	2.39686	0.221069	0.221069	-0.404571	0.937904	0.278833	0.433162
ENSG00000248150.1	LINC02150	0.75386	6	1	0.6741	Cerebellum	0.840583	Cortex	1.96549	0.0345068	1.96549	-0.246324	0.641138	0.231317	0.297219
ENSG00000268912.1	CTD-2619J13.17	0.753861	6	2	0.374389	Hippocampus	0.559771	Cortex	2.7025	0.0462108	0.251284	0.47046	0.888282	0.621078	0.143914
ENSG00000164924.17	YWHAZ	0.754021	8	3	0.578316	Hypothalamus	0.945352	Cortex	2.66706	0.116261	0.116261	-0.692114	0.0685453	-0.392515	0.222475
ENSG00000100242.15	SUN2	0.754096	2	1	0.754096	Hippocampus	0.754096	Hippocampus	1	1	1	0.13169	0.313244	0.222467	0.128378
ENSG00000075884.13	ARHGAP15	0.754152	1	1	0.754152	Amygdala	0.754152	Amygdala	1	1	1	0.31317	0.31317	0.31317	NA
ENSG00000136943.10	CTSV	0.754255	6	2	0.464281	Cerebellum	0.704231	Cortex	1.68646	0.313542	0.313542	0.0677479	0.731816	0.361789	0.243695
ENSG00000104979.8	C19orf53	0.754514	8	4	0.402769	Cortex	0.984781	Amygdala	3.90281	0.0934316	0.138985	-0.450593	0.836687	0.23127	0.428275
ENSG00000198939.7	ZFP2	0.754544	4	2	0.485822	Cerebellum	0.919264	Cortex	1.24215	0.757847	0.757847	-1.82262	1.10103	-0.329298	1.23781
ENSG00000109103.11	UNC119	0.754561	3	2	0.53511	Cortex	0.664406	Amygdala	1.0183	0.981705	0.981705	-0.620225	0.343288	-0.236925	0.511048
ENSG00000115339.13	GALNT3	0.754696	7	3	0.490764	Hippocampus	0.862649	Cortex	3.1539	0.0433445	0.294055	-0.689095	0.383688	-0.11311	0.388082
ENSG00000154447.14	SH3RF1	0.754826	4	1	0.754826	Cerebellum	0.754826	Cerebellum	1	1	1	-1.09996	-0.0392508	-0.502873	0.451312
ENSG00000196689.11	TRPV1	0.754876	1	1	0.754876	Cerebellum	0.754876	Cerebellum	1	1	1	-0.312216	-0.312216	-0.312216	NA
ENSG00000164597.13	COG5	0.754895	3	2	0.459146	Cortex	0.65318	Cerebellum	1.46349	0.536512	0.536512	0.449349	0.851674	0.680426	0.207728
ENSG00000130590.13	SAMD10	0.754941	2	1	0.754941	Hypothalamus	0.754941	Hypothalamus	1	1	1	-0.312131	-0.166743	-0.239437	0.102805
ENSG00000221882.2	OR3A2	0.754988	5	3	0.421617	Hypothalamus	0.651394	Amygdala	1.89615	0.239241	0.239241	-0.803619	0.451827	-0.224834	0.52402
ENSG00000134716.9	CYP2J2	0.755106	4	1	0.755106	Cortex	0.755106	Cortex	1	1	1	-0.164637	1.80211	0.508457	0.884123
ENSG00000127951.6	FGL2	0.755188	3	1	0.755188	Hippocampus	0.755188	Hippocampus	1	1	1	-0.628273	0.649065	-0.0970048	0.665209
ENSG00000137040.9	RANBP6	0.755641	2	1	0.755641	Amygdala	0.755641	Amygdala	1	1	1	0.31121	0.824176	0.567693	0.362721
ENSG00000124212.5	PTGIS	0.75573	1	1	0.75573	Cortex	0.75573	Cortex	1	1	1	-0.311092	-0.311092	-0.311092	NA
ENSG00000186111.9	PIP5K1C	0.755733	2	1	0.755733	Cerebellum	0.755733	Cerebellum	1	1	1	-1.34154	-0.311089	-0.826313	0.728637
ENSG00000269954.1	RP11-148O21.6	0.755804	1	1	0.755804	Cortex	0.755804	Cortex	1	1	1	-0.310995	-0.310995	-0.310995	NA
ENSG00000275040.1	RP11-70D24.4	0.755812	2	1	0.755812	Cerebellum	0.755812	Cerebellum	1	1	1	0.310985	1.16135	0.736168	0.6013
ENSG00000145040.3	UCN2	0.755926	1	1	0.755926	Cerebellum	0.755926	Cerebellum	1	1	1	-0.310835	-0.310835	-0.310835	NA
ENSG00000177721.4	ANXA2R	0.755953	3	1	0.755953	Cortex	0.755953	Cortex	1	1	1	-0.3108	1.19611	0.451221	0.7536
ENSG00000158428.3	CATIP	0.755982	3	2	0.461794	Cerebellum	0.993537	Hypothalamus	1.16837	0.83163	0.83163	-0.735896	0.221552	-0.174148	0.499855
ENSG00000228549.3	RP11-108M9.3	0.75599	7	4	0.383311	Hypothalamus	0.784822	Cerebellum	1.90716	0.399863	0.399863	-0.837477	0.871811	-0.0193841	0.565253
ENSG00000135205.14	CCDC146	0.756331	2	1	0.756331	Cerebellum	0.756331	Cerebellum	1	1	1	-0.310302	-0.0991752	-0.204738	0.149289
ENSG00000176273.14	SLC35G1	0.756546	7	2	0.439869	Cortex	0.872507	Cerebellum	2.20097	0.0132345	0.785796	0.160474	1.20415	0.614558	0.366247
ENSG00000143995.19	MEIS1	0.756565	3	3	0.394681	Cortex	0.974441	Cerebellum	1.12887	0.826923	0.826923	-0.851159	-0.0320388	-0.554148	0.453587
ENSG00000104738.16	MCM4	0.756605	10	3	0.291806	Amygdala	0.602348	Hippocampus	3.90759	0.0370979	0.236221	-1.76415	-0.521028	-0.956687	0.378048
ENSG00000228058.1	LINC01736	0.756711	2	1	0.756711	Amygdala	0.756711	Amygdala	1	1	1	-0.587553	0.309803	-0.138875	0.634527
ENSG00000273375.1	RP11-803P9.1	0.756813	1	1	0.756813	Hypothalamus	0.756813	Hypothalamus	1	1	1	0.309669	0.309669	0.309669	NA
ENSG00000255652.3	RP11-313F23.4	0.756849	1	1	0.756849	Amygdala	0.756849	Amygdala	1	1	1	0.309621	0.309621	0.309621	NA
ENSG00000117154.11	IGSF21	0.757039	4	2	0.480546	Cerebellum	0.673103	Cortex	1.26598	0.734018	0.734018	-0.705425	-0.356647	-0.54534	0.182202
ENSG00000164180.13	TMEM161B	0.757041	2	1	0.757041	Cerebellum	0.757041	Cerebellum	1	1	1	-0.309369	-0.282024	-0.295696	0.0193365
ENSG00000088205.12	DDX18	0.757367	2	2	0.655448	Cerebellum	0.804959	Hypothalamus	1.55766	0.442343	0.442343	0.246934	0.446207	0.346571	0.140907
ENSG00000165606.8	DRGX	0.757396	1	1	0.757396	Cortex	0.757396	Cortex	1	1	1	0.308901	0.308901	0.308901	NA
ENSG00000259920.1	RP11-2E11.5	0.757404	1	1	0.757404	Hypothalamus	0.757404	Hypothalamus	1	1	1	-0.308892	-0.308892	-0.308892	NA
ENSG00000162076.12	FLYWCH2	0.757569	2	1	0.757569	Cerebellum	0.757569	Cerebellum	1	1	1	-0.308674	0.359006	0.0251661	0.472122
ENSG00000116032.5	GRIN3B	0.757614	4	2	0.602293	Cortex	0.949547	Cerebellum	1.77156	0.228442	0.228442	-0.521106	0.621742	0.031612	0.471189
ENSG00000212123.3	PRR22	0.757627	3	1	0.757627	Hippocampus	0.757627	Hippocampus	1	1	1	-0.312035	0.510923	0.169162	0.428832
ENSG00000182612.10	TSPAN10	0.757748	4	2	0.45866	Cortex	0.514154	Cerebellum	1.8227	0.177297	0.177297	0.652383	1.11076	0.850872	0.201118
ENSG00000146457.14	WTAP	0.757863	2	1	0.757863	Cerebellum	0.757863	Cerebellum	1	1	1	-0.596589	0.308288	-0.144151	0.639845
ENSG00000095370.19	SH2D3C	0.757918	1	1	0.757918	Cortex	0.757918	Cortex	1	1	1	0.308216	0.308216	0.308216	NA
ENSG00000158552.12	ZFAND2B	0.757934	2	1	0.757934	Cerebellum	0.757934	Cerebellum	1	1	1	-0.308194	0.158624	-0.0747852	0.33009
ENSG00000213672.7	NCKIPSD	0.758129	11	2	0.747704	Hypothalamus	0.998839	Cerebellum	4.70507	0.0100584	0.178112	-0.58775	0.140802	-0.151316	0.207855
ENSG00000245729.2	RP11-480D4.1	0.758138	3	1	0.758138	Hippocampus	0.758138	Hippocampus	1	1	1	-0.307927	-0.203514	-0.266467	0.0554256
ENSG00000134109.10	EDEM1	0.758245	1	1	0.758245	Hypothalamus	0.758245	Hypothalamus	1	1	1	0.307786	0.307786	0.307786	NA
ENSG00000081189.15	MEF2C	0.758276	3	1	0.758276	Cerebellum	0.758276	Cerebellum	1	1	1	-0.307746	1.21628	0.292809	0.81171
ENSG00000105889.14	STEAP1B	0.758326	5	2	0.52456	Cerebellum	0.930893	Amygdala	1.61404	0.385958	0.385958	-1.03067	0.636332	0.116157	0.678918
ENSG00000118307.18	CASC1	0.758497	1	1	0.758497	Cerebellum	0.758497	Cerebellum	1	1	1	-0.307455	-0.307455	-0.307455	NA
ENSG00000089177.18	KIF16B	0.7585	5	3	0.465281	Cerebellum	0.855947	Cortex	1.89345	0.349685	0.349685	-0.767352	0.730179	0.182117	0.638055
ENSG00000114021.11	NIT2	0.758634	9	4	0.188853	Cerebellum	0.618879	Hippocampus	3.79673	0.0437673	0.153023	-1.97611	-0.471617	-1.0344	0.564906
ENSG00000256538.1	RP11-847H18.3	0.758736	1	1	0.758736	Hippocampus	0.758736	Hippocampus	1	1	1	-0.307141	-0.307141	-0.307141	NA
ENSG00000176438.12	SYNE3	0.758849	3	2	0.557211	Cortex	0.727052	Cerebellum	1.16983	0.830165	0.830165	-0.586989	0.352294	0.0381186	0.541361
ENSG00000130812.10	ANGPTL6	0.758864	3	2	0.461937	Hippocampus	0.510215	Hypothalamus	1.81345	0.186547	0.186547	-0.735661	-0.609666	-0.667943	0.0635254
ENSG00000172554.11	SNTG2	0.75891	5	2	0.58881	Cerebellum	0.747718	Amygdala	1.30308	0.696917	0.696917	-0.540562	0.32165	-0.056093	0.356274
ENSG00000144119.3	C1QL2	0.758921	3	2	0.589112	Cortex	0.638743	Hippocampus	1.07237	0.927627	0.927627	0.25262	0.540124	0.420734	0.149817
ENSG00000174672.15	BRSK2	0.759034	1	1	0.759034	Cerebellum	0.759034	Cerebellum	1	1	1	0.306749	0.306749	0.306749	NA
ENSG00000141294.9	LRRC46	0.759073	8	3	0.500547	Cerebellum	0.975448	Cortex	1.90704	0.0671402	0.0671402	-1.05188	0.795157	0.0129067	0.70686
ENSG00000129559.12	NEDD8	0.75915	3	2	0.458108	Cerebellum	0.904008	Hippocampus	1.12985	0.870151	0.870151	0.1206	0.741967	0.505159	0.336001
ENSG00000131979.18	GCH1	0.759319	5	2	0.477978	Cerebellum	0.492515	Hippocampus	1.77301	0.226986	0.226986	-0.709558	0.112487	-0.357188	0.386705
ENSG00000234155.1	RP11-30P6.6	0.759436	3	2	0.46198	Amygdala	0.633008	Cortex	1.7375	0.2625	0.2625	-1.19032	-0.477497	-0.801135	0.360901
ENSG00000110148.9	CCKBR	0.759455	3	2	0.540259	Hippocampus	0.746835	Cerebellum	1.14883	0.851165	0.851165	-0.612422	0.322815	-0.234032	0.492496
ENSG00000185904.11	LINC00839	0.759464	10	3	0.527901	Hypothalamus	0.958338	Cortex	3.35868	0.0622287	0.256426	-0.489564	0.655461	0.153757	0.369738
ENSG00000189042.13	ZNF567	0.759494	3	2	0.472681	Cerebellum	0.824965	Hypothalamus	1.52769	0.472306	0.472306	0.221163	0.718123	0.494545	0.252195
ENSG00000139324.11	TMTC3	0.759735	2	1	0.759735	Cerebellum	0.759735	Cerebellum	1	1	1	-1.48502	-0.305828	-0.895426	0.833818
ENSG00000242612.6	DECR2	0.759969	11	2	0.684544	Cortex	0.838693	Amygdala	4.68085	0.034324	0.158921	-0.406271	0.526928	0.0876121	0.303517
ENSG00000177084.16	POLE	0.760033	6	1	0.695679	Hippocampus	0.867665	Cerebellum	2.95535	0.0183834	2.95535	0.166625	0.428011	0.302997	0.106997
ENSG00000136840.18	ST6GALNAC4	0.760063	1	1	0.760063	Cerebellum	0.760063	Cerebellum	1	1	1	0.305398	0.305398	0.305398	NA
ENSG00000162365.11	CYP4A22	0.760113	6	4	0.223682	Cerebellum	0.456941	Hippocampus	2.79186	0.201576	0.201576	-1.2168	-0.404548	-0.85764	0.306865
ENSG00000151665.12	PIGF	0.760271	4	2	0.481577	Cortex	0.761227	Amygdala	1.10693	0.89307	0.89307	-0.579067	0.703769	0.0816872	0.549734
ENSG00000205022.9	PABPN1L	0.760286	1	1	0.760286	Cerebellum	0.760286	Cerebellum	1	1	1	-0.305105	-0.305105	-0.305105	NA
ENSG00000139697.13	SBNO1	0.760319	2	1	0.760319	Hippocampus	0.760319	Hippocampus	1	1	1	-0.466553	0.305061	-0.0807459	0.545614
ENSG00000104938.16	CLEC4M	0.760387	5	3	0.311881	Cerebellum	0.358215	Cortex	2.46326	0.146659	0.146659	0.786184	1.01128	0.894878	0.087646
ENSG00000237940.3	LINC01238	0.760408	7	4	0.213997	Hypothalamus	0.915153	Cerebellum	2.48853	0.28352	0.28352	0.106541	1.24265	0.802332	0.430568
ENSG00000197816.13	CCDC180	0.760566	4	2	0.484374	Cortex	0.608135	Cerebellum	1.89047	0.109531	0.109531	-0.309857	0.699284	0.227489	0.462229
ENSG00000110042.7	DTX4	0.760629	4	1	0.760629	Cerebellum	0.760629	Cerebellum	1	1	1	0.304655	1.51595	0.696998	0.552657
ENSG00000165733.7	BMS1	0.760662	5	2	0.542936	Cerebellum	0.829324	Cortex	1.7838	0.216204	0.216204	0.215569	0.608379	0.398316	0.152393
ENSG00000196428.12	TSC22D2	0.760889	1	1	0.760889	Cerebellum	0.760889	Cerebellum	1	1	1	0.304313	0.304313	0.304313	NA
ENSG00000001630.15	CYP51A1	0.761246	2	1	0.761246	Hypothalamus	0.761246	Hypothalamus	1	1	1	0.303845	1.52179	0.912816	0.861216
ENSG00000276073.1	RP5-1125A11.7	0.761363	11	2	0.43956	Cerebellum	0.545882	Hippocampus	4.42364	0.0101521	0.462718	0.162531	1.51809	0.700439	0.346196
ENSG00000170667.14	RASA4B	0.76139	2	1	0.76139	Cortex	0.76139	Cortex	1	1	1	-0.439837	-0.303656	-0.371746	0.0962945
ENSG00000148604.13	RGR	0.761451	11	1	0.552558	Cerebellum	0.90362	Hypothalamus	4.68408	0.022041	4.68408	-0.279192	0.822793	0.315568	0.323808
ENSG00000028203.17	VEZT	0.761492	4	1	0.761492	Cerebellum	0.761492	Cerebellum	1	1	1	-0.650984	1.11145	0.412133	0.78618
ENSG00000104408.9	EIF3E	0.761719	3	1	0.761719	Cortex	0.761719	Cortex	1	1	1	-0.412	0.518577	-0.0655489	0.508784
ENSG00000128285.4	MCHR1	0.76174	5	2	0.460945	Cortex	0.811864	Cerebellum	1.2885	0.711505	0.711505	-0.716571	0.737292	0.207188	0.650557
ENSG00000221923.8	ZNF880	0.761744	11	2	0.380579	Hypothalamus	0.764959	Cortex	4.70468	0.0092835	0.165307	0.298975	0.957887	0.746249	0.180619
ENSG00000044524.10	EPHA3	0.761795	2	2	0.517253	Cerebellum	0.782813	Cortex	1.11614	0.883861	0.883861	-0.647586	-0.275656	-0.461621	0.262994
ENSG00000180834.7	MAP6D1	0.761795	7	2	0.488091	Cerebellum	0.919623	Amygdala	1.46677	0.533231	0.533231	0.100909	0.755893	0.425061	0.270525
ENSG00000163162.8	RNF149	0.762024	9	3	0.309491	Hypothalamus	0.727624	Cerebellum	3.74184	0.0246664	0.497977	-1.2093	0.120476	-0.655957	0.40671
ENSG00000212864.3	RNF208	0.762232	1	1	0.762232	Amygdala	0.762232	Amygdala	1	1	1	0.302552	0.302552	0.302552	NA
ENSG00000165055.15	METTL2B	0.762262	11	4	0.220588	Cerebellum	0.517297	Cortex	3.769	0.0349418	0.214299	-1.78634	-0.600788	-1.03654	0.328524
ENSG00000110025.12	SNX15	0.76251	7	4	0.311527	Cortex	0.976306	Hypothalamus	2.84486	0.106029	0.106029	-1.37804	0.0297008	-0.684235	0.481571
ENSG00000131697.17	NPHP4	0.762599	10	3	0.376429	Amygdala	0.891798	Hippocampus	3.40783	0.0662409	0.149823	-0.707464	0.884495	0.1833	0.440892
ENSG00000186994.11	KANK3	0.76262	2	1	0.76262	Cerebellum	0.76262	Cerebellum	1	1	1	-0.302042	-0.120216	-0.211129	0.128571
ENSG00000204060.6	FOXO6	0.762642	2	1	0.762642	Cerebellum	0.762642	Cerebellum	1	1	1	-0.0290083	0.302013	0.136502	0.234067
ENSG00000064933.17	PMS1	0.762702	1	1	0.762702	Cerebellum	0.762702	Cerebellum	1	1	1	-0.301935	-0.301935	-0.301935	NA
ENSG00000224243.1	LINC00403	0.762798	4	3	0.307015	Cerebellum	0.890631	Cortex	1.65476	0.361352	0.361352	-1.02151	0.24478	-0.135664	0.593859
ENSG00000120328.6	PCDHB12	0.762871	6	3	0.619945	Hypothalamus	0.783106	Hippocampus	1.97785	0.16407	0.16407	-0.495928	0.545609	0.0937309	0.412226
ENSG00000166736.11	HTR3A	0.762933	1	1	0.762933	Amygdala	0.762933	Amygdala	1	1	1	0.301632	0.301632	0.301632	NA
ENSG00000166183.15	ASPG	0.762941	5	3	0.430966	Hypothalamus	0.923015	Amygdala	2.27431	0.196423	0.196423	-0.254398	0.787539	0.0517662	0.421394
ENSG00000163684.11	RPP14	0.763141	6	1	0.763141	Cerebellum	0.763141	Cerebellum	1	1	1	-1.07212	0.301359	-0.207091	0.535202
ENSG00000137054.15	POLR1E	0.763375	1	1	0.763375	Cerebellum	0.763375	Cerebellum	1	1	1	0.301052	0.301052	0.301052	NA
ENSG00000116039.11	ATP6V1B1	0.763556	1	1	0.763556	Amygdala	0.763556	Amygdala	1	1	1	-0.300814	-0.300814	-0.300814	NA
ENSG00000166341.7	DCHS1	0.763563	6	2	0.486024	Hypothalamus	0.753582	Hippocampus	2.57405	0.0609347	0.365011	-0.859043	0.229401	-0.415104	0.40285
ENSG00000128973.12	CLN6	0.763568	3	2	0.548638	Cerebellum	0.562084	Hippocampus	1.29013	0.709867	0.709867	-0.599802	-0.344045	-0.507865	0.142226
ENSG00000178295.14	GEN1	0.763659	8	5	0.400934	Cerebellum	0.954996	Amygdala	3.23403	0.227548	0.227548	-0.474974	0.839955	0.143789	0.486953
ENSG00000135312.6	HTR1B	0.763726	3	1	0.763726	Amygdala	0.763726	Amygdala	1	1	1	-1.02802	-0.0238654	-0.450827	0.518664
ENSG00000263002.7	ZNF234	0.76385	2	1	0.76385	Cortex	0.76385	Cortex	1	1	1	0.300429	0.320382	0.310405	0.0141085
ENSG00000051620.10	HEBP2	0.763912	4	2	0.464732	Hypothalamus	0.514727	Cerebellum	1.84398	0.156024	0.156024	-0.8908	-0.441438	-0.678702	0.186872
ENSG00000255595.2	RP4-809F18.1	0.763993	6	3	0.36315	Hypothalamus	0.471094	Cortex	2.57397	0.0926519	0.0926519	0.568321	1.06146	0.797092	0.19205
ENSG00000256972.1	AP000462.3	0.763994	2	1	0.763994	Cerebellum	0.763994	Cerebellum	1	1	1	-0.301486	-0.300241	-0.300863	0.00088
ENSG00000178927.17	C17orf62	0.764018	8	2	0.639318	Hippocampus	0.993851	Cortex	3.58346	0.0503796	0.267819	-0.468652	-0.00770657	-0.137985	0.155963
ENSG00000068001.13	HYAL2	0.764079	2	1	0.764079	Cortex	0.764079	Cortex	1	1	1	0.300129	0.759927	0.530028	0.325127
ENSG00000170500.12	LONRF2	0.76413	3	1	0.76413	Cortex	0.76413	Cortex	1	1	1	-1.29026	0.957027	-0.211098	1.12628
ENSG00000116885.18	OSCP1	0.764158	8	3	0.642508	Hypothalamus	0.806398	Cortex	2.70402	0.0388718	0.332064	-0.464194	0.628114	0.24431	0.326613
ENSG00000149262.16	INTS4	0.764223	3	3	0.415318	Cortex	0.91964	Hypothalamus	1.56808	0.557745	0.557745	-0.81457	0.33358	-0.126701	0.606967
ENSG00000138079.13	SLC3A1	0.764244	1	1	0.764244	Cerebellum	0.764244	Cerebellum	1	1	1	0.299913	0.299913	0.299913	NA
ENSG00000272542.1	RP11-255P5.2	0.764261	5	3	0.445728	Cortex	0.948917	Cerebellum	1.73433	0.331541	0.331541	-0.370618	0.762557	0.208853	0.475523
ENSG00000273014.1	RP11-225B17.2	0.764262	2	1	0.764262	Cortex	0.764262	Cortex	1	1	1	-0.299888	0.170778	-0.0645551	0.332812
ENSG00000172543.7	CTSW	0.76439	4	3	0.48172	Hypothalamus	0.953398	Hippocampus	2.45964	0.165142	0.165142	-0.703538	-0.0584408	-0.401107	0.264418
ENSG00000196912.12	ANKRD36B	0.764514	10	2	0.457148	Cortex	0.909431	Hippocampus	3.4986	0.072212	0.322448	-1.27519	0.0948331	-0.458939	0.368123
ENSG00000135698.9	MPHOSPH6	0.764587	6	3	0.310769	Hippocampus	0.649492	Cerebellum	2.42829	0.21733	0.21733	-0.912031	1.10022	0.40519	0.721355
ENSG00000169515.5	CCDC8	0.764669	9	3	0.590538	Amygdala	0.837526	Cortex	4.30518	0.0519089	0.151422	-0.289167	0.94752	0.324096	0.462679
ENSG00000254226.5	LINC01933	0.764773	3	2	0.473636	Cerebellum	0.775625	Cortex	1.19058	0.809419	0.809419	-0.716576	0.731714	0.100054	0.741651
ENSG00000143322.19	ABL2	0.76481	10	4	0.429416	Cerebellum	0.949741	Hypothalamus	4.02761	0.123326	0.155139	-0.790191	0.131097	-0.342228	0.325035
ENSG00000155621.14	C9orf85	0.764841	3	3	0.506563	Cerebellum	0.890774	Hippocampus	2.46161	0.122484	0.122484	-0.664199	0.181416	-0.206703	0.427055
ENSG00000115806.12	GORASP2	0.76487	3	1	0.76487	Amygdala	0.76487	Amygdala	1	1	1	-0.222998	0.313448	0.129847	0.305657
ENSG00000183397.5	C19orf71	0.765054	6	2	0.733172	Cerebellum	0.962675	Cortex	2.76046	0.0819835	0.157553	-1.53248	0.0467964	-0.650542	0.689192
ENSG00000182698.11	RESP18	0.765074	10	1	0.625864	Amygdala	0.97953	Hippocampus	4.78259	0.0086307	4.78259	-0.542537	0.6408	-0.177303	0.363933
ENSG00000110925.6	CSRNP2	0.765107	2	1	0.765107	Cerebellum	0.765107	Cerebellum	1	1	1	0.298781	0.603921	0.451351	0.215767
ENSG00000104936.17	DMPK	0.765114	4	2	0.480816	Cerebellum	0.9882	Hippocampus	1.24844	0.751557	0.751557	-0.70499	0.613229	0.101776	0.596147
ENSG00000139651.10	ZNF740	0.765189	3	2	0.466618	Cortex	0.635177	Cerebellum	1.56959	0.430405	0.430405	-0.0651031	0.727992	0.379114	0.405052
ENSG00000188404.8	SELL	0.765417	6	3	0.479333	Cortex	0.898343	Hypothalamus	2.68704	0.109042	0.109042	-0.707375	0.106828	-0.301107	0.280815
ENSG00000166938.12	DIS3L	0.765587	10	5	0.117293	Hypothalamus	0.690101	Cerebellum	3.47797	0.129507	0.129507	0.398717	1.56624	1.06853	0.398949
ENSG00000181827.14	RFX7	0.765604	2	1	0.765604	Cerebellum	0.765604	Cerebellum	1	1	1	0.29813	0.446427	0.372279	0.104862
ENSG00000141497.13	ZMYND15	0.765747	2	1	0.765747	Hippocampus	0.765747	Hippocampus	1	1	1	-1.13317	0.297942	-0.417613	1.01195
ENSG00000106927.11	AMBP	0.765799	3	2	0.545672	Cerebellum	0.697447	Amygdala	1.0356	0.964402	0.964402	-0.604259	-0.163914	-0.385647	0.220189
ENSG00000114446.4	IFT57	0.765824	4	2	0.573681	Cerebellum	0.923915	Cortex	1.5316	0.468402	0.468402	-0.859952	1.944	0.387795	1.18923
ENSG00000158525.15	CPA5	0.765844	1	1	0.765844	Hypothalamus	0.765844	Hypothalamus	1	1	1	0.297816	0.297816	0.297816	NA
ENSG00000149658.17	YTHDF1	0.765859	1	1	0.765859	Cerebellum	0.765859	Cerebellum	1	1	1	-0.297796	-0.297796	-0.297796	NA
ENSG00000270104.1	RP11-245P10.6	0.765931	1	1	0.765931	Cerebellum	0.765931	Cerebellum	1	1	1	0.297701	0.297701	0.297701	NA
ENSG00000053501.12	USE1	0.765975	4	2	0.634965	Hypothalamus	0.796473	Cerebellum	1.48119	0.518807	0.518807	-0.47475	0.257915	-0.0223119	0.33939
ENSG00000120251.18	GRIA2	0.766047	2	1	0.766047	Cerebellum	0.766047	Cerebellum	1	1	1	0.297549	0.438086	0.367818	0.0993742
ENSG00000169032.9	MAP2K1	0.766142	2	1	0.766142	Hypothalamus	0.766142	Hypothalamus	1	1	1	-1.12295	0.297424	-0.412763	1.00436
ENSG00000116830.11	TTF2	0.766215	11	1	0.708479	Hippocampus	0.870216	Cerebellum	4.86209	0.00635729	4.86209	-1.49125	0.208816	-0.447079	0.467127
ENSG00000186439.12	TRDN	0.766357	3	1	0.766357	Cortex	0.766357	Cortex	1	1	1	-1.28006	-0.174422	-0.583874	0.606026
ENSG00000125611.15	CHCHD5	0.766451	5	2	0.473427	Hippocampus	0.582201	Hypothalamus	1.62067	0.379332	0.379332	0.550172	0.917712	0.783268	0.153513
ENSG00000125818.17	PSMF1	0.766638	8	3	0.575269	Hypothalamus	0.940606	Cerebellum	3.76443	0.0334412	0.224078	-0.219724	0.560309	0.0850378	0.315522
ENSG00000197043.13	ANXA6	0.766752	2	1	0.766752	Cerebellum	0.766752	Cerebellum	1	1	1	-0.107517	0.296626	0.0945549	0.285772
ENSG00000144161.12	ZC3H8	0.766763	4	1	0.766763	Hypothalamus	0.766763	Hypothalamus	1	1	1	-1.08718	0.761893	-0.0924605	0.802625
ENSG00000139921.12	TMX1	0.76683	2	1	0.76683	Cerebellum	0.76683	Cerebellum	1	1	1	-1.20484	-0.296524	-0.750681	0.642274
ENSG00000171421.12	MRPL36	0.766872	4	2	0.470924	Cortex	0.532637	Cerebellum	1.7729	0.227102	0.227102	-0.720977	-0.611544	-0.656356	0.0496303
ENSG00000024048.10	UBR2	0.766989	2	1	0.766989	Cerebellum	0.766989	Cerebellum	1	1	1	-0.423817	-0.296316	-0.360067	0.0901567
ENSG00000100445.17	SDR39U1	0.766992	3	2	0.47169	Amygdala	0.974141	Cerebellum	1.10963	0.890366	0.890366	-1.1617	0.0324147	-0.616341	0.603736
ENSG00000142208.15	AKT1	0.767118	4	2	0.498637	Cerebellum	0.879505	Hypothalamus	1.55486	0.445139	0.445139	-1.15551	-0.151597	-0.669532	0.410323
ENSG00000145675.14	PIK3R1	0.767127	1	1	0.767127	Cerebellum	0.767127	Cerebellum	1	1	1	-0.296135	-0.296135	-0.296135	NA
ENSG00000135334.8	AKIRIN2	0.767235	4	1	0.767235	Cortex	0.767235	Cortex	1	1	1	-0.162591	0.759324	0.385126	0.41511
ENSG00000163481.7	RNF25	0.767377	3	1	0.767377	Cortex	0.767377	Cortex	1	1	1	-0.229099	0.295808	0.11558	0.298605
ENSG00000137875.4	BCL2L10	0.767545	2	1	0.767545	Cerebellum	0.767545	Cerebellum	1	1	1	-0.732627	0.295588	-0.218519	0.727058
ENSG00000012061.15	ERCC1	0.767604	1	1	0.767604	Cortex	0.767604	Cortex	1	1	1	-0.295511	-0.295511	-0.295511	NA
ENSG00000188732.10	FAM221A	0.767834	11	2	0.624524	Cerebellum	0.886893	Amygdala	4.17692	0.0142066	0.710882	-1.26566	0.346508	-0.216781	0.526216
ENSG00000019144.18	PHLDB1	0.767892	2	1	0.767892	Cerebellum	0.767892	Cerebellum	1	1	1	-0.496895	-0.295134	-0.396014	0.142667
ENSG00000225056.1	RP11-218C14.5	0.767962	8	4	0.202777	Hypothalamus	0.562649	Hippocampus	3.00773	0.206975	0.206975	-1.27368	-0.202904	-0.745984	0.336708
ENSG00000101782.14	RIOK3	0.768023	2	1	0.768023	Cerebellum	0.768023	Cerebellum	1	1	1	-0.294961	-0.242999	-0.26898	0.0367429
ENSG00000101421.3	CHMP4B	0.768025	3	1	0.768025	Hypothalamus	0.768025	Hypothalamus	1	1	1	-0.294959	0.577714	0.259344	0.481807
ENSG00000163106.10	HPGDS	0.768086	4	1	0.768086	Cortex	0.768086	Cortex	1	1	1	-0.29488	1.02504	0.37305	0.630508
ENSG00000067533.5	RRP15	0.768131	11	2	0.384231	Cortex	0.897273	Cerebellum	3.97577	0.0172774	0.906162	-0.878143	0.129106	-0.511851	0.289076
ENSG00000187550.8	SBK2	0.768163	2	1	0.768163	Cerebellum	0.768163	Cerebellum	1	1	1	-1.35586	-0.294779	-0.82532	0.750298
ENSG00000230606.10	AC159540.1	0.768281	9	3	0.403009	Cortex	0.977661	Amygdala	4.31031	0.0165149	0.296638	-1.17483	0.028001	-0.568545	0.330761
ENSG00000087494.15	PTHLH	0.768325	2	1	0.768325	Cerebellum	0.768325	Cerebellum	1	1	1	-0.525312	-0.294566	-0.409939	0.163162
ENSG00000196189.12	SEMA4A	0.768364	3	2	0.546453	Cerebellum	0.863192	Cortex	1.34352	0.656484	0.656484	-0.603084	0.172313	-0.273616	0.400602
ENSG00000120438.11	TCP1	0.76838	3	2	0.556242	Hippocampus	0.97101	Cortex	1.62542	0.374577	0.374577	-0.588433	-0.0363417	-0.362971	0.289616
ENSG00000138614.14	INTS14	0.768441	1	1	0.768441	Hypothalamus	0.768441	Hypothalamus	1	1	1	0.294415	0.294415	0.294415	NA
ENSG00000177943.13	MAMDC4	0.768459	2	2	0.471762	Cerebellum	0.895444	Hippocampus	1.05177	0.948235	0.948235	0.131419	0.719615	0.425517	0.415917
ENSG00000132436.11	FIGNL1	0.768567	10	1	0.626644	Hypothalamus	0.962055	Hippocampus	4.79681	0.0190473	4.79681	-1.73342	-0.0475747	-0.44945	0.477647
ENSG00000038274.16	MAT2B	0.768588	2	1	0.768588	Cortex	0.768588	Cortex	1	1	1	-0.294222	0.200623	-0.0467995	0.349909
ENSG00000227124.8	ZNF717	0.768711	11	3	0.684882	Hypothalamus	0.909244	Hippocampus	4.33238	0.045358	0.152797	-0.787917	0.417933	-0.109572	0.37664
ENSG00000173372.16	C1QA	0.7688	1	1	0.7688	Cortex	0.7688	Cortex	1	1	1	0.293945	0.293945	0.293945	NA
ENSG00000167105.7	TMEM92	0.768927	1	1	0.768927	Cortex	0.768927	Cortex	1	1	1	-0.293779	-0.293779	-0.293779	NA
ENSG00000276644.4	DACH1	0.768961	1	1	0.768961	Amygdala	0.768961	Amygdala	1	1	1	-0.293734	-0.293734	-0.293734	NA
ENSG00000152931.7	PART1	0.768965	4	2	0.470676	Cortex	0.72397	Hippocampus	1.57033	0.429668	0.429668	0.34561	1.18439	0.651135	0.396415
ENSG00000132294.14	EFR3A	0.76903	5	3	0.325787	Amygdala	0.818144	Cortex	1.05748	0.903909	0.903909	-0.409544	1.14517	0.380303	0.666449
ENSG00000278737.1	RP11-325L12.7	0.76908	3	1	0.76908	Hypothalamus	0.76908	Hypothalamus	1	1	1	-0.961265	0.293578	-0.43416	0.651036
ENSG00000179673.4	RPRML	0.769081	1	1	0.769081	Cerebellum	0.769081	Cerebellum	1	1	1	0.293578	0.293578	0.293578	NA
ENSG00000100461.17	RBM23	0.769214	9	3	0.633965	Cerebellum	0.95101	Hippocampus	3.42591	0.066582	0.173016	-1.37957	0.421773	-0.268487	0.493972
ENSG00000251293.1	CTC-552D5.1	0.7693	1	1	0.7693	Amygdala	0.7693	Amygdala	1	1	1	0.293291	0.293291	0.293291	NA
ENSG00000111642.14	CHD4	0.769308	1	1	0.769308	Cerebellum	0.769308	Cerebellum	1	1	1	-0.29328	-0.29328	-0.29328	NA
ENSG00000118017.3	A4GNT	0.769336	4	3	0.603264	Hypothalamus	0.827131	Cerebellum	2.48872	0.216639	0.216639	-0.519712	0.218383	-0.262252	0.327724
ENSG00000257431.1	RP11-263K4.3	0.769375	11	3	0.50524	Hippocampus	0.963514	Cortex	4.06708	0.0807336	0.142152	-0.666268	0.374316	-0.0814027	0.314719
ENSG00000066044.14	ELAVL1	0.769432	1	1	0.769432	Cortex	0.769432	Cortex	1	1	1	0.293119	0.293119	0.293119	NA
ENSG00000163125.15	RPRD2	0.769496	9	3	0.700108	Cerebellum	0.982767	Hypothalamus	3.40303	0.0848808	0.18886	-0.356532	0.385175	0.00948739	0.246848
ENSG00000130508.10	PXDN	0.769555	3	1	0.769555	Hypothalamus	0.769555	Hypothalamus	1	1	1	-1.03956	0.292957	-0.186816	0.740426
ENSG00000119900.7	OGFRL1	0.769557	2	1	0.769557	Cerebellum	0.769557	Cerebellum	1	1	1	-0.292954	-0.246911	-0.269933	0.032557
ENSG00000178607.15	ERN1	0.769566	3	2	0.582231	Cerebellum	0.596138	Hypothalamus	1.11396	0.886044	0.886044	0.529962	0.956872	0.678988	0.240866
ENSG00000251615.3	RP11-774O3.3	0.769687	6	4	0.412023	Amygdala	0.947339	Cortex	2.51731	0.268325	0.268325	-1.37714	0.82034	0.081977	0.773831
ENSG00000178700.7	DHFR2	0.769705	2	1	0.769705	Cortex	0.769705	Cortex	1	1	1	-0.292761	-0.116933	-0.204847	0.124329
ENSG00000103274.10	NUBP1	0.76972	1	1	0.76972	Amygdala	0.76972	Amygdala	1	1	1	0.292742	0.292742	0.292742	NA
ENSG00000162913.9	C1orf145	0.769823	6	2	0.470717	Cerebellum	0.561798	Cortex	1.75543	0.244566	0.244566	-0.721313	1.73057	-0.000956	0.943172
ENSG00000087087.18	SRRT	0.769889	1	1	0.769889	Cerebellum	0.769889	Cerebellum	1	1	1	0.29252	0.29252	0.29252	NA
ENSG00000241878.11	PISD	0.770045	8	3	0.320638	Hypothalamus	0.652571	Cerebellum	1.98386	0.207719	0.207719	-1.39388	0.993148	0.43592	0.796291
ENSG00000253704.1	RP11-267M23.4	0.770344	4	1	0.770344	Cerebellum	0.770344	Cerebellum	1	1	1	-1.29075	-0.291925	-0.694322	0.458589
ENSG00000240875.5	LINC00886	0.77039	7	3	0.317214	Amygdala	0.788493	Cortex	1.87311	0.385542	0.385542	-1.0002	-0.163785	-0.488518	0.324032
ENSG00000268362.5	CTD-2017D11.1	0.770455	9	3	0.547524	Cerebellum	0.99329	Amygdala	4.11028	0.0939932	0.146432	-1.04497	0.601474	-0.290727	0.471578
ENSG00000151835.14	SACS	0.770461	3	2	0.47116	Cerebellum	0.970192	Hippocampus	1.01438	0.985622	0.985622	0.0373678	0.720592	0.483327	0.386477
ENSG00000168958.19	MFF	0.770561	8	3	0.502291	Hypothalamus	0.928462	Cerebellum	2.51948	0.0840314	0.0840314	-0.917494	0.377483	-0.325139	0.440449
ENSG00000111581.9	NUP107	0.770591	9	2	0.431476	Cortex	0.548339	Hypothalamus	4.48763	0.0372469	0.244877	0.320048	0.972097	0.667883	0.212792
ENSG00000122565.18	CBX3	0.770598	1	1	0.770598	Cortex	0.770598	Cortex	1	1	1	0.291592	0.291592	0.291592	NA
ENSG00000104728.15	ARHGEF10	0.770612	6	3	0.374874	Hippocampus	0.878291	Hypothalamus	1.46455	0.549763	0.549763	-1.14014	0.543946	-0.271387	0.677974
ENSG00000240344.8	PPIL3	0.770619	11	1	0.451174	Hippocampus	0.904651	Cortex	4.8297	0.0105683	4.8297	-0.119789	0.753459	0.331029	0.256707
ENSG00000138135.6	CH25H	0.770699	4	1	0.770699	Hypothalamus	0.770699	Hypothalamus	1	1	1	0.291461	1.78667	0.852564	0.651972
ENSG00000275183.1	LENG9	0.770878	3	2	0.486312	Amygdala	0.962712	Cortex	1.32416	0.675836	0.675836	-0.696187	-0.0467502	-0.269084	0.369986
ENSG00000136114.15	THSD1	0.770903	1	1	0.770903	Amygdala	0.770903	Amygdala	1	1	1	0.291193	0.291193	0.291193	NA
ENSG00000228889.6	UBAC2-AS1	0.7711	1	1	0.7711	Cortex	0.7711	Cortex	1	1	1	0.290936	0.290936	0.290936	NA
ENSG00000272787.1	KB-226F1.2	0.771141	4	2	0.485769	Amygdala	0.510833	Cerebellum	1.77711	0.222887	0.222887	-0.65976	0.697054	0.0118573	0.774329
ENSG00000124749.16	COL21A1	0.771173	4	2	0.497466	Amygdala	0.833231	Cerebellum	1.5981	0.401902	0.401902	0.113193	1.13686	0.534773	0.47117
ENSG00000189143.9	CLDN4	0.771295	9	4	0.153114	Hypothalamus	0.654143	Cerebellum	3.98672	0.0837914	0.152948	-1.42862	0.820213	-0.608614	0.604159
ENSG00000110318.13	CEP126	0.771405	3	2	0.47124	Cortex	0.573996	Cerebellum	1.78369	0.216313	0.216313	-0.720464	-0.562176	-0.62265	0.085495
ENSG00000151151.5	IPMK	0.771598	1	1	0.771598	Hippocampus	0.771598	Hippocampus	1	1	1	0.290285	0.290285	0.290285	NA
ENSG00000135678.11	CPM	0.771634	4	2	0.538041	Hippocampus	0.573797	Cortex	1.34438	0.655622	0.655622	-0.963235	-0.562468	-0.752201	0.193561
ENSG00000124116.18	WFDC3	0.771664	11	1	0.676699	Amygdala	0.902035	Hippocampus	4.83341	0.00179696	4.83341	0.0581985	1.15801	0.335128	0.312503
ENSG00000103343.12	ZNF174	0.771736	1	1	0.771736	Amygdala	0.771736	Amygdala	1	1	1	-0.290106	-0.290106	-0.290106	NA
ENSG00000185513.14	L3MBTL1	0.771979	2	1	0.771979	Cerebellum	0.771979	Cerebellum	1	1	1	0.289788	1.34755	0.818671	0.747953
ENSG00000125871.13	MGME1	0.772166	4	2	0.485527	Hypothalamus	0.712464	Hippocampus	1.70625	0.293751	0.293751	0.368549	0.914106	0.602742	0.251861
ENSG00000188976.10	NOC2L	0.772169	4	2	0.623837	Cerebellum	0.794919	Hypothalamus	1.4354	0.564605	0.564605	-0.259929	1.11563	0.527279	0.583887
ENSG00000270022.3	RNU12	0.772227	2	1	0.772227	Cerebellum	0.772227	Cerebellum	1	1	1	-0.0479949	0.289464	0.120734	0.238619
ENSG00000280670.2	CCDC163	0.772318	9	2	0.388149	Hypothalamus	0.816114	Amygdala	4.50083	0.00240689	0.357267	-0.981267	-0.232546	-0.742384	0.283006
ENSG00000066557.5	LRRC40	0.772462	3	1	0.772462	Hippocampus	0.772462	Hippocampus	1	1	1	-0.979835	-0.289156	-0.546132	0.377735
ENSG00000103811.15	CTSH	0.77276	6	2	0.483065	Cerebellum	0.930202	Cortex	1.33168	0.668324	0.668324	-1.40671	-0.0448423	-0.730252	0.563813
ENSG00000088986.10	DYNLL1	0.77279	5	2	0.502001	Cerebellum	0.891617	Cortex	1.52554	0.474464	0.474464	-0.807348	0.624874	-0.236058	0.563274
ENSG00000159267.14	HLCS	0.772837	8	5	0.249226	Hippocampus	0.977424	Cerebellum	3.20108	0.266412	0.266412	-1.15223	0.503416	-0.0977454	0.540682
ENSG00000223573.6	TINCR	0.772934	2	1	0.772934	Cerebellum	0.772934	Cerebellum	1	1	1	0.288539	0.887055	0.587797	0.423215
ENSG00000164619.8	BMPER	0.772998	4	2	0.563963	Cerebellum	0.7822	Cortex	1.23897	0.761026	0.761026	-0.45834	0.576965	0.0944963	0.538754
ENSG00000140319.10	SRP14	0.773019	5	2	0.521856	Hypothalamus	0.721504	Cerebellum	1.83471	0.165289	0.165289	-0.640486	0.157799	-0.332549	0.297032
ENSG00000213199.7	ASIC3	0.773092	1	1	0.773092	Amygdala	0.773092	Amygdala	1	1	1	-0.288333	-0.288333	-0.288333	NA
ENSG00000183628.12	DGCR6	0.773114	2	1	0.773114	Hippocampus	0.773114	Hippocampus	1	1	1	-0.679234	0.288305	-0.195465	0.684153
ENSG00000143740.14	SNAP47	0.773148	9	4	0.258693	Hypothalamus	0.906356	Cerebellum	3.34054	0.0252507	0.323777	-0.274053	1.12949	0.515755	0.506816
ENSG00000174567.7	GOLT1A	0.773187	2	1	0.773187	Cortex	0.773187	Cortex	1	1	1	-0.875073	0.288208	-0.293432	0.822564
ENSG00000164187.6	LMBRD2	0.77332	2	1	0.77332	Cortex	0.77332	Cortex	1	1	1	-0.288035	0.624175	0.16807	0.64503
ENSG00000178950.16	GAK	0.773386	6	2	0.482119	Cerebellum	0.864987	Hippocampus	1.42364	0.576359	0.576359	0.170029	1.98155	0.791231	0.658525
ENSG00000109163.6	GNRHR	0.773418	5	3	0.533411	Cerebellum	0.884683	Cortex	2.18871	0.269466	0.269466	-0.622808	0.507961	-0.0873782	0.461711
ENSG00000198208.11	RPS6KL1	0.773455	3	1	0.773455	Cortex	0.773455	Cortex	1	1	1	0.287859	0.992837	0.648401	0.352765
ENSG00000197016.11	ZNF470	0.773456	10	5	0.245456	Hypothalamus	0.909697	Cerebellum	3.19108	0.208237	0.208237	-1.39005	0.113421	-0.680526	0.431236
ENSG00000160271.14	RALGDS	0.773532	2	1	0.773532	Cerebellum	0.773532	Cerebellum	1	1	1	-0.859518	-0.287758	-0.573638	0.404295
ENSG00000148386.9	LCN9	0.773713	3	2	0.51183	Amygdala	0.865892	Hypothalamus	1.60625	0.393749	0.393749	-0.655991	-0.168878	-0.464449	0.259685
ENSG00000011465.16	DCN	0.773792	1	1	0.773792	Hypothalamus	0.773792	Hypothalamus	1	1	1	-0.287419	-0.287419	-0.287419	NA
ENSG00000230989.6	HSBP1	0.773812	1	1	0.773812	Cortex	0.773812	Cortex	1	1	1	-0.287392	-0.287392	-0.287392	NA
ENSG00000144771.7	LRTM1	0.773871	1	1	0.773871	Cortex	0.773871	Cortex	1	1	1	-0.287315	-0.287315	-0.287315	NA
ENSG00000187535.13	IFT140	0.773875	6	3	0.311271	Hippocampus	0.701999	Cerebellum	2.38523	0.14851	0.14851	0.248903	1.01256	0.54699	0.306386
ENSG00000110435.11	PDHX	0.774017	3	2	0.474172	Cerebellum	0.768199	Cortex	1.42346	0.576545	0.576545	-0.715707	-0.294731	-0.494812	0.211259
ENSG00000277969.1	CTB-58E17.1	0.774048	2	1	0.774048	Cerebellum	0.774048	Cerebellum	1	1	1	-0.287084	0.175347	-0.0558683	0.326988
ENSG00000243317.7	C7orf73	0.774171	11	4	0.386708	Hypothalamus	0.805348	Amygdala	3.92617	0.0841138	0.207388	-0.966986	0.754434	-0.286112	0.516834
ENSG00000172965.14	MIR4435-2HG	0.774553	1	1	0.774553	Hippocampus	0.774553	Hippocampus	1	1	1	-0.286424	-0.286424	-0.286424	NA
ENSG00000197580.11	BCO2	0.774582	9	3	0.319997	Cortex	0.631381	Cerebellum	3.20828	0.0472575	0.342117	-0.457708	1.25901	0.638754	0.500665
ENSG00000154146.12	NRGN	0.774821	2	2	0.522204	Hypothalamus	0.685032	Cerebellum	1.14301	0.856986	0.856986	-0.639951	-0.405606	-0.522779	0.165707
ENSG00000178988.10	MRFAP1L1	0.775045	1	1	0.775045	Hypothalamus	0.775045	Hypothalamus	1	1	1	-0.285782	-0.285782	-0.285782	NA
ENSG00000197410.12	DCHS2	0.775113	1	1	0.775113	Amygdala	0.775113	Amygdala	1	1	1	-0.285694	-0.285694	-0.285694	NA
ENSG00000141298.17	SSH2	0.775152	1	1	0.775152	Cerebellum	0.775152	Cerebellum	1	1	1	0.285642	0.285642	0.285642	NA
ENSG00000196275.13	GTF2IRD2	0.775222	11	1	0.538848	Hypothalamus	0.967681	Hippocampus	4.76977	0.0146434	4.76977	-0.289648	0.614556	0.180231	0.32482
ENSG00000161956.12	SENP3	0.775264	1	1	0.775264	Hypothalamus	0.775264	Hypothalamus	1	1	1	-0.285496	-0.285496	-0.285496	NA
ENSG00000100813.14	ACIN1	0.775343	1	1	0.775343	Cerebellum	0.775343	Cerebellum	1	1	1	0.285393	0.285393	0.285393	NA
ENSG00000214706.10	IFRD2	0.775379	1	1	0.775379	Cerebellum	0.775379	Cerebellum	1	1	1	0.285346	0.285346	0.285346	NA
ENSG00000229891.1	LINC01315	0.775437	2	1	0.775437	Cerebellum	0.775437	Cerebellum	1	1	1	-0.28527	0.240326	-0.0224722	0.371653
ENSG00000125386.15	FAM193A	0.775772	1	1	0.775772	Hypothalamus	0.775772	Hypothalamus	1	1	1	-0.284833	-0.284833	-0.284833	NA
ENSG00000198945.7	L3MBTL3	0.77582	5	4	0.438049	Hippocampus	0.836335	Cerebellum	2.88811	0.203753	0.203753	-0.775491	0.3899	-0.0593365	0.48743
ENSG00000166508.17	MCM7	0.775893	2	1	0.775893	Cerebellum	0.775893	Cerebellum	1	1	1	-0.284675	0.480622	0.0979737	0.541147
ENSG00000154537.4	FAM27C	0.7759	1	1	0.7759	Cerebellum	0.7759	Cerebellum	1	1	1	0.284666	0.284666	0.284666	NA
ENSG00000132906.17	CASP9	0.775923	4	2	0.767182	Hypothalamus	0.998584	Cerebellum	1.91057	0.0894332	0.0894332	-0.636552	-0.00177482	-0.27486	0.269508
ENSG00000186448.14	ZNF197	0.775974	3	1	0.775974	Cerebellum	0.775974	Cerebellum	1	1	1	-1.02115	1.08076	-0.0749855	1.06651
ENSG00000174791.10	RIN1	0.776153	1	1	0.776153	Amygdala	0.776153	Amygdala	1	1	1	-0.284336	-0.284336	-0.284336	NA
ENSG00000225973.3	PIGBOS1	0.77619	7	3	0.352645	Cortex	0.671013	Hypothalamus	2.51966	0.186571	0.186571	-0.941142	-0.274087	-0.638694	0.287929
ENSG00000079931.14	MOXD1	0.776209	2	1	0.776209	Hippocampus	0.776209	Hippocampus	1	1	1	-0.791883	0.284263	-0.25381	0.76095
ENSG00000083845.8	RPS5	0.776228	2	1	0.776228	Cortex	0.776228	Cortex	1	1	1	-0.0170243	0.284238	0.133607	0.213025
ENSG00000153531.13	ADPRHL1	0.77626	3	2	0.53006	Hypothalamus	0.643468	Cortex	1.21615	0.783849	0.783849	-0.220231	0.627914	0.290179	0.449667
ENSG00000166821.8	PEX11A	0.776438	3	2	0.557275	Cortex	0.756678	Cerebellum	1.14939	0.850608	0.850608	-0.309846	0.586893	0.27802	0.509326
ENSG00000147316.12	MCPH1	0.776444	4	3	0.582916	Cortex	0.816662	Hypothalamus	2.05626	0.356764	0.356764	-0.601042	0.549131	-0.133861	0.485874
ENSG00000196526.10	AFAP1	0.776455	2	1	0.776455	Cerebellum	0.776455	Cerebellum	1	1	1	-0.875483	-0.283941	-0.579712	0.418283
ENSG00000116670.14	MAD2L2	0.77657	1	1	0.77657	Cerebellum	0.77657	Cerebellum	1	1	1	-0.283792	-0.283792	-0.283792	NA
ENSG00000260910.1	LINC00565	0.77665	1	1	0.77665	Hypothalamus	0.77665	Hypothalamus	1	1	1	0.283687	0.283687	0.283687	NA
ENSG00000152464.14	RPP38	0.7767	1	1	0.7767	Cerebellum	0.7767	Cerebellum	1	1	1	-0.283622	-0.283622	-0.283622	NA
ENSG00000275212.1	RP3-446N13.5	0.776713	2	1	0.776713	Cortex	0.776713	Cortex	1	1	1	0.283606	0.467854	0.37573	0.130283
ENSG00000260259.1	LINC02166	0.776792	7	4	0.275182	Cortex	0.572943	Hypothalamus	2.56161	0.109236	0.109236	-0.563722	1.28267	0.83081	0.647083
ENSG00000100395.14	L3MBTL2	0.776868	8	1	0.664551	Hypothalamus	0.995609	Amygdala	3.90627	0.00454374	3.90627	-0.780532	0.433638	-0.0419445	0.458553
ENSG00000251518.1	LINC02110	0.776882	4	3	0.390133	Cerebellum	0.673247	Hypothalamus	1.24049	0.750908	0.750908	-0.421696	0.859375	0.343862	0.558591
ENSG00000109956.12	B3GAT1	0.776943	2	1	0.776943	Cortex	0.776943	Cortex	1	1	1	-1.76364	0.283305	-0.74017	1.44741
ENSG00000105248.15	CCDC94	0.777276	7	1	0.726835	Hippocampus	0.810021	Cortex	2.92963	0.0125043	2.92963	-0.536423	0.349338	0.00938228	0.391461
ENSG00000166908.17	PIP4K2C	0.777427	1	1	0.777427	Amygdala	0.777427	Amygdala	1	1	1	0.282674	0.282674	0.282674	NA
ENSG00000163207.6	IVL	0.777513	2	1	0.777513	Cerebellum	0.777513	Cerebellum	1	1	1	0.282561	0.719702	0.501131	0.309105
ENSG00000136710.9	CCDC115	0.77756	1	1	0.77756	Cortex	0.77756	Cortex	1	1	1	0.2825	0.2825	0.2825	NA
ENSG00000186806.5	VSIG10L	0.77756	2	1	0.77756	Cerebellum	0.77756	Cerebellum	1	1	1	0.2825	0.508104	0.395302	0.159526
ENSG00000149656.8	LINC00266-1	0.777651	6	3	0.452135	Amygdala	0.785711	Cerebellum	1.50689	0.694453	0.694453	-0.688659	0.751861	-0.0471109	0.520416
ENSG00000139780.7	METTL21C	0.777759	5	2	0.490075	Cerebellum	0.676558	Cortex	1.75779	0.242211	0.242211	-0.690189	-0.257415	-0.529889	0.186962
ENSG00000117906.13	RCN2	0.77776	4	2	0.54785	Hippocampus	0.64718	Cortex	1.142	0.858003	0.858003	-0.600984	2.363	1.0368	1.36258
ENSG00000012223.12	LTF	0.777797	4	2	0.774484	Hippocampus	0.894985	Hypothalamus	1.82345	0.176554	0.176554	-0.286514	0.199338	0.038492	0.220027
ENSG00000243629.1	LINC00880	0.777798	3	1	0.777798	Cerebellum	0.777798	Cerebellum	1	1	1	-1.03	0.637595	-0.224865	0.835273
ENSG00000079459.12	FDFT1	0.777928	2	1	0.777928	Cerebellum	0.777928	Cerebellum	1	1	1	-0.282021	1.23132	0.474649	1.07009
ENSG00000235357.1	LINC01621	0.777939	1	1	0.777939	Cerebellum	0.777939	Cerebellum	1	1	1	-0.282005	-0.282005	-0.282005	NA
ENSG00000181778.4	TMEM252	0.777986	1	1	0.777986	Cerebellum	0.777986	Cerebellum	1	1	1	0.281945	0.281945	0.281945	NA
ENSG00000169247.11	SH3TC2	0.778013	1	1	0.778013	Cortex	0.778013	Cortex	1	1	1	-0.28191	-0.28191	-0.28191	NA
ENSG00000242852.6	ZNF709	0.778028	6	2	0.49941	Hypothalamus	0.745423	Cortex	2.71641	0.0793354	0.204255	-0.266934	0.884804	0.4357	0.395165
ENSG00000164520.11	RAET1E	0.778109	1	1	0.778109	Hippocampus	0.778109	Hippocampus	1	1	1	-0.281784	-0.281784	-0.281784	NA
ENSG00000164972.12	C9orf24	0.778285	5	3	0.373906	Cerebellum	0.625395	Cortex	1.84231	0.286696	0.286696	0.133728	0.88918	0.60271	0.305057
ENSG00000188729.6	OSTN	0.778335	3	2	0.579059	Hippocampus	0.888078	Hypothalamus	1.76463	0.235371	0.235371	-0.0280818	0.55476	0.222471	0.299894
ENSG00000271040.1	RP5-933K21.3	0.778399	4	2	0.528108	Hypothalamus	0.860864	Amygdala	1.65999	0.340007	0.340007	-2.44638	-0.175274	-0.975957	1.00461
ENSG00000165300.7	SLITRK5	0.778414	5	2	0.482129	Cerebellum	0.852722	Cortex	1.3741	0.625899	0.625899	-0.702883	1.01545	-0.0393553	0.691274
ENSG00000154678.16	PDE1C	0.77846	2	1	0.77846	Hippocampus	0.77846	Hippocampus	1	1	1	-0.281327	1.83022	0.774445	1.49309
ENSG00000160213.6	CSTB	0.77848	4	3	0.549994	Cortex	0.99342	Hippocampus	2.41482	0.191219	0.191219	-0.597769	0.470581	-0.0575392	0.438926
ENSG00000157954.14	WIPI2	0.778484	2	1	0.778484	Cortex	0.778484	Cortex	1	1	1	0.281295	1.05619	0.66874	0.54793
ENSG00000241935.8	HOGA1	0.778557	5	2	0.570204	Hippocampus	0.996547	Hypothalamus	1.59184	0.408157	0.408157	-0.00432727	0.648726	0.442386	0.257128
ENSG00000249471.7	ZNF324B	0.778642	3	2	0.503637	Cerebellum	0.51916	Cortex	1.72735	0.272648	0.272648	0.64464	0.845604	0.719674	0.109724
ENSG00000197170.9	PSMD12	0.778683	2	2	0.571319	Hippocampus	0.684858	Amygdala	1.03179	0.968208	0.968208	-0.405843	0.56611	0.0801336	0.687274
ENSG00000176978.13	DPP7	0.778829	8	4	0.271986	Cerebellum	0.945801	Hypothalamus	2.25369	0.317531	0.317531	-1.12653	0.0679801	-0.732943	0.44435
ENSG00000166135.13	HIF1AN	0.778851	3	1	0.778851	Cerebellum	0.778851	Cerebellum	1	1	1	-0.610818	1.80436	0.304242	1.30958
ENSG00000124784.8	RIOK1	0.779011	11	3	0.419463	Hypothalamus	0.937907	Hippocampus	4.29127	0.0138661	0.247225	-0.811434	0.723674	-0.277863	0.436014
ENSG00000165156.14	ZHX1	0.779105	1	1	0.779105	Cortex	0.779105	Cortex	1	1	1	-0.280486	-0.280486	-0.280486	NA
ENSG00000122692.8	SMU1	0.779135	1	1	0.779135	Hippocampus	0.779135	Hippocampus	1	1	1	0.280447	0.280447	0.280447	NA
ENSG00000277288.3	C10orf142	0.779269	5	2	0.507172	Cortex	0.536811	Hypothalamus	1.65463	0.345375	0.345375	0.515982	1.02023	0.730138	0.198649
ENSG00000153774.8	CFDP1	0.779277	5	3	0.304199	Cortex	0.956498	Amygdala	2.77896	0.0166359	0.219904	-0.0545485	1.02747	0.726364	0.445773
ENSG00000271973.1	RP11-572O6.1	0.779471	1	1	0.779471	Hypothalamus	0.779471	Hypothalamus	1	1	1	-0.280008	-0.280008	-0.280008	NA
ENSG00000049540.16	ELN	0.779744	2	1	0.779744	Cortex	0.779744	Cortex	1	1	1	-0.279242	0.279653	0.000205	0.395198
ENSG00000259957.2	RP11-491F9.8	0.779793	2	1	0.779793	Cerebellum	0.779793	Cerebellum	1	1	1	0.239027	0.279589	0.259308	0.0286817
ENSG00000178372.7	CALML5	0.779799	2	1	0.779799	Hippocampus	0.779799	Hippocampus	1	1	1	-0.680955	0.279581	-0.200687	0.679202
ENSG00000065413.18	ANKRD44	0.779808	2	1	0.779808	Cerebellum	0.779808	Cerebellum	1	1	1	0.279569	1.6531	0.966336	0.971235
ENSG00000263753.6	LINC00667	0.77984	10	4	0.313782	Cortex	0.737639	Hypothalamus	4.28755	0.117096	0.14406	0.334982	1.44159	0.722002	0.347111
ENSG00000146350.13	TBC1D32	0.779841	3	1	0.779841	Cerebellum	0.779841	Cerebellum	1	1	1	-0.714782	0.296608	-0.0462164	0.579058
ENSG00000161996.18	WDR90	0.779847	4	3	0.504735	Cerebellum	0.856319	Hippocampus	1.83836	0.292413	0.292413	-0.367757	0.902107	0.345617	0.562431
ENSG00000108064.10	TFAM	0.779932	6	3	0.30325	Cerebellum	0.491334	Hypothalamus	2.49914	0.129826	0.129826	-1.23984	-0.688188	-0.958105	0.200432
ENSG00000278921.2	EPB41L4A-AS2	0.780054	2	1	0.780054	Cortex	0.780054	Cortex	1	1	1	-0.705647	0.279249	-0.213199	0.696426
ENSG00000137720.7	C11orf1	0.780117	3	2	0.552458	Cerebellum	0.966567	Cortex	1.48681	0.513191	0.513191	-0.193906	0.594081	0.11942	0.418034
ENSG00000139044.10	B4GALNT3	0.780334	3	2	0.52802	Cortex	0.68218	Hypothalamus	1.15952	0.840484	0.840484	-1.96281	0.631031	-0.307431	1.43788
ENSG00000112514.15	CUTA	0.78038	2	1	0.78038	Cerebellum	0.78038	Cerebellum	1	1	1	-0.477604	0.278824	-0.0993899	0.534875
ENSG00000111886.10	GABRR2	0.780456	2	1	0.780456	Cerebellum	0.780456	Cerebellum	1	1	1	0.278725	0.769058	0.523892	0.346718
ENSG00000142920.16	AZIN2	0.780617	1	1	0.780617	Cerebellum	0.780617	Cerebellum	1	1	1	-0.278515	-0.278515	-0.278515	NA
ENSG00000156521.13	TYSND1	0.780882	8	3	0.320927	Amygdala	0.713281	Cerebellum	2.25365	0.232386	0.232386	-0.992555	0.396262	-0.480337	0.558994
ENSG00000117650.12	NEK2	0.780885	1	1	0.780885	Hypothalamus	0.780885	Hypothalamus	1	1	1	0.278166	0.278166	0.278166	NA
ENSG00000068781.21	STON1-GTF2A1L	0.78091	4	1	0.78091	Cerebellum	0.78091	Cerebellum	1	1	1	-0.726323	-0.278134	-0.44995	0.195675
ENSG00000196369.10	SRGAP2B	0.780969	10	5	0.348884	Hippocampus	0.924165	Hypothalamus	2.19523	0.206923	0.206923	-0.849791	0.936757	0.159258	0.684207
ENSG00000271727.1	RP11-532F6.4	0.781035	1	1	0.781035	Cortex	0.781035	Cortex	1	1	1	0.27797	0.27797	0.27797	NA
ENSG00000112149.9	CD83	0.781133	3	2	0.537239	Hippocampus	0.81543	Amygdala	1.16026	0.839741	0.839741	-0.616993	0.518503	0.0449791	0.590739
ENSG00000116898.11	MRPS15	0.781143	4	1	0.781143	Cerebellum	0.781143	Cerebellum	1	1	1	-0.156493	0.679974	0.188289	0.376188
ENSG00000167193.7	CRK	0.781177	1	1	0.781177	Cortex	0.781177	Cortex	1	1	1	-0.277785	-0.277785	-0.277785	NA
ENSG00000165449.11	SLC16A9	0.781274	3	1	0.781274	Cerebellum	0.781274	Cerebellum	1	1	1	0.277659	0.419511	0.342819	0.0716256
ENSG00000134202.10	GSTM3	0.781738	11	2	0.222636	Cortex	0.82428	Cerebellum	4.61092	0.0207045	0.213821	-0.00166337	1.4982	0.75053	0.444125
ENSG00000092094.10	OSGEP	0.781972	11	1	0.48524	Hippocampus	0.980211	Cerebellum	4.84085	0.00545483	4.84085	-0.697899	0.0964143	-0.29224	0.264537
ENSG00000066379.14	ZNRD1	0.782224	5	2	0.487621	Cerebellum	0.765905	Hippocampus	1.5463	0.4537	0.4537	-1.37398	1.19392	0.112448	0.98523
ENSG00000261889.1	RP11-473M20.16	0.782251	1	1	0.782251	Hippocampus	0.782251	Hippocampus	1	1	1	-0.276387	-0.276387	-0.276387	NA
ENSG00000061337.15	LZTS1	0.782319	1	1	0.782319	Hippocampus	0.782319	Hippocampus	1	1	1	0.276298	0.276298	0.276298	NA
ENSG00000007129.17	CEACAM21	0.782704	6	2	0.492055	Hypothalamus	0.499876	Cerebellum	1.89495	0.105046	0.105046	-2.2435	1.1125	-0.683115	1.06872
ENSG00000274180.1	NATD1	0.782857	4	2	0.637091	Cerebellum	0.848005	Cortex	1.5256	0.474399	0.474399	-0.47177	0.191664	-0.120823	0.272464
ENSG00000159352.15	PSMD4	0.783126	7	3	0.574326	Cerebellum	0.913263	Hypothalamus	2.43363	0.212773	0.212773	-0.561692	0.108924	-0.287898	0.222364
ENSG00000048740.18	CELF2	0.783312	1	1	0.783312	Cerebellum	0.783312	Cerebellum	1	1	1	-0.275006	-0.275006	-0.275006	NA
ENSG00000154027.18	AK5	0.783406	4	1	0.783406	Cortex	0.783406	Cortex	1	1	1	-0.274884	1.39291	0.414535	0.829399
ENSG00000150938.9	CRIM1	0.783465	2	1	0.783465	Cerebellum	0.783465	Cerebellum	1	1	1	-0.315303	0.274807	-0.0202483	0.41727
ENSG00000153044.9	CENPH	0.783485	4	2	0.6279	Hypothalamus	0.912352	Amygdala	1.60183	0.398169	0.398169	-0.110072	0.831591	0.491403	0.42793
ENSG00000183844.16	FAM3B	0.783492	3	1	0.783492	Hypothalamus	0.783492	Hypothalamus	1	1	1	0.274772	1.64095	0.907523	0.688629
ENSG00000164818.15	DNAAF5	0.783713	7	3	0.441562	Hippocampus	0.955695	Hypothalamus	2.04595	0.163777	0.163777	0.0555566	0.952741	0.504951	0.314909
ENSG00000198933.9	TBKBP1	0.783768	2	1	0.783768	Cortex	0.783768	Cortex	1	1	1	-0.274412	0.591233	0.15841	0.612103
ENSG00000204147.9	ASAH2B	0.783837	8	2	0.703978	Hypothalamus	0.98728	Amygdala	3.57873	0.0471444	0.27014	-0.948136	0.379956	-0.205128	0.388822
ENSG00000154263.17	ABCA10	0.783845	5	3	0.421902	Hippocampus	0.968539	Hypothalamus	2.04028	0.359999	0.359999	-0.109913	1.16119	0.413186	0.543831
ENSG00000163428.3	LRRC58	0.783961	1	1	0.783961	Hippocampus	0.783961	Hippocampus	1	1	1	-0.274161	-0.274161	-0.274161	NA
ENSG00000254239.1	GS1-39E22.2	0.784072	2	2	0.516624	Hypothalamus	0.536049	Hippocampus	1.6551	0.344898	0.344898	-0.648558	-0.618799	-0.633678	0.0210427
ENSG00000228265.5	RALY-AS1	0.784116	2	1	0.784116	Cerebellum	0.784116	Cerebellum	1	1	1	-0.00263985	0.27396	0.13566	0.195585
ENSG00000223685.5	LINC00571	0.784185	5	3	0.391375	Hippocampus	0.926386	Amygdala	1.37627	0.559212	0.559212	-0.949823	-0.0923931	-0.729355	0.358201
ENSG00000152642.10	GPD1L	0.784193	6	4	0.291345	Hippocampus	0.910079	Cortex	1.91291	0.122544	0.122544	-1.05518	0.465609	-0.0615496	0.548103
ENSG00000163633.10	C4orf36	0.784441	2	1	0.784441	Cerebellum	0.784441	Cerebellum	1	1	1	-0.273537	1.64148	0.68397	1.35412
ENSG00000150681.9	RGS18	0.784523	1	1	0.784523	Cerebellum	0.784523	Cerebellum	1	1	1	0.273429	0.273429	0.273429	NA
ENSG00000276251.1	CTB-32O4.3	0.784524	3	1	0.784524	Hypothalamus	0.784524	Hypothalamus	1	1	1	-2.24808	0.273429	-1.0171	1.26181
ENSG00000066405.12	CLDN18	0.784546	1	1	0.784546	Hippocampus	0.784546	Hippocampus	1	1	1	0.2734	0.2734	0.2734	NA
ENSG00000225231.1	AC091814.2	0.78461	10	4	0.588849	Cortex	0.883064	Hippocampus	4.14295	0.0470457	0.145681	-0.540505	0.355555	-0.0902763	0.29847
ENSG00000169246.16	NPIPB3	0.784975	3	3	0.421078	Cortex	0.877974	Amygdala	1.7958	0.423227	0.423227	-0.804553	0.261883	-0.232069	0.537538
ENSG00000070476.14	ZXDC	0.784981	10	3	0.676499	Amygdala	0.990295	Hippocampus	4.44787	0.0391371	0.182725	-0.299658	0.417246	0.0982765	0.243131
ENSG00000101216.10	GMEB2	0.785119	3	2	0.518241	Cerebellum	0.611984	Cortex	1.42373	0.576273	0.576273	0.117396	0.646059	0.423566	0.274085
ENSG00000136870.10	ZNF189	0.785145	9	3	0.28198	Amygdala	0.705367	Cortex	4.27034	0.0705912	0.166611	0.0374467	1.13677	0.716481	0.384491
ENSG00000157911.9	PEX10	0.785212	8	4	0.561054	Amygdala	0.861241	Cortex	3.32936	0.130385	0.130385	-0.581277	1.07439	-0.031989	0.547019
ENSG00000136830.11	FAM129B	0.785418	4	1	0.785418	Amygdala	0.785418	Amygdala	1	1	1	-0.380428	0.671818	0.0449363	0.478858
ENSG00000204262.11	COL5A2	0.785664	1	1	0.785664	Cerebellum	0.785664	Cerebellum	1	1	1	-0.271945	-0.271945	-0.271945	NA
ENSG00000150776.17	C11orf57	0.785727	1	1	0.785727	Hypothalamus	0.785727	Hypothalamus	1	1	1	0.271864	0.271864	0.271864	NA
ENSG00000185885.15	IFITM1	0.78585	4	1	0.78585	Hippocampus	0.78585	Hippocampus	1	1	1	-1.58035	0.271704	-0.988402	0.852152
ENSG00000118193.11	KIF14	0.78606	2	1	0.78606	Cerebellum	0.78606	Cerebellum	1	1	1	-0.824373	-0.271431	-0.547902	0.390989
ENSG00000138316.10	ADAMTS14	0.786063	9	2	0.362928	Amygdala	0.688506	Hypothalamus	4.67244	0.00540122	0.249113	0.126486	0.9098	0.580613	0.247294
ENSG00000169184.5	MN1	0.786068	1	1	0.786068	Cerebellum	0.786068	Cerebellum	1	1	1	-0.271421	-0.271421	-0.271421	NA
ENSG00000149743.13	TRPT1	0.786083	11	3	0.42276	Hypothalamus	0.93343	Amygdala	4.33784	0.0295627	0.188448	-1.00302	0.0835308	-0.524509	0.348003
ENSG00000177675.8	CD163L1	0.786104	2	1	0.786104	Cerebellum	0.786104	Cerebellum	1	1	1	0.0466104	0.271373	0.158992	0.158931
ENSG00000141314.12	RHBDL3	0.786194	7	3	0.515749	Cortex	0.750769	Hippocampus	1.86081	0.497598	0.497598	-0.649912	0.321045	-0.158002	0.39865
ENSG00000276070.4	CCL4L2	0.78624	9	4	0.371571	Hypothalamus	0.961136	Hippocampus	3.96043	0.0771616	0.265173	-0.108047	0.893534	0.424063	0.326331
ENSG00000196187.11	TMEM63A	0.78625	4	1	0.78625	Hippocampus	0.78625	Hippocampus	1	1	1	-1.91066	0.271184	-0.440698	0.999417
ENSG00000066294.14	CD84	0.786441	2	1	0.786441	Hippocampus	0.786441	Hippocampus	1	1	1	0.270935	1.64749	0.959211	0.97337
ENSG00000058085.14	LAMC2	0.786456	9	3	0.35555	Cerebellum	0.861003	Hippocampus	4.01547	0.0361956	0.28682	-0.397959	1.15221	0.337285	0.478312
ENSG00000145777.14	TSLP	0.786478	10	2	0.510909	Cortex	0.821645	Hypothalamus	3.57736	0.0304154	0.304696	0.180033	0.657423	0.367821	0.170639
ENSG00000183715.13	OPCML	0.78651	2	1	0.78651	Cerebellum	0.78651	Cerebellum	1	1	1	0.270846	0.564465	0.417655	0.20762
ENSG00000167766.18	ZNF83	0.786621	11	4	0.49428	Cerebellum	0.886484	Hippocampus	3.78132	0.0640267	0.136633	-0.554001	0.709331	0.0730822	0.455582
ENSG00000095564.13	BTAF1	0.786643	1	1	0.786643	Cerebellum	0.786643	Cerebellum	1	1	1	-0.270672	-0.270672	-0.270672	NA
ENSG00000015171.19	ZMYND11	0.78675	1	1	0.78675	Hippocampus	0.78675	Hippocampus	1	1	1	-0.270533	-0.270533	-0.270533	NA
ENSG00000136868.10	SLC31A1	0.786798	5	2	0.538443	Cerebellum	0.550119	Cortex	1.53449	0.465508	0.465508	-1.14339	0.803691	-0.24335	0.791423
ENSG00000124508.16	BTN2A2	0.7868	10	4	0.22485	Cerebellum	0.920552	Hippocampus	3.36605	0.0954813	0.284467	0.0997382	1.36476	0.766445	0.483698
ENSG00000089041.16	P2RX7	0.787483	6	2	0.568071	Cortex	0.941976	Cerebellum	1.64767	0.352335	0.352335	-0.570894	0.972277	0.0758267	0.549525
ENSG00000164236.11	ANKRD33B	0.787581	1	1	0.787581	Cerebellum	0.787581	Cerebellum	1	1	1	0.269453	0.269453	0.269453	NA
ENSG00000117322.17	CR2	0.78761	1	1	0.78761	Hypothalamus	0.78761	Hypothalamus	1	1	1	-0.269415	-0.269415	-0.269415	NA
ENSG00000125912.10	NCLN	0.787859	10	5	0.20758	Hippocampus	0.846004	Amygdala	3.52721	0.137652	0.137652	-1.26025	0.194219	-0.600588	0.41059
ENSG00000175567.8	UCP2	0.787878	7	3	0.661268	Hippocampus	0.938902	Hypothalamus	2.34467	0.199951	0.199951	-1.12513	0.396031	-0.470557	0.571439
ENSG00000111670.14	GNPTAB	0.788053	2	1	0.788053	Cerebellum	0.788053	Cerebellum	1	1	1	-0.116906	0.268839	0.0759666	0.272763
ENSG00000233725.7	LINC00284	0.788156	1	1	0.788156	Hippocampus	0.788156	Hippocampus	1	1	1	-0.268706	-0.268706	-0.268706	NA
ENSG00000106617.13	PRKAG2	0.788193	3	2	0.614765	Cerebellum	0.652207	Hippocampus	1.04141	0.958589	0.958589	-0.503283	0.450698	-0.129111	0.509151
ENSG00000114670.13	NEK11	0.788198	1	1	0.788198	Cortex	0.788198	Cortex	1	1	1	-0.268652	-0.268652	-0.268652	NA
ENSG00000186364.11	NUDT17	0.788219	4	2	0.631163	Hypothalamus	0.900319	Cortex	1.83256	0.167439	0.167439	-0.914083	-0.125258	-0.501845	0.32271
ENSG00000128581.15	IFT22	0.788227	1	1	0.788227	Cerebellum	0.788227	Cerebellum	1	1	1	-0.268614	-0.268614	-0.268614	NA
ENSG00000169946.13	ZFPM2	0.78823	2	2	0.50362	Hypothalamus	0.809343	Cerebellum	1.10927	0.890727	0.890727	-0.241274	0.668805	0.213765	0.643523
ENSG00000107902.13	LHPP	0.788238	10	4	0.349324	Hypothalamus	0.986954	Hippocampus	2.68156	0.329754	0.329754	-0.25933	0.9359	0.290202	0.39636
ENSG00000165914.14	TTC7B	0.788466	2	1	0.788466	Cerebellum	0.788466	Cerebellum	1	1	1	-0.268303	-0.163631	-0.215967	0.0740147
ENSG00000127578.6	WFIKKN1	0.788679	11	1	0.657257	Amygdala	0.925974	Cerebellum	4.75865	0.011648	4.75865	0.0929115	0.443704	0.251941	0.103528
ENSG00000273374.1	RP11-383I23.2	0.788718	5	2	0.7378	Cortex	0.984444	Cerebellum	1.88742	0.112579	0.112579	0.0194983	1.36953	0.484015	0.521542
ENSG00000172613.7	RAD9A	0.788772	10	4	0.537102	Hypothalamus	0.971957	Cortex	2.96179	0.107708	0.107708	-0.851744	1.63821	0.372764	0.625849
ENSG00000282860.1	RP11-153F10.2	0.788793	5	3	0.334599	Cerebellum	0.439519	Cortex	2.13764	0.231977	0.231977	-0.421219	0.9724	0.626914	0.591881
ENSG00000244063.1	AC024704.2	0.789203	2	2	0.496229	Hypothalamus	0.963994	Cortex	1.08352	0.916475	0.916475	-0.680435	-0.0451423	-0.362788	0.44922
ENSG00000130413.15	STK33	0.789212	6	3	0.566321	Cerebellum	0.847388	Cortex	1.79406	0.307258	0.307258	-1.74692	0.720528	-0.138467	0.904303
ENSG00000122870.11	BICC1	0.789219	6	2	0.491455	Cortex	0.702473	Amygdala	1.54407	0.455932	0.455932	-1.15136	1.11638	-0.0706767	0.852014
ENSG00000146063.19	TRIM41	0.789241	1	1	0.789241	Cerebellum	0.789241	Cerebellum	1	1	1	0.267296	0.267296	0.267296	NA
ENSG00000261672.1	RP11-475B2.1	0.789253	2	1	0.789253	Cerebellum	0.789253	Cerebellum	1	1	1	-0.26728	0.863976	0.298348	0.799919
ENSG00000223572.9	CKMT1A	0.789399	7	3	0.515911	Amygdala	0.980856	Cortex	2.98006	0.0947371	0.151834	-0.845137	0.457457	-0.303774	0.444827
ENSG00000174943.9	KCTD13	0.789435	2	1	0.789435	Cortex	0.789435	Cortex	1	1	1	0.267044	0.749392	0.508218	0.341072
ENSG00000133243.8	BTBD2	0.789542	2	1	0.789542	Cerebellum	0.789542	Cerebellum	1	1	1	-0.479892	0.266905	-0.106493	0.528065
ENSG00000173011.11	TADA2B	0.789739	1	1	0.789739	Hippocampus	0.789739	Hippocampus	1	1	1	-0.26665	-0.26665	-0.26665	NA
ENSG00000132275.10	RRP8	0.789799	2	1	0.789799	Cortex	0.789799	Cortex	1	1	1	-0.266572	-0.231707	-0.249139	0.0246531
ENSG00000197747.8	S100A10	0.789962	6	2	0.68966	Hypothalamus	0.932455	Cerebellum	1.87909	0.120907	0.120907	0.0668385	1.11664	0.50522	0.426806
ENSG00000133961.19	NUMB	0.790001	3	1	0.790001	Hypothalamus	0.790001	Hypothalamus	1	1	1	0.266309	1.27464	0.906247	0.556314
ENSG00000001631.15	KRIT1	0.790036	1	1	0.790036	Cerebellum	0.790036	Cerebellum	1	1	1	-0.266264	-0.266264	-0.266264	NA
ENSG00000139636.15	LMBR1L	0.790147	1	1	0.790147	Cerebellum	0.790147	Cerebellum	1	1	1	-0.26612	-0.26612	-0.26612	NA
ENSG00000161944.16	ASGR2	0.790221	2	1	0.790221	Hypothalamus	0.790221	Hypothalamus	1	1	1	-0.64389	-0.266024	-0.454957	0.267191
ENSG00000242419.5	PCDHGC4	0.790271	2	1	0.790271	Hypothalamus	0.790271	Hypothalamus	1	1	1	-0.265959	0.25588	-0.00503952	0.368995
ENSG00000150687.11	PRSS23	0.790341	3	2	0.522057	Cortex	0.764241	Hippocampus	1.73116	0.268843	0.268843	-0.586105	0.640177	0.117996	0.633059
ENSG00000141905.17	NFIC	0.790343	2	1	0.790343	Cerebellum	0.790343	Cerebellum	1	1	1	-0.265866	0.568168	0.151151	0.589751
ENSG00000148700.14	ADD3	0.790413	4	1	0.790413	Cerebellum	0.790413	Cerebellum	1	1	1	-0.582835	-0.224369	-0.402517	0.183539
ENSG00000237651.6	C2orf74	0.790678	11	1	0.647396	Cerebellum	0.876921	Hippocampus	4.85805	0.00880751	4.85805	-0.457383	-0.154873	-0.271774	0.0925778
ENSG00000111247.14	RAD51AP1	0.790777	1	1	0.790777	Cerebellum	0.790777	Cerebellum	1	1	1	-0.265302	-0.265302	-0.265302	NA
ENSG00000061273.17	HDAC7	0.790865	2	1	0.790865	Cerebellum	0.790865	Cerebellum	1	1	1	-0.461892	0.265188	-0.0983521	0.514123
ENSG00000272551.1	RP11-324L17.1	0.7909	3	1	0.7909	Cortex	0.7909	Cortex	1	1	1	-1.26114	-0.265143	-0.783582	0.499255
ENSG00000164609.9	SLU7	0.790975	1	1	0.790975	Cerebellum	0.790975	Cerebellum	1	1	1	0.265045	0.265045	0.265045	NA
ENSG00000178201.4	VN1R1	0.790979	7	2	0.493909	Hypothalamus	0.797693	Cerebellum	1.41607	0.583931	0.583931	-1.4851	-0.192369	-0.555151	0.444623
ENSG00000143458.11	GABPB2	0.791039	3	2	0.574058	Hippocampus	0.587872	Cerebellum	1.30071	0.699289	0.699289	0.541922	0.703391	0.602466	0.0879827
ENSG00000254281.1	KB-1507C5.4	0.791086	1	1	0.791086	Hypothalamus	0.791086	Hypothalamus	1	1	1	-0.264901	-0.264901	-0.264901	NA
ENSG00000007933.12	FMO3	0.79111	8	4	0.199757	Hippocampus	0.961246	Hypothalamus	2.06812	0.240719	0.240719	0.0485904	1.69546	1.03508	0.585706
ENSG00000119547.5	ONECUT2	0.79113	2	1	0.79113	Cortex	0.79113	Cortex	1	1	1	-0.264843	0.256936	-0.00395345	0.368954
ENSG00000134285.10	FKBP11	0.791144	9	1	0.682341	Amygdala	0.982041	Cerebellum	3.79723	0.0190343	3.79723	-0.828212	0.0344117	-0.279641	0.265968
ENSG00000058799.14	YIPF1	0.791146	1	1	0.791146	Cortex	0.791146	Cortex	1	1	1	0.264823	0.264823	0.264823	NA
ENSG00000184967.6	NOC4L	0.791205	3	2	0.551514	Cerebellum	0.551731	Hypothalamus	1.51333	0.48667	0.48667	0.545925	0.595494	0.578862	0.0285251
ENSG00000243244.5	STON1	0.791257	8	5	0.227627	Amygdala	0.494041	Cerebellum	3.15942	0.17857	0.17857	-1.36524	0.683896	-0.825978	0.662546
ENSG00000105467.8	SYNGR4	0.791325	2	2	0.539903	Hippocampus	0.688613	Hypothalamus	1.16471	0.835291	0.835291	0.400738	0.61296	0.506849	0.150064
ENSG00000108001.13	EBF3	0.791442	4	3	0.359628	Amygdala	0.78463	Cerebellum	1.65654	0.385701	0.385701	-0.305842	0.916074	0.00777927	0.605724
ENSG00000119943.12	PYROXD2	0.791652	10	3	0.336337	Cerebellum	0.676635	Amygdala	4.21571	0.041379	0.305009	-0.980851	-0.417059	-0.711143	0.224888
ENSG00000196214.10	ZNF766	0.7918	1	1	0.7918	Hippocampus	0.7918	Hippocampus	1	1	1	0.263974	0.263974	0.263974	NA
ENSG00000088053.11	GP6	0.791826	6	3	0.397172	Cortex	0.977669	Hypothalamus	1.57751	0.496287	0.496287	-0.879582	0.881088	0.19627	0.736366
ENSG00000167749.11	KLK4	0.791903	1	1	0.791903	Cerebellum	0.791903	Cerebellum	1	1	1	0.263841	0.263841	0.263841	NA
ENSG00000078814.15	MYH7B	0.791946	2	1	0.791946	Cerebellum	0.791946	Cerebellum	1	1	1	-0.263784	0.203788	-0.0299981	0.330624
ENSG00000176953.12	NFATC2IP	0.792028	1	1	0.792028	Cortex	0.792028	Cortex	1	1	1	0.263677	0.263677	0.263677	NA
ENSG00000171643.13	S100Z	0.792033	1	1	0.792033	Hypothalamus	0.792033	Hypothalamus	1	1	1	0.263672	0.263672	0.263672	NA
ENSG00000248174.5	RP11-148L24.1	0.792122	9	2	0.596968	Cortex	0.930735	Hippocampus	4.57647	0.00596484	0.309011	0.0869204	0.599263	0.397974	0.16694
ENSG00000160194.17	NDUFV3	0.792321	11	5	0.230606	Amygdala	0.665056	Hippocampus	2.73523	0.250112	0.250112	-0.98576	1.30715	0.473861	0.785461
ENSG00000261600.1	RP11-575H3.1	0.79237	3	2	0.499826	Cerebellum	0.861027	Cortex	1.11108	0.888917	0.888917	-0.674763	0.175067	-0.145306	0.461887
ENSG00000144893.12	MED12L	0.792607	2	1	0.792607	Cortex	0.792607	Cortex	1	1	1	0.206153	0.262926	0.23454	0.040145
ENSG00000166398.12	KIAA0355	0.792612	2	1	0.792612	Cerebellum	0.792612	Cerebellum	1	1	1	-0.26292	0.58736	0.16222	0.601239
ENSG00000110395.6	CBL	0.792752	8	4	0.508624	Hippocampus	0.978577	Hypothalamus	2.65206	0.139889	0.139889	-1.97153	0.157614	-0.577848	0.735286
ENSG00000171303.6	KCNK3	0.79285	4	2	0.503635	Cerebellum	0.918888	Cortex	1.04236	0.957639	0.957639	-1.18098	1.32389	0.228384	1.06402
ENSG00000245571.6	AP001258.4	0.792888	2	1	0.792888	Hypothalamus	0.792888	Hypothalamus	1	1	1	-1.15287	-0.262563	-0.707715	0.629541
ENSG00000128872.9	TMOD2	0.792946	3	1	0.792946	Cerebellum	0.792946	Cerebellum	1	1	1	-0.0799857	0.67752	0.286674	0.379332
ENSG00000204446.4	C9orf170	0.792993	3	1	0.792993	Hippocampus	0.792993	Hippocampus	1	1	1	-0.270798	0.495066	0.162231	0.39264
ENSG00000121236.20	TRIM6	0.793053	1	1	0.793053	Hippocampus	0.793053	Hippocampus	1	1	1	0.262349	0.262349	0.262349	NA
ENSG00000171408.13	PDE7B	0.793093	1	1	0.793093	Hypothalamus	0.793093	Hypothalamus	1	1	1	-0.262297	-0.262297	-0.262297	NA
ENSG00000273091.1	AP000255.6	0.793165	1	1	0.793165	Amygdala	0.793165	Amygdala	1	1	1	0.262203	0.262203	0.262203	NA
ENSG00000166750.9	SLFN5	0.793372	11	2	0.251629	Amygdala	0.78558	Cortex	4.51141	0.0170787	0.378703	-1.1464	1.17259	-0.368927	0.5864
ENSG00000268182.5	SMIM17	0.793439	2	1	0.793439	Cortex	0.793439	Cortex	1	1	1	0.261848	1.03175	0.646799	0.544403
ENSG00000171169.8	NAIF1	0.793538	1	1	0.793538	Cortex	0.793538	Cortex	1	1	1	0.261719	0.261719	0.261719	NA
ENSG00000171357.5	LURAP1	0.793578	1	1	0.793578	Hypothalamus	0.793578	Hypothalamus	1	1	1	-0.261667	-0.261667	-0.261667	NA
ENSG00000230156.2	LINC00443	0.793594	9	1	0.698557	Hypothalamus	0.858205	Hippocampus	3.93156	0.00908019	3.93156	-0.295799	0.38727	0.15582	0.199492
ENSG00000069431.11	ABCC9	0.793707	1	1	0.793707	Cortex	0.793707	Cortex	1	1	1	-0.2615	-0.2615	-0.2615	NA
ENSG00000139620.12	KANSL2	0.793773	4	2	0.497819	Cerebellum	0.611556	Cortex	1.69812	0.301883	0.301883	0.259486	1.69403	0.784823	0.630019
ENSG00000138107.12	ACTR1A	0.793792	5	2	0.559813	Hippocampus	0.572375	Amygdala	1.42683	0.573167	0.573167	-0.787148	-0.327066	-0.549536	0.16686
ENSG00000130856.15	ZNF236	0.793839	4	1	0.793839	Cerebellum	0.793839	Cerebellum	1	1	1	-0.333228	0.261329	-0.0258329	0.278997
ENSG00000166313.18	APBB1	0.793862	1	1	0.793862	Cerebellum	0.793862	Cerebellum	1	1	1	0.261299	0.261299	0.261299	NA
ENSG00000164692.17	COL1A2	0.793901	2	1	0.793901	Hippocampus	0.793901	Hippocampus	1	1	1	-0.261248	0.945079	0.341915	0.853002
ENSG00000129451.11	KLK10	0.794005	8	4	0.584143	Amygdala	0.90273	Hypothalamus	3.25886	0.119677	0.119677	-0.201407	0.724491	0.306258	0.304121
ENSG00000171368.11	TPPP	0.794127	8	4	0.306632	Hippocampus	0.56411	Cortex	2.61911	0.162211	0.162211	-1.02231	0.625809	-0.47894	0.495083
ENSG00000150636.17	CCDC102B	0.794292	1	1	0.794292	Hypothalamus	0.794292	Hypothalamus	1	1	1	0.260741	0.260741	0.260741	NA
ENSG00000126522.16	ASL	0.794806	5	1	0.794806	Cerebellum	0.794806	Cerebellum	1	1	1	-0.260075	1.81683	0.44505	0.818276
ENSG00000261241.5	LINC02128	0.794808	2	1	0.794808	Hypothalamus	0.794808	Hypothalamus	1	1	1	-0.171066	0.260073	0.0445032	0.304861
ENSG00000100162.14	CENPM	0.79483	9	1	0.64368	Cerebellum	0.990144	Hippocampus	3.86614	0.00423878	3.86614	-0.664638	0.435163	-0.218485	0.406838
ENSG00000094914.12	AAAS	0.794859	1	1	0.794859	Cortex	0.794859	Cortex	1	1	1	-0.260006	-0.260006	-0.260006	NA
ENSG00000103415.11	HMOX2	0.794895	1	1	0.794895	Cerebellum	0.794895	Cerebellum	1	1	1	0.259959	0.259959	0.259959	NA
ENSG00000152409.8	JMY	0.794934	1	1	0.794934	Cerebellum	0.794934	Cerebellum	1	1	1	-0.259909	-0.259909	-0.259909	NA
ENSG00000155256.17	ZFYVE27	0.794986	1	1	0.794986	Cerebellum	0.794986	Cerebellum	1	1	1	-0.259842	-0.259842	-0.259842	NA
ENSG00000197885.10	NKIRAS1	0.795159	4	2	0.522285	Cerebellum	0.7459	Hypothalamus	1.73947	0.260526	0.260526	-0.14754	0.639828	0.253841	0.32559
ENSG00000153714.5	LURAP1L	0.795355	9	1	0.713937	Cortex	0.928479	Amygdala	3.87179	0.00975203	3.87179	0.0856013	0.366573	0.215428	0.113362
ENSG00000244617.2	ASPRV1	0.795434	3	1	0.795434	Hypothalamus	0.795434	Hypothalamus	1	1	1	-0.259261	0.859706	0.186813	0.592965
ENSG00000118518.15	RNF146	0.795631	3	1	0.795631	Amygdala	0.795631	Amygdala	1	1	1	-0.414194	-0.231649	-0.301616	0.09845
ENSG00000102893.15	PHKB	0.795656	1	1	0.795656	Cerebellum	0.795656	Cerebellum	1	1	1	0.258974	0.258974	0.258974	NA
ENSG00000181027.10	FKRP	0.795804	10	3	0.462482	Hippocampus	0.972405	Amygdala	4.29011	0.0441088	0.146843	-0.390823	0.828311	0.25851	0.352859
ENSG00000168903.8	BTNL3	0.79582	7	3	0.627408	Hippocampus	0.981868	Cortex	2.65926	0.123353	0.123353	-0.359884	0.485378	-0.0480433	0.281958
ENSG00000084072.16	PPIE	0.795868	11	1	0.724856	Cortex	0.923437	Amygdala	4.89243	0.000458	4.89243	-0.469089	-0.0961055	-0.289033	0.11503
ENSG00000197808.11	ZNF461	0.795927	2	1	0.795927	Cortex	0.795927	Cortex	1	1	1	0.133228	0.258622	0.195925	0.0886665
ENSG00000152127.8	MGAT5	0.79598	1	1	0.79598	Cerebellum	0.79598	Cerebellum	1	1	1	-0.258553	-0.258553	-0.258553	NA
ENSG00000258390.1	RP11-1070N10.4	0.795994	1	1	0.795994	Cerebellum	0.795994	Cerebellum	1	1	1	0.258535	0.258535	0.258535	NA
ENSG00000283361.1	RP11-569D9.5	0.796041	6	3	0.316801	Hypothalamus	0.429175	Cortex	2.46989	0.151652	0.151652	0.00997597	1.0778	0.640623	0.446089
ENSG00000095002.13	MSH2	0.796083	3	1	0.796083	Hippocampus	0.796083	Hippocampus	1	1	1	-0.387523	-0.258419	-0.312901	0.066867
ENSG00000104953.19	TLE6	0.796108	1	1	0.796108	Cerebellum	0.796108	Cerebellum	1	1	1	0.258388	0.258388	0.258388	NA
ENSG00000130332.14	LSM7	0.796126	11	3	0.576863	Hippocampus	0.990656	Hypothalamus	4.44741	0.013158	0.229581	-0.912217	0.011711	-0.499703	0.270741
ENSG00000119969.14	HELLS	0.796137	3	1	0.796137	Cerebellum	0.796137	Cerebellum	1	1	1	-0.75185	-0.258349	-0.56773	0.269543
ENSG00000276085.1	CCL3L3	0.796345	7	3	0.477543	Cerebellum	0.721446	Cortex	2.3576	0.157575	0.157575	-0.735786	0.0150717	-0.397423	0.324284
ENSG00000016402.13	IL20RA	0.796346	5	3	0.543371	Cerebellum	0.911893	Hypothalamus	2.24461	0.246126	0.246126	-0.110652	0.607723	0.353635	0.300121
ENSG00000241598.5	KRTAP5-4	0.796346	2	1	0.796346	Cerebellum	0.796346	Cerebellum	1	1	1	-0.779223	0.258078	-0.260572	0.733483
ENSG00000114904.12	NEK4	0.796469	3	2	0.50874	Cerebellum	0.541281	Cortex	1.80141	0.198586	0.198586	0.610877	1.16606	0.812579	0.307139
ENSG00000182446.13	NPLOC4	0.796493	7	2	0.677752	Hippocampus	0.90757	Cerebellum	2.65836	0.0865176	0.255125	-0.15638	0.769596	0.24465	0.354877
ENSG00000107984.9	DKK1	0.796525	4	1	0.796525	Cortex	0.796525	Cortex	1	1	1	-1.07159	0.204473	-0.426598	0.537498
ENSG00000117791.15	2002-03-01	0.796554	5	2	0.585785	Cortex	0.929235	Cerebellum	1.69049	0.309515	0.309515	-0.597625	0.897015	0.240884	0.586947
ENSG00000080007.7	DDX43	0.796571	7	4	0.206933	Cortex	0.815252	Amygdala	2.53286	0.236657	0.236657	-1.26204	0.798587	-0.324595	0.685646
ENSG00000100321.14	SYNGR1	0.796581	3	1	0.796581	Cerebellum	0.796581	Cerebellum	1	1	1	0.103726	0.257774	0.166392	0.0809389
ENSG00000164946.19	FREM1	0.796593	8	4	0.279076	Hippocampus	0.917681	Cortex	1.99082	0.221683	0.221683	-1.29181	0.142673	-0.408377	0.598548
ENSG00000083828.15	ZNF586	0.796741	7	2	0.555246	Hypothalamus	0.987249	Cerebellum	2.4775	0.0510085	0.471488	-0.200747	1.06731	0.266556	0.428839
ENSG00000272667.1	RP11-395A13.2	0.796754	2	1	0.796754	Cortex	0.796754	Cortex	1	1	1	-1.60955	-0.25755	-0.93355	0.956009
ENSG00000198774.4	RASSF9	0.796843	2	1	0.796843	Cerebellum	0.796843	Cerebellum	1	1	1	-0.0688064	0.257435	0.094314	0.230687
ENSG00000088298.12	EDEM2	0.796897	7	2	0.422012	Hypothalamus	0.777711	Cortex	2.68624	0.080256	0.233503	0.0428629	0.961061	0.434842	0.345661
ENSG00000167701.13	GPT	0.79709	3	2	0.522809	Cerebellum	0.822821	Amygdala	1.01766	0.98234	0.98234	-0.639022	-0.119211	-0.327384	0.274918
ENSG00000165655.16	ZNF503	0.797242	3	2	0.634537	Cerebellum	0.6829	Amygdala	1.13435	0.865654	0.865654	-0.475351	0.639126	-0.081578	0.625042
ENSG00000106733.20	NMRK1	0.797302	11	1	0.532012	Cerebellum	0.953749	Amygdala	4.74347	0.0201569	4.74347	-0.368279	0.624937	0.17875	0.260907
ENSG00000169885.9	CALML6	0.797348	3	3	0.475067	Hypothalamus	0.974943	Hippocampus	1.87325	0.400283	0.400283	-0.439197	0.714259	0.102157	0.579973
ENSG00000154845.15	PPP4R1	0.797349	5	3	0.342748	Cerebellum	0.795252	Hypothalamus	1.97176	0.282799	0.282799	-1.81415	-0.259497	-0.967278	0.553928
ENSG00000154856.12	APCDD1	0.797374	3	1	0.797374	Cerebellum	0.797374	Cerebellum	1	1	1	-0.0937254	0.256748	0.0587461	0.179618
ENSG00000153898.12	MCOLN2	0.79748	7	3	0.364429	Amygdala	0.623669	Hippocampus	3.20905	0.0538576	0.191182	0.264613	1.12071	0.667362	0.284359
ENSG00000276128.1	RP11-459O16.8	0.797667	9	3	0.295378	Hippocampus	0.581157	Hypothalamus	4.30712	0.0158855	0.182882	0.430784	1.0464	0.665471	0.197225
ENSG00000054690.13	PLEKHH1	0.797702	2	1	0.797702	Cerebellum	0.797702	Cerebellum	1	1	1	0.256322	0.490843	0.373582	0.165831
ENSG00000086967.9	MYBPC2	0.797741	3	1	0.797741	Cortex	0.797741	Cortex	1	1	1	-0.556012	-0.256271	-0.454603	0.171775
ENSG00000188004.9	C1orf204	0.797743	8	4	0.372721	Cortex	0.996945	Cerebellum	2.89373	0.176445	0.176445	-0.891389	0.422107	-0.23019	0.390395
ENSG00000260362.1	RP11-297M9.1	0.797758	1	1	0.797758	Cortex	0.797758	Cortex	1	1	1	0.25625	0.25625	0.25625	NA
ENSG00000227078.1	LINC02094	0.797766	4	3	0.360719	Hippocampus	0.721757	Cortex	1.91004	0.28658	0.28658	0.356112	0.913996	0.557608	0.256089
ENSG00000259685.2	CTD-2315E11.1	0.798008	7	2	0.505865	Cortex	0.615358	Hypothalamus	1.83268	0.16732	0.16732	-0.0133796	0.665291	0.327824	0.250842
ENSG00000178248.11	LINC01658	0.798069	5	3	0.453869	Cortex	0.889072	Hippocampus	2.15817	0.238903	0.238903	0.139478	0.748981	0.423252	0.270053
ENSG00000267683.1	AC008991.1	0.798127	2	1	0.798127	Hypothalamus	0.798127	Hypothalamus	1	1	1	0.255771	0.378684	0.317228	0.0869123
ENSG00000138080.13	EMILIN1	0.798246	1	1	0.798246	Amygdala	0.798246	Amygdala	1	1	1	0.255618	0.255618	0.255618	NA
ENSG00000174775.16	HRAS	0.798293	9	2	0.455735	Hippocampus	0.90219	Cerebellum	3.60816	0.0665896	0.206614	-0.359895	0.745889	0.149504	0.364198
ENSG00000197635.9	DPP4	0.798303	2	1	0.798303	Cortex	0.798303	Cortex	1	1	1	-0.444298	0.255544	-0.0943774	0.494863
ENSG00000129437.9	KLK14	0.798329	3	3	0.517481	Hippocampus	0.739541	Cerebellum	1.41752	0.728655	0.728655	-0.580944	0.647233	-0.0887243	0.649354
ENSG00000109466.13	KLHL2	0.798628	3	2	0.507847	Hippocampus	0.906063	Cerebellum	1.01828	0.981719	0.981719	-0.883582	0.662194	-0.0344604	0.784086
ENSG00000138111.14	MFSD13A	0.798717	10	3	0.325196	Cortex	0.491713	Hypothalamus	3.6102	0.0207551	0.136162	-1.48424	-0.11889	-0.877381	0.341041
ENSG00000272564.1	RP11-548P2.2	0.798731	6	2	0.574395	Hypothalamus	0.722651	Hippocampus	1.90682	0.0931769	0.0931769	-0.621795	0.765654	0.111183	0.538635
ENSG00000115009.11	CCL20	0.798798	3	1	0.798798	Hippocampus	0.798798	Hippocampus	1	1	1	-0.46925	0.254903	-0.000604	0.406412
ENSG00000144320.13	LNPK	0.798922	6	3	0.404314	Cerebellum	0.786149	Amygdala	2.51309	0.238228	0.238228	-0.833942	-0.0488565	-0.414788	0.266832
ENSG00000109534.16	GAR1	0.799247	9	3	0.324623	Amygdala	0.702809	Hypothalamus	4.29181	0.0350608	0.15456	0.376024	0.985003	0.618276	0.24355
ENSG00000260025.1	RP11-490M8.1	0.799252	3	2	0.569548	Cerebellum	0.729343	Cortex	1.01253	0.987469	0.987469	-0.824686	0.346	-0.349134	0.615458
ENSG00000275964.1	RP11-61K9.3	0.799385	1	1	0.799385	Amygdala	0.799385	Amygdala	1	1	1	0.254144	0.254144	0.254144	NA
ENSG00000073849.14	ST6GAL1	0.799428	2	1	0.799428	Cortex	0.799428	Cortex	1	1	1	-0.535661	-0.254087	-0.394874	0.199102
ENSG00000118507.15	AKAP7	0.79944	4	2	0.528324	Cerebellum	0.939569	Cortex	1.2255	0.774496	0.774496	-0.630566	0.0758111	-0.236924	0.335955
ENSG00000100814.17	CCNB1IP1	0.799452	9	4	0.295638	Amygdala	0.842064	Cerebellum	2.9308	0.25516	0.25516	-0.375374	1.04583	0.31197	0.376569
ENSG00000100413.16	POLR3H	0.799638	10	2	0.606253	Cerebellum	0.985801	Hippocampus	4.51345	0.0467784	0.256235	-0.0177964	0.867567	0.395338	0.225289
ENSG00000161526.14	SAP30BP	0.799653	1	1	0.799653	Hippocampus	0.799653	Hippocampus	1	1	1	-0.253797	-0.253797	-0.253797	NA
ENSG00000170425.3	ADORA2B	0.799828	7	3	0.333363	Hypothalamus	0.670659	Cortex	2.20908	0.277582	0.277582	-0.967362	-0.355827	-0.568745	0.21928
ENSG00000270755.1	RP11-138E2.1	0.79984	1	1	0.79984	Cerebellum	0.79984	Cerebellum	1	1	1	0.253554	0.253554	0.253554	NA
ENSG00000176533.12	GNG7	0.799847	4	2	0.569516	Hippocampus	0.891033	Cortex	1.33954	0.660463	0.660463	-1.44221	0.136997	-0.482124	0.706031
ENSG00000242767.1	ZBTB20-AS4	0.799852	2	2	0.522634	Hypothalamus	0.852562	Cortex	1.01404	0.985963	0.985963	-0.18585	0.639291	0.22672	0.583463
ENSG00000275784.1	RP5-1125A11.6	0.800039	2	2	0.51078	Cerebellum	0.875975	Cortex	1.05953	0.940466	0.940466	-0.156074	0.657624	0.250775	0.575371
ENSG00000151468.10	CCDC3	0.800133	4	2	0.522655	Cerebellum	0.63559	Cortex	1.4755	0.524503	0.524503	-0.132373	0.683586	0.416086	0.376612
ENSG00000241852.9	C8orf58	0.800138	6	3	0.469981	Amygdala	0.862176	Hypothalamus	3.01869	0.0456494	0.392115	-0.831759	0.69467	-0.222672	0.59414
ENSG00000180878.2	C11orf42	0.800154	1	1	0.800154	Amygdala	0.800154	Amygdala	1	1	1	0.253147	0.253147	0.253147	NA
ENSG00000183066.14	WBP2NL	0.800291	9	4	0.619206	Hypothalamus	0.888774	Cortex	3.13697	0.123816	0.123816	-0.496976	0.850703	-0.0818824	0.400706
ENSG00000135144.7	DTX1	0.800372	2	1	0.800372	Cortex	0.800372	Cortex	1	1	1	-1.21775	-0.252866	-0.735306	0.682273
ENSG00000143384.12	MCL1	0.800389	1	1	0.800389	Cerebellum	0.800389	Cerebellum	1	1	1	-0.252844	-0.252844	-0.252844	NA
ENSG00000183098.10	GPC6	0.800604	2	1	0.800604	Cerebellum	0.800604	Cerebellum	1	1	1	-0.252566	1.2693	0.508365	1.07612
ENSG00000197444.9	OGDHL	0.80077	2	1	0.80077	Cerebellum	0.80077	Cerebellum	1	1	1	-0.937898	-0.252351	-0.595124	0.484755
ENSG00000101160.13	CTSZ	0.800914	2	1	0.800914	Hippocampus	0.800914	Hippocampus	1	1	1	-0.39518	-0.252164	-0.323672	0.101128
ENSG00000186063.12	AIDA	0.801147	8	3	0.483076	Cortex	0.927157	Hypothalamus	2.2729	0.242687	0.242687	-0.201845	0.954711	0.515754	0.436752
ENSG00000169169.14	CPT1C	0.801242	7	1	0.730215	Cerebellum	0.87808	Cortex	1.95861	0.0413893	1.95861	-2.04118	0.596687	-0.306335	0.833018
ENSG00000164211.12	STARD4	0.801246	2	2	0.538598	Cerebellum	0.841916	Cortex	1.08873	0.911274	0.911274	-0.614934	0.199444	-0.207745	0.575852
ENSG00000165915.13	SLC39A13	0.801346	4	2	0.61863	Cerebellum	0.919956	Cortex	1.54318	0.456816	0.456816	-1.6007	0.497793	-0.195296	0.973969
ENSG00000053108.16	FSTL4	0.801459	3	1	0.801459	Cerebellum	0.801459	Cerebellum	1	1	1	-1.89111	0.108034	-0.678179	1.0657
ENSG00000111490.12	TBC1D30	0.801467	1	1	0.801467	Amygdala	0.801467	Amygdala	1	1	1	0.251449	0.251449	0.251449	NA
ENSG00000263429.3	LINC00675	0.801518	1	1	0.801518	Amygdala	0.801518	Amygdala	1	1	1	0.251383	0.251383	0.251383	NA
ENSG00000100056.11	DGCR14	0.801675	3	1	0.748642	Cerebellum	0.855855	Hippocampus	1.99781	0.00219491	1.99781	0.181654	0.734088	0.412057	0.28739
ENSG00000156232.7	WHAMM	0.801716	4	2	0.507115	Hippocampus	0.795284	Cortex	1.32765	0.672347	0.672347	-0.663336	-0.070567	-0.293096	0.258676
ENSG00000275198.1	RP11-471B22.3	0.801733	4	2	0.557867	Cerebellum	0.790599	Hippocampus	1.78499	0.215012	0.215012	-0.03301	0.687491	0.376507	0.326917
ENSG00000167207.11	NOD2	0.801734	1	1	0.801734	Cerebellum	0.801734	Cerebellum	1	1	1	-0.251103	-0.251103	-0.251103	NA
ENSG00000108561.8	C1QBP	0.801779	2	1	0.801779	Amygdala	0.801779	Amygdala	1	1	1	-0.756066	-0.251046	-0.503556	0.357103
ENSG00000256053.7	APOPT1	0.801823	8	3	0.355091	Cortex	0.395825	Hypothalamus	2.34701	0.247252	0.247252	-0.92476	0.170936	-0.552365	0.4253
ENSG00000156011.16	PSD3	0.801898	4	1	0.801898	Cerebellum	0.801898	Cerebellum	1	1	1	-0.250891	-0.0231712	-0.12926	0.0953942
ENSG00000136875.12	PRPF4	0.802039	8	2	0.413346	Cerebellum	0.760918	Hypothalamus	4.53917	0.00887857	0.324403	0.304275	0.81802	0.544394	0.186283
ENSG00000146278.10	PNRC1	0.802105	2	1	0.802105	Amygdala	0.802105	Amygdala	1	1	1	-0.250624	0.135505	-0.0575596	0.273035
ENSG00000225880.5	LINC00115	0.80218	11	2	0.667016	Hypothalamus	0.990515	Amygdala	4.57748	0.0348871	0.205144	-0.577413	0.16836	-0.266151	0.2278
ENSG00000149499.11	EML3	0.802182	3	1	0.802182	Cerebellum	0.802182	Cerebellum	1	1	1	0.250525	0.936413	0.628979	0.348416
ENSG00000157765.11	SLC34A2	0.802437	2	2	0.510904	Hypothalamus	0.933844	Amygdala	1.00968	0.990324	0.990324	-0.657431	0.0830098	-0.287211	0.523571
ENSG00000171681.12	ATF7IP	0.802477	1	1	0.802477	Cortex	0.802477	Cortex	1	1	1	-0.250143	-0.250143	-0.250143	NA
ENSG00000139116.18	KIF21A	0.802566	3	2	0.568155	Cerebellum	0.658172	Hypothalamus	1.19466	0.805338	0.805338	-0.590963	-0.442439	-0.534724	0.0805564
ENSG00000272856.1	RP11-710E1.2	0.802659	3	2	0.522978	Amygdala	0.967059	Cortex	1.32772	0.672281	0.672281	0.0412972	0.638761	0.387296	0.309747
ENSG00000231252.2	RP11-436K8.1	0.802805	1	1	0.802805	Cortex	0.802805	Cortex	1	1	1	0.249718	0.249718	0.249718	NA
ENSG00000111254.7	AKAP3	0.802982	11	4	0.65257	Hippocampus	0.885988	Hypothalamus	4.27885	0.114401	0.150155	-0.473711	0.450194	-0.227438	0.272475
ENSG00000237720.1	AC011995.1	0.803043	3	1	0.803043	Cortex	0.803043	Cortex	1	1	1	-0.537097	-0.249411	-0.397538	0.144034
ENSG00000171804.10	WDR87	0.803056	3	1	0.803056	Cerebellum	0.803056	Cerebellum	1	1	1	-0.767589	0.249394	-0.355363	0.535131
ENSG00000176769.9	TCERG1L	0.80308	4	1	0.80308	Cerebellum	0.80308	Cerebellum	1	1	1	-0.249363	0.386215	0.103404	0.281284
ENSG00000145700.9	ANKRD31	0.803188	2	2	0.575862	Cortex	0.690079	Hypothalamus	1.08201	0.91799	0.91799	0.398748	0.55944	0.479094	0.113626
ENSG00000257894.2	RP1-78O14.1	0.803213	1	1	0.803213	Cortex	0.803213	Cortex	1	1	1	0.249191	0.249191	0.249191	NA
ENSG00000188613.6	NANOS1	0.80323	4	3	0.44175	Cerebellum	0.632973	Hippocampus	2.62144	0.0874513	0.0874513	-0.769241	-0.151307	-0.508512	0.266317
ENSG00000153485.5	TMEM251	0.803285	2	1	0.803285	Cortex	0.803285	Cortex	1	1	1	-1.70321	0.249098	-0.727055	1.38049
ENSG00000168255.19	POLR2J3	0.803325	2	1	0.803325	Cortex	0.803325	Cortex	1	1	1	-0.105263	0.249046	0.0718915	0.250534
ENSG00000162384.13	C1orf123	0.803384	10	2	0.272201	Hypothalamus	0.823442	Cortex	4.53853	0.0401963	0.231359	0.223121	1.09801	0.676341	0.279195
ENSG00000258701.1	LINC00638	0.803481	8	3	0.511544	Amygdala	0.975617	Cortex	3.4958	0.0590457	0.189917	-0.656435	-0.0305645	-0.302731	0.178764
ENSG00000146282.17	RARS2	0.803509	2	2	0.614412	Hippocampus	0.846433	Cortex	1.39662	0.603377	0.603377	-0.503786	0.193672	-0.155057	0.493177
ENSG00000101144.12	BMP7	0.803688	4	1	0.803688	Cerebellum	0.803688	Cerebellum	1	1	1	0.248578	1.75852	1.16083	0.66089
ENSG00000154079.5	SDHAF4	0.803899	8	3	0.321296	Amygdala	0.624477	Hippocampus	3.45253	0.068168	0.144481	-0.377907	0.991798	0.4823	0.531045
ENSG00000198015.12	MRPL42	0.803905	1	1	0.803905	Cerebellum	0.803905	Cerebellum	1	1	1	-0.248296	-0.248296	-0.248296	NA
ENSG00000170786.12	SDR16C5	0.803911	5	2	0.513039	Cortex	0.953435	Cerebellum	1.05288	0.94712	0.94712	-1.44975	0.058394	-0.781883	0.629283
ENSG00000115464.14	USP34	0.804406	1	1	0.804406	Cerebellum	0.804406	Cerebellum	1	1	1	-0.247649	-0.247649	-0.247649	NA
ENSG00000080603.16	SRCAP	0.804425	1	1	0.804425	Amygdala	0.804425	Amygdala	1	1	1	0.247625	0.247625	0.247625	NA
ENSG00000115461.4	IGFBP5	0.804515	3	1	0.804515	Cerebellum	0.804515	Cerebellum	1	1	1	-0.247508	0.379888	-0.000557	0.334323
ENSG00000188290.10	HES4	0.804554	1	1	0.804554	Cortex	0.804554	Cortex	1	1	1	0.247458	0.247458	0.247458	NA
ENSG00000179950.13	PUF60	0.804558	1	1	0.804558	Cerebellum	0.804558	Cerebellum	1	1	1	0.247452	0.247452	0.247452	NA
ENSG00000196502.11	SULT1A1	0.804611	10	3	0.349519	Hypothalamus	0.890882	Cerebellum	4.39451	0.0642044	0.15984	0.137189	0.952255	0.639811	0.27924
ENSG00000160051.11	IQCC	0.804741	1	1	0.804741	Cortex	0.804741	Cortex	1	1	1	-0.247215	-0.247215	-0.247215	NA
ENSG00000205015.1	LINC02138	0.80478	3	2	0.517038	Cerebellum	0.925551	Hippocampus	1.04194	0.958064	0.958064	-0.647919	-0.0934442	-0.292051	0.308883
ENSG00000155792.9	DEPTOR	0.8048	3	1	0.8048	Cerebellum	0.8048	Cerebellum	1	1	1	-0.24714	0.0147852	-0.122056	0.131358
ENSG00000165644.10	COMTD1	0.80503	2	1	0.80503	Cerebellum	0.80503	Cerebellum	1	1	1	-0.246842	0.950203	0.35168	0.846439
ENSG00000271889.1	RP11-493E12.1	0.805119	2	2	0.528514	Cortex	0.608079	Cerebellum	1.5641	0.435903	0.435903	-0.630276	-0.512818	-0.571547	0.0830554
ENSG00000113597.17	TRAPPC13	0.80513	4	2	0.588593	Cortex	0.975063	Cerebellum	1.53058	0.469422	0.469422	-1.15417	0.540876	-0.155339	0.714063
ENSG00000103966.10	EHD4	0.80517	7	3	0.420815	Amygdala	0.615898	Cortex	1.52624	0.581047	0.581047	0.500438	1.23827	0.724409	0.255902
ENSG00000169618.6	PROKR1	0.805206	1	1	0.805206	Amygdala	0.805206	Amygdala	1	1	1	-0.246616	-0.246616	-0.246616	NA
ENSG00000273759.1	RP4-563E14.1	0.805379	1	1	0.805379	Amygdala	0.805379	Amygdala	1	1	1	0.246392	0.246392	0.246392	NA
ENSG00000120519.14	SLC10A7	0.805399	2	1	0.805399	Cortex	0.805399	Cortex	1	1	1	0.246367	0.280747	0.263557	0.024311
ENSG00000130943.6	PKDREJ	0.805426	9	3	0.252547	Cerebellum	0.55414	Hippocampus	3.23065	0.063419	0.167277	-1.52473	-0.167625	-0.813674	0.468033
ENSG00000105875.13	WDR91	0.805537	6	4	0.262223	Amygdala	0.409558	Cortex	2.50422	0.194605	0.194605	0.824672	1.56472	1.08063	0.265156
ENSG00000176956.12	LY6H	0.805552	5	2	0.522486	Cortex	0.600516	Cerebellum	1.63346	0.366536	0.366536	-0.639517	0.424552	-0.132038	0.47084
ENSG00000265203.1	RBP3	0.805561	4	2	0.519231	Cortex	0.957274	Cerebellum	1.11783	0.882169	0.882169	-1.19722	0.644531	-0.218303	0.759883
ENSG00000273100.1	RP11-302L19.3	0.805736	10	3	0.288636	Hippocampus	0.507842	Cortex	4.40917	0.0514425	0.176328	-1.43573	0.194292	-0.748356	0.464178
ENSG00000187815.9	ZFP69	0.805774	10	4	0.558903	Cerebellum	0.982384	Hippocampus	3.35332	0.12671	0.12671	-0.0220799	1.03274	0.430607	0.318677
ENSG00000089775.11	ZBTB25	0.805813	2	1	0.805813	Cerebellum	0.805813	Cerebellum	1	1	1	-0.245831	0.00700225	-0.119414	0.17878
ENSG00000166845.13	C18orf54	0.806035	2	1	0.806035	Cerebellum	0.806035	Cerebellum	1	1	1	-0.159732	0.245544	0.0429063	0.286573
ENSG00000178150.9	ZNF114	0.806294	3	3	0.326223	Hypothalamus	0.772952	Cortex	1.4979	0.640938	0.640938	-0.981751	-0.288515	-0.547593	0.378331
ENSG00000204267.13	TAP2	0.806296	8	3	0.658378	Cerebellum	0.987779	Cortex	3.31926	0.0559699	0.288091	-0.810396	0.362876	-0.188406	0.343765
ENSG00000106066.14	CPVL	0.806448	9	4	0.556092	Cortex	0.801321	Hypothalamus	2.58675	0.307961	0.307961	-0.394706	0.765978	0.110736	0.460814
ENSG00000160570.13	DEDD2	0.806631	2	2	0.569804	Cortex	0.969771	Cerebellum	1.5477	0.452298	0.452298	-0.568341	-0.0378953	-0.303118	0.375082
ENSG00000180190.11	TDRP	0.806635	3	1	0.806635	Cerebellum	0.806635	Cerebellum	1	1	1	-0.421547	0.244769	0.0150297	0.37826
ENSG00000150967.17	ABCB9	0.806674	3	1	0.806674	Cerebellum	0.806674	Cerebellum	1	1	1	-0.244719	0.31485	-0.0135757	0.292194
ENSG00000109390.11	NDUFC1	0.806717	1	1	0.806717	Cerebellum	0.806717	Cerebellum	1	1	1	-0.244663	-0.244663	-0.244663	NA
ENSG00000125534.9	PPDPF	0.807011	1	1	0.807011	Cortex	0.807011	Cortex	1	1	1	0.244284	0.244284	0.244284	NA
ENSG00000165233.17	CARD19	0.807027	10	3	0.503764	Hypothalamus	0.980933	Hippocampus	3.95986	0.0330625	0.406857	-0.668578	0.950928	0.259627	0.487742
ENSG00000237989.1	LINC01679	0.80722	1	1	0.80722	Hypothalamus	0.80722	Hypothalamus	1	1	1	-0.244014	-0.244014	-0.244014	NA
ENSG00000204241.7	RP11-713P17.3	0.807259	10	4	0.465284	Amygdala	0.932421	Hypothalamus	3.8202	0.0954454	0.24077	-0.730174	0.948173	0.158251	0.474265
ENSG00000175920.16	DOK7	0.807332	6	3	0.398514	Cortex	0.77867	Hippocampus	1.29806	0.72912	0.72912	-1.19436	0.671303	-0.406524	0.638151
ENSG00000115221.10	ITGB6	0.807386	3	1	0.807386	Hypothalamus	0.807386	Hypothalamus	1	1	1	0.2438	0.718811	0.441194	0.247459
ENSG00000016864.18	GLT8D1	0.807466	1	1	0.807466	Amygdala	0.807466	Amygdala	1	1	1	-0.243697	-0.243697	-0.243697	NA
ENSG00000185955.4	C7orf61	0.807519	2	1	0.807519	Cortex	0.807519	Cortex	1	1	1	-1.74792	0.243628	-0.752144	1.40823
ENSG00000283674.1	RP11-419I17.1	0.807536	6	3	0.441756	Cortex	0.918011	Hypothalamus	1.96888	0.17601	0.17601	-0.769231	0.10294	-0.316942	0.350441
ENSG00000161091.12	MFSD12	0.807731	6	3	0.566936	Cerebellum	0.822751	Hippocampus	2.09485	0.0920408	0.0920408	-0.57257	1.21941	0.0928283	0.692391
ENSG00000118849.9	RARRES1	0.807825	7	4	0.208299	Hippocampus	0.599423	Cerebellum	2.92572	0.213309	0.213309	-1.25826	-0.52523	-0.878404	0.225042
ENSG00000167291.15	TBC1D16	0.807833	4	2	0.531934	Cerebellum	0.944763	Cortex	1.18774	0.812258	0.812258	-1.62134	0.0692851	-0.664312	0.704633
ENSG00000172818.9	OVOL1	0.807849	5	1	0.771377	Cerebellum	0.847749	Cortex	1.96856	0.031442	1.96856	-0.353705	-0.10012	-0.220258	0.101303
ENSG00000168079.16	SCARA5	0.808134	2	1	0.808134	Hippocampus	0.808134	Hippocampus	1	1	1	-0.0550405	0.242834	0.0938966	0.210629
ENSG00000166575.16	TMEM135	0.808155	6	3	0.400918	Cerebellum	0.855946	Hypothalamus	1.8789	0.280783	0.280783	-0.181537	1.40904	0.576596	0.53462
ENSG00000185359.12	HGS	0.808202	1	1	0.808202	Amygdala	0.808202	Amygdala	1	1	1	0.242747	0.242747	0.242747	NA
ENSG00000260804.3	LINC01963	0.808275	11	4	0.379306	Amygdala	0.886659	Cortex	4.08071	0.0574692	0.238922	0.142533	1.00218	0.677079	0.273552
ENSG00000226913.1	BSN-AS2	0.808282	6	1	0.808282	Cortex	0.808282	Cortex	1	1	1	-1.10479	-0.242642	-0.665063	0.407849
ENSG00000157240.3	FZD1	0.808511	3	1	0.808511	Cerebellum	0.808511	Cerebellum	1	1	1	-0.461473	0.320572	0.0338158	0.430712
ENSG00000106070.17	GRB10	0.808623	1	1	0.808623	Hypothalamus	0.808623	Hypothalamus	1	1	1	0.242203	0.242203	0.242203	NA
ENSG00000165621.8	OXGR1	0.808719	7	2	0.686952	Hypothalamus	0.987659	Cortex	1.77092	0.229079	0.229079	-0.556852	1.23808	0.0989972	0.607792
ENSG00000272663.1	RP11-191L17.1	0.80879	3	1	0.80879	Cortex	0.80879	Cortex	1	1	1	-1.383	-0.241988	-0.88492	0.584136
ENSG00000215305.9	VPS16	0.808895	2	1	0.808895	Cortex	0.808895	Cortex	1	1	1	0.241851	0.8769	0.559376	0.449047
ENSG00000067798.14	NAV3	0.808976	1	1	0.808976	Cerebellum	0.808976	Cerebellum	1	1	1	0.241747	0.241747	0.241747	NA
ENSG00000118689.14	FOXO3	0.809036	3	1	0.809036	Cerebellum	0.809036	Cerebellum	1	1	1	-0.394479	0.381468	-0.0848937	0.411045
ENSG00000176809.10	LRRC37A3	0.809086	6	2	0.381202	Cerebellum	0.68937	Cortex	2.84405	0.0318292	0.124125	0.336415	0.875683	0.590486	0.218371
ENSG00000181798.2	LINC00471	0.809097	9	4	0.533957	Hypothalamus	0.961995	Cerebellum	3.46026	0.128672	0.128672	-1.50705	0.245833	-0.619507	0.581342
ENSG00000204178.9	TMEM57	0.809107	3	1	0.809107	Cerebellum	0.809107	Cerebellum	1	1	1	0.241578	0.956836	0.665547	0.375635
ENSG00000170049.9	KCNAB3	0.80929	4	2	0.523556	Cerebellum	0.667643	Cortex	1.7947	0.205303	0.205303	0.429385	1.46837	0.842566	0.448819
ENSG00000150048.10	CLEC1A	0.809414	3	1	0.809414	Amygdala	0.809414	Amygdala	1	1	1	0.237086	0.899509	0.459259	0.381273
ENSG00000228741.2	SPATA13	0.809452	4	2	0.525844	Hippocampus	0.708359	Cortex	1.38167	0.618331	0.618331	-0.634364	-0.148095	-0.375488	0.199691
ENSG00000273559.4	CWC25	0.809527	4	1	0.809527	Cerebellum	0.809527	Cerebellum	1	1	1	-1.18548	0.143949	-0.580934	0.637254
ENSG00000110931.18	CAMKK2	0.809919	2	1	0.809919	Cortex	0.809919	Cortex	1	1	1	-0.67866	-0.24053	-0.459595	0.309805
ENSG00000168004.9	HRASLS5	0.809974	2	2	0.545265	Hypothalamus	0.808152	Cortex	1.68539	0.314614	0.314614	-0.604871	-0.242811	-0.423841	0.256015
ENSG00000272047.1	GTF2H5	0.809991	7	4	0.228225	Hypothalamus	0.701323	Cortex	2.8044	0.127684	0.127684	-1.20494	1.54449	-0.248192	0.912874
ENSG00000131771.13	PPP1R1B	0.810147	2	1	0.810147	Cerebellum	0.810147	Cerebellum	1	1	1	-0.240237	1.66882	0.714292	1.34991
ENSG00000162341.16	TPCN2	0.810247	5	3	0.475724	Cortex	0.985842	Hippocampus	1.8986	0.307262	0.307262	-0.0177455	0.713197	0.277639	0.279002
ENSG00000127838.13	PNKD	0.810248	3	1	0.810248	Cortex	0.810248	Cortex	1	1	1	-0.240106	0.722517	0.183474	0.491589
ENSG00000170439.6	METTL7B	0.810252	1	1	0.810252	Cerebellum	0.810252	Cerebellum	1	1	1	-0.240101	-0.240101	-0.240101	NA
ENSG00000105671.11	DDX49	0.81029	1	1	0.81029	Hippocampus	0.81029	Hippocampus	1	1	1	0.240052	0.240052	0.240052	NA
ENSG00000170374.5	SP7	0.810336	1	1	0.810336	Cerebellum	0.810336	Cerebellum	1	1	1	0.239993	0.239993	0.239993	NA
ENSG00000223891.5	OSER1-AS1	0.810443	3	1	0.810443	Cortex	0.810443	Cortex	1	1	1	-0.239854	0.930219	0.461018	0.618483
ENSG00000115271.10	GCA	0.810551	2	1	0.810551	Cerebellum	0.810551	Cerebellum	1	1	1	0.239715	0.328844	0.28428	0.0630238
ENSG00000111676.14	ATN1	0.810555	4	3	0.409613	Hypothalamus	0.473962	Cortex	2.06652	0.276017	0.276017	-0.883366	-0.716047	-0.805539	0.0694801
ENSG00000275395.4	FCGBP	0.810741	9	2	0.55018	Cortex	0.791013	Cerebellum	3.63289	0.000621	0.283645	0.264996	0.906061	0.530348	0.220313
ENSG00000224222.1	RP11-262I2.2	0.810761	2	1	0.810761	Cerebellum	0.810761	Cerebellum	1	1	1	0.239444	0.933731	0.586588	0.490935
ENSG00000002834.17	LASP1	0.810915	3	2	0.649057	Cerebellum	0.653562	Cortex	1.02542	0.974578	0.974578	-0.448819	1.11787	0.374708	0.78643
ENSG00000135414.9	GDF11	0.810974	1	1	0.810974	Amygdala	0.810974	Amygdala	1	1	1	0.239169	0.239169	0.239169	NA
ENSG00000131459.12	GFPT2	0.811049	5	2	0.520303	Cortex	0.917428	Cerebellum	1.04539	0.95461	0.95461	-0.642878	1.11829	0.137462	0.648548
ENSG00000198909.7	MAP3K3	0.811075	6	2	0.698234	Cortex	0.977111	Hypothalamus	2.72558	0.054124	0.220297	-0.214184	0.440296	0.11255	0.254503
ENSG00000137822.12	TUBGCP4	0.811119	3	2	0.522316	Hypothalamus	0.716234	Cortex	1.43174	0.568261	0.568261	-0.00848842	0.63978	0.331596	0.325309
ENSG00000138172.10	CALHM2	0.811181	4	2	0.534505	Cortex	0.932023	Hypothalamus	1.40371	0.596291	0.596291	0.0853001	0.904543	0.626694	0.384166
ENSG00000150316.11	CWC15	0.811209	3	2	0.781515	Cortex	0.797512	Cerebellum	1.65928	0.340718	0.340718	-0.277346	0.256568	-0.0901993	0.300625
ENSG00000124532.14	MRS2	0.81126	10	3	0.227313	Hypothalamus	0.818536	Cortex	3.54264	0.0521941	0.351557	-1.20731	0.672078	-0.347735	0.561242
ENSG00000101049.14	SGK2	0.811332	4	1	0.811332	Cortex	0.811332	Cortex	1	1	1	-0.238708	0.899818	0.31333	0.488984
ENSG00000122783.16	C7orf49	0.811367	1	1	0.811367	Cortex	0.811367	Cortex	1	1	1	-0.238663	-0.238663	-0.238663	NA
ENSG00000167711.13	SERPINF2	0.811391	10	3	0.570819	Amygdala	0.981564	Cerebellum	3.42892	0.0370867	0.153253	-0.963444	0.302054	-0.18453	0.349328
ENSG00000041802.10	LSG1	0.811433	11	1	0.703041	Hippocampus	0.972762	Amygdala	4.86121	0.00718114	4.86121	-0.42851	0.137027	-0.232844	0.199012
ENSG00000064989.12	CALCRL	0.811461	3	2	0.520355	Cerebellum	0.937845	Hypothalamus	1.01526	0.984739	0.984739	0.077979	0.642798	0.344534	0.283741
ENSG00000254333.1	NDST1-AS1	0.811472	9	2	0.51464	Cortex	0.687862	Amygdala	3.55865	0.0793469	0.245751	-0.401758	0.765349	0.513997	0.361955
ENSG00000196418.12	ZNF124	0.811556	11	2	0.586981	Cortex	0.998991	Hypothalamus	4.33395	0.0165828	0.496551	-0.543216	0.237786	-0.0969049	0.22539
ENSG00000155592.15	ZKSCAN2	0.811572	3	2	0.534822	Cortex	0.882549	Cerebellum	1.05134	0.948658	0.948658	-0.147738	0.620662	0.168334	0.401913
ENSG00000282787.1	RP11-151A10.3	0.811599	1	1	0.811599	Hippocampus	0.811599	Hippocampus	1	1	1	-0.238364	-0.238364	-0.238364	NA
ENSG00000101161.7	PRPF6	0.811694	1	1	0.811694	Cortex	0.811694	Cortex	1	1	1	-0.238241	-0.238241	-0.238241	NA
ENSG00000084733.10	RAB10	0.811747	1	1	0.811747	Cortex	0.811747	Cortex	1	1	1	-0.238173	-0.238173	-0.238173	NA
ENSG00000173171.14	MTX1	0.812059	1	1	0.812059	Cerebellum	0.812059	Cerebellum	1	1	1	-0.237771	-0.237771	-0.237771	NA
ENSG00000135540.11	NHSL1	0.812102	3	2	0.521616	Cerebellum	0.925843	Amygdala	1.02891	0.971088	0.971088	-1.31278	-0.0930767	-0.682236	0.610902
ENSG00000112977.15	DAP	0.812131	3	2	0.803066	Cortex	0.803237	Cerebellum	1.7014	0.298595	0.298595	-0.249381	1.49071	0.496828	0.896092
ENSG00000186088.15	GSAP	0.812179	9	4	0.591447	Amygdala	0.925072	Cerebellum	3.98753	0.0584727	0.170618	-1.15016	0.443681	-0.403837	0.446004
ENSG00000037749.11	MFAP3	0.812206	1	1	0.812206	Hypothalamus	0.812206	Hypothalamus	1	1	1	-0.237581	-0.237581	-0.237581	NA
ENSG00000197506.7	SLC28A3	0.812218	1	1	0.812218	Hippocampus	0.812218	Hippocampus	1	1	1	-0.237566	-0.237566	-0.237566	NA
ENSG00000242372.6	EIF6	0.812434	3	2	0.520601	Cortex	0.572858	Cerebellum	1.83257	0.167427	0.167427	-0.642419	0.113808	-0.364153	0.415786
ENSG00000139053.2	PDE6H	0.812676	5	2	0.650783	Amygdala	0.668278	Cortex	1.0635	0.936501	0.936501	-1.47067	0.452675	-0.486477	0.919307
ENSG00000122507.20	BBS9	0.812839	8	3	0.6407	Amygdala	0.997576	Hypothalamus	3.59424	0.0213503	0.122724	-0.504293	0.655137	0.00612467	0.424046
ENSG00000143643.12	TTC13	0.812888	1	1	0.812888	Cerebellum	0.812888	Cerebellum	1	1	1	-0.236701	-0.236701	-0.236701	NA
ENSG00000273381.1	RP11-305L7.7	0.81291	3	3	0.596784	Hippocampus	0.677311	Cerebellum	1.3409	0.661217	0.661217	-0.529031	0.416135	-0.205055	0.538132
ENSG00000186409.14	CCDC30	0.81296	2	1	0.81296	Hippocampus	0.81296	Hippocampus	1	1	1	-0.236609	0.231292	-0.00265845	0.330856
ENSG00000136738.14	STAM	0.813097	1	1	0.813097	Cerebellum	0.813097	Cerebellum	1	1	1	-0.236433	-0.236433	-0.236433	NA
ENSG00000007944.14	MYLIP	0.813117	3	2	0.580171	Cerebellum	0.74474	Amygdala	1.00497	0.995033	0.995033	-0.553135	0.325582	-0.160311	0.44669
ENSG00000271420.1	RP5-1057J7.7	0.813193	1	1	0.813193	Cortex	0.813193	Cortex	1	1	1	-0.236308	-0.236308	-0.236308	NA
ENSG00000269978.1	RP11-338N10.3	0.813246	6	3	0.367307	Cerebellum	0.955038	Hippocampus	1.96774	0.415807	0.415807	-0.384311	0.901528	0.114036	0.507039
ENSG00000227359.1	AC017074.2	0.813366	1	1	0.813366	Cerebellum	0.813366	Cerebellum	1	1	1	0.236086	0.236086	0.236086	NA
ENSG00000135624.15	CCT7	0.813378	2	1	0.813378	Hypothalamus	0.813378	Hypothalamus	1	1	1	-0.23607	1.06737	0.415648	0.921668
ENSG00000262075.3	DKFZP434A062	0.813599	1	1	0.813599	Cortex	0.813599	Cortex	1	1	1	0.235785	0.235785	0.235785	NA
ENSG00000183186.7	C2CD4C	0.813729	3	2	0.658993	Cortex	0.697456	Cerebellum	1.16194	0.838064	0.838064	-0.626237	-0.388757	-0.485432	0.124738
ENSG00000136014.11	USP44	0.8138	4	2	0.53321	Cerebellum	0.729808	Hypothalamus	1.31963	0.680367	0.680367	-0.623114	0.0358378	-0.374835	0.298869
ENSG00000154813.9	DPH3	0.814005	2	1	0.814005	Hypothalamus	0.814005	Hypothalamus	1	1	1	-0.327436	0.235262	-0.0460866	0.397888
ENSG00000136436.14	CALCOCO2	0.814005	2	1	0.814005	Cerebellum	0.814005	Cerebellum	1	1	1	-0.235262	0.0490881	-0.0930871	0.201066
ENSG00000256540.1	RP11-598F7.6	0.814061	3	2	0.522674	Cerebellum	0.613458	Cortex	1.83588	0.164117	0.164117	0.0783687	0.639229	0.407581	0.292882
ENSG00000270988.1	RP11-439C15.5	0.814155	3	2	0.61571	Cerebellum	0.687678	Hypothalamus	1.00584	0.994156	0.994156	-0.402008	1.19075	0.430227	0.798797
ENSG00000166869.2	CHP2	0.814288	1	1	0.814288	Hippocampus	0.814288	Hippocampus	1	1	1	-0.234897	-0.234897	-0.234897	NA
ENSG00000231599.1	LINC01037	0.814342	2	1	0.814342	Cerebellum	0.814342	Cerebellum	1	1	1	0.193985	0.234828	0.214406	0.0288802
ENSG00000156411.9	C14orf2	0.814791	3	2	0.52237	Amygdala	0.987839	Cerebellum	1.05638	0.94362	0.94362	0.0152418	0.639697	0.40821	0.342116
ENSG00000198453.12	ZNF568	0.814929	8	4	0.225858	Hypothalamus	0.60261	Amygdala	2.76286	0.14091	0.14091	-0.584818	1.52258	0.837037	0.643086
ENSG00000145337.4	PYURF	0.815012	2	1	0.815012	Hypothalamus	0.815012	Hypothalamus	1	1	1	-1.3207	-0.233966	-0.777334	0.768439
ENSG00000263280.1	LA16c-325D7.2	0.815047	11	3	0.327692	Cerebellum	0.602618	Hippocampus	4.37088	0.0971977	0.199858	0.407129	0.978773	0.661435	0.172744
ENSG00000132846.5	ZBED3	0.815284	1	1	0.815284	Amygdala	0.815284	Amygdala	1	1	1	-0.233615	-0.233615	-0.233615	NA
ENSG00000176840.11	MIR7-3HG	0.815339	9	1	0.674896	Hypothalamus	0.934741	Amygdala	4.71453	0.0240223	4.71453	-0.480606	0.419438	0.135215	0.252663
ENSG00000105426.16	PTPRS	0.815387	1	1	0.815387	Hippocampus	0.815387	Hippocampus	1	1	1	-0.233483	-0.233483	-0.233483	NA
ENSG00000214146.2	LINC02026	0.81541	1	1	0.81541	Amygdala	0.81541	Amygdala	1	1	1	0.233453	0.233453	0.233453	NA
ENSG00000144645.13	OSBPL10	0.81564	3	1	0.81564	Cerebellum	0.81564	Cerebellum	1	1	1	-0.862035	0.233156	-0.364261	0.554353
ENSG00000283217.1	RP11-472I20.3	0.815658	1	1	0.815658	Cortex	0.815658	Cortex	1	1	1	-0.233133	-0.233133	-0.233133	NA
ENSG00000105509.10	HAS1	0.81573	4	3	0.511716	Cerebellum	0.801195	Hippocampus	1.93709	0.427179	0.427179	-0.258638	0.656169	-0.011075	0.445898
ENSG00000183876.8	ARSI	0.815937	5	2	0.585922	Cortex	0.639662	Hippocampus	1.27361	0.726389	0.726389	-0.365588	0.590522	0.228191	0.432246
ENSG00000176928.5	GCNT4	0.816037	2	1	0.816037	Cerebellum	0.816037	Cerebellum	1	1	1	-2.93483	0.232645	-1.35109	2.23974
ENSG00000129484.13	PARP2	0.81626	6	2	0.65144	Cerebellum	0.84846	Cortex	1.88539	0.114611	0.114611	-0.607032	-0.191084	-0.353328	0.162686
ENSG00000132334.16	PTPRE	0.816464	1	1	0.816464	Cerebellum	0.816464	Cerebellum	1	1	1	0.232095	0.232095	0.232095	NA
ENSG00000102904.14	TSNAXIP1	0.816522	4	2	0.525881	Cortex	0.695874	Cerebellum	1.54303	0.456974	0.456974	0.057527	0.634306	0.288854	0.276881
ENSG00000215251.3	FASTKD5	0.816529	3	1	0.816529	Cortex	0.816529	Cortex	1	1	1	-0.826503	0.232012	-0.149076	0.588198
ENSG00000151360.9	ALLC	0.816562	10	4	0.273035	Hippocampus	0.828838	Hypothalamus	3.5866	0.0998191	0.294658	0.216193	1.30279	0.73729	0.310732
ENSG00000241544.1	LINC02029	0.816634	2	1	0.816634	Hypothalamus	0.816634	Hypothalamus	1	1	1	-1.0732	-0.231876	-0.652538	0.594905
ENSG00000112530.11	PACRG	0.816645	8	4	0.274711	Hypothalamus	0.478308	Hippocampus	2.82043	0.168185	0.168185	-0.366536	1.1031	0.652082	0.528407
ENSG00000108381.10	ASPA	0.816701	2	2	0.524685	Cerebellum	0.876483	Amygdala	1.27008	0.72992	0.72992	-0.63614	-0.155429	-0.395785	0.339914
ENSG00000177311.11	ZBTB38	0.816738	1	1	0.816738	Cerebellum	0.816738	Cerebellum	1	1	1	0.231743	0.231743	0.231743	NA
ENSG00000108406.9	DHX40	0.816753	5	3	0.550003	Cortex	0.862249	Cerebellum	2.17645	0.213064	0.213064	-1.03785	-0.173513	-0.582277	0.30694
ENSG00000121644.18	DESI2	0.816808	1	1	0.816808	Hypothalamus	0.816808	Hypothalamus	1	1	1	-0.231652	-0.231652	-0.231652	NA
ENSG00000214954.8	LRRC69	0.816931	2	1	0.816931	Hippocampus	0.816931	Hippocampus	1	1	1	-0.443515	0.231494	-0.10601	0.477304
ENSG00000105829.11	BET1	0.816982	1	1	0.816982	Cortex	0.816982	Cortex	1	1	1	0.231428	0.231428	0.231428	NA
ENSG00000203546.7	RP11-176H8.1	0.817146	10	2	0.538638	Amygdala	0.807126	Cortex	4.35114	0.016474	0.428359	-0.879301	-0.244135	-0.497084	0.211102
ENSG00000254827.5	SLC22A18AS	0.817204	2	1	0.817204	Cortex	0.817204	Cortex	1	1	1	-0.780323	0.231143	-0.27459	0.715214
ENSG00000188112.8	C6orf132	0.817234	2	1	0.817234	Cerebellum	0.817234	Cerebellum	1	1	1	-0.316066	-0.231104	-0.273585	0.0600773
ENSG00000171724.2	VAT1L	0.817397	2	1	0.817397	Cerebellum	0.817397	Cerebellum	1	1	1	0.230894	1.55129	0.891091	0.93366
ENSG00000158113.12	LRRC43	0.817457	5	2	0.737872	Cerebellum	0.756268	Cortex	1.48364	0.516361	0.516361	-1.25962	0.310385	-0.371867	0.564823
ENSG00000147650.11	LRP12	0.817469	3	1	0.817469	Cerebellum	0.817469	Cerebellum	1	1	1	0.230801	0.844712	0.43823	0.352049
ENSG00000198089.15	SFI1	0.817518	9	4	0.463669	Hippocampus	0.878058	Cortex	2.18038	0.371495	0.371495	-0.732819	1.07728	0.234553	0.623143
ENSG00000184232.8	OAF	0.817586	6	2	0.566742	Cortex	0.579441	Cerebellum	1.57842	0.421585	0.421585	-0.587691	0.858476	-0.135768	0.604436
ENSG00000196547.14	MAN2A2	0.817625	3	1	0.817625	Cerebellum	0.817625	Cerebellum	1	1	1	-0.230601	-0.139832	-0.185612	0.0453896
ENSG00000146250.6	PRSS35	0.817651	2	2	0.528247	Cerebellum	0.897972	Hypothalamus	1.09307	0.906932	0.906932	0.128223	0.630685	0.379454	0.355294
ENSG00000126215.13	XRCC3	0.817727	6	3	0.681774	Cortex	0.985035	Hippocampus	2.14065	0.229602	0.229602	-0.255585	0.410044	-0.0162286	0.225153
ENSG00000164385.8	LINC01600	0.817731	9	5	0.616311	Amygdala	0.953028	Cerebellum	3.0167	0.105225	0.105225	-1.65723	0.543019	-0.212696	0.624043
ENSG00000086232.12	EIF2AK1	0.817752	10	5	0.205526	Cerebellum	0.801714	Amygdala	2.9616	0.2459	0.2459	0.251129	2.51666	1.2691	0.682374
ENSG00000146038.11	DCDC2	0.817818	3	2	0.644832	Cerebellum	0.69699	Cortex	1.09591	0.904089	0.904089	-1.0064	0.460953	-0.31161	0.736761
ENSG00000171246.5	NPTX1	0.817893	2	1	0.817893	Cerebellum	0.817893	Cerebellum	1	1	1	-0.0799573	0.230256	0.0751491	0.219354
ENSG00000269921.1	RP11-646I6.5	0.818028	3	2	0.536051	Cerebellum	0.943883	Amygdala	1.10662	0.893385	0.893385	-0.618795	0.595396	-0.0312632	0.608041
ENSG00000233056.2	ERVH48-1	0.818048	4	2	0.623852	Hypothalamus	0.792171	Cerebellum	1.25442	0.745582	0.745582	-0.263493	0.750232	0.359623	0.435239
ENSG00000179456.10	ZBTB18	0.818082	2	2	0.539212	Amygdala	0.850839	Hippocampus	1.05124	0.948758	0.948758	0.188048	0.614005	0.401027	0.301197
ENSG00000105968.18	H2AFV	0.81823	2	1	0.81823	Cortex	0.81823	Cortex	1	1	1	-0.229822	0.0203945	-0.104714	0.17693
ENSG00000275074.1	NUDT18	0.818293	7	4	0.297468	Hypothalamus	0.473926	Amygdala	3.01724	0.127899	0.127899	-1.04188	-0.422942	-0.782493	0.20515
ENSG00000173557.14	C2orf70	0.818343	2	1	0.818343	Cerebellum	0.818343	Cerebellum	1	1	1	-0.328475	0.229677	-0.0493989	0.394673
ENSG00000272512.1	RP11-54O7.17	0.818378	10	3	0.471117	Hippocampus	0.933378	Hypothalamus	4.3982	0.0812753	0.18096	-0.839225	1.26681	0.326584	0.57148
ENSG00000121068.13	TBX2	0.818394	4	2	0.546494	Cortex	0.778788	Cerebellum	1.69557	0.304429	0.304429	-0.996106	0.603023	-0.0772461	0.695133
ENSG00000054219.10	LY75	0.81877	11	3	0.534049	Hypothalamus	0.825135	Cerebellum	3.96722	0.0391587	0.152998	-1.17174	0.220946	-0.58533	0.366226
ENSG00000162928.8	PEX13	0.818959	4	4	0.391312	Amygdala	0.934068	Cortex	2.11338	0.449948	0.449948	-0.85724	0.288904	-0.128763	0.509035
ENSG00000272800.1	RP11-438L19.1	0.819056	4	2	0.547782	Cortex	0.609107	Cerebellum	1.58896	0.411043	0.411043	-1.21972	0.601088	0.0447475	0.853317
ENSG00000141933.9	TPGS1	0.819079	3	2	0.604833	Cortex	0.73792	Amygdala	1.05285	0.947146	0.947146	-0.517463	-0.263843	-0.371972	0.130873
ENSG00000242574.8	HLA-DMB	0.819188	2	2	0.539251	Cerebellum	0.582167	Cortex	1.7317	0.268299	0.268299	-0.613946	-0.550222	-0.582084	0.0450592
ENSG00000271320.1	RP11-1152H14.1	0.8192	2	2	0.547013	Cerebellum	0.960714	Amygdala	1.2258	0.774203	0.774203	-0.602242	0.0492576	-0.276492	0.46068
ENSG00000167792.11	NDUFV1	0.819245	5	2	0.590413	Hypothalamus	0.758146	Hippocampus	2.78673	0.0783114	0.134958	0.179441	0.538238	0.337127	0.128889
ENSG00000281560.1	LSINCT5	0.819521	1	1	0.819521	Cerebellum	0.819521	Cerebellum	1	1	1	-0.228161	-0.228161	-0.228161	NA
ENSG00000228857.2	AC104653.1	0.819733	8	4	0.507068	Cerebellum	0.961065	Hippocampus	3.05763	0.15455	0.15455	-0.290398	0.66341	0.165406	0.297266
ENSG00000005020.12	SKAP2	0.819743	4	3	0.342585	Cortex	0.658906	Hippocampus	2.4495	0.113829	0.113829	-0.949071	-0.441424	-0.639499	0.217015
ENSG00000183463.5	URAD	0.819771	2	1	0.819771	Cerebellum	0.819771	Cerebellum	1	1	1	-0.227839	0.0160052	-0.105917	0.172424
ENSG00000132394.10	EEFSEC	0.819947	6	2	0.531552	Cerebellum	0.611075	Cortex	1.73118	0.268817	0.268817	-0.5085	0.964436	0.377759	0.513772
ENSG00000144815.15	NXPE3	0.819965	1	1	0.819965	Cortex	0.819965	Cortex	1	1	1	-0.22759	-0.22759	-0.22759	NA
ENSG00000278318.4	ZNF229	0.819977	5	2	0.664273	Cortex	0.831315	Cerebellum	1.44929	0.550707	0.550707	-1.00442	0.434021	-0.303047	0.514339
ENSG00000106080.10	FKBP14	0.820004	2	1	0.820004	Cerebellum	0.820004	Cerebellum	1	1	1	-0.156531	0.22754	0.0355042	0.271579
ENSG00000145604.15	SKP2	0.820324	1	1	0.820324	Cerebellum	0.820324	Cerebellum	1	1	1	-0.227128	-0.227128	-0.227128	NA
ENSG00000099940.11	SNAP29	0.820421	11	2	0.35428	Hippocampus	0.724206	Cerebellum	4.45447	0.022848	0.285626	-0.549765	0.926319	0.408542	0.383295
ENSG00000148655.14	C10orf11	0.820444	7	4	0.631106	Hippocampus	0.780116	Cerebellum	2.47711	0.110577	0.110577	-0.720295	0.480171	-0.233455	0.468918
ENSG00000235750.9	KIAA0040	0.820519	3	2	0.560559	Hippocampus	0.721592	Cerebellum	1.21168	0.788316	0.788316	-0.63167	-0.356332	-0.523338	0.146747
ENSG00000142039.3	CCDC97	0.820705	1	1	0.820705	Cerebellum	0.820705	Cerebellum	1	1	1	-0.226639	-0.226639	-0.226639	NA
ENSG00000187624.8	C17orf97	0.820769	11	1	0.761038	Cerebellum	0.942075	Cortex	4.80385	0.0153564	4.80385	0.0726618	0.335621	0.196244	0.0869618
ENSG00000226091.7	LINC00937	0.821094	11	5	0.442195	Amygdala	0.937107	Cortex	3.61994	0.142383	0.142383	-0.923579	1.19384	0.0370764	0.59415
ENSG00000138463.8	DIRC2	0.821411	1	1	0.821411	Cerebellum	0.821411	Cerebellum	1	1	1	-0.22573	-0.22573	-0.22573	NA
ENSG00000123453.17	SARDH	0.821501	6	3	0.386749	Cortex	0.507933	Cerebellum	2.25408	0.285624	0.285624	0.543359	1.15144	0.83126	0.211946
ENSG00000267060.5	PTGES3L	0.821519	2	1	0.821519	Cortex	0.821519	Cortex	1	1	1	-0.726951	-0.225592	-0.476272	0.354514
ENSG00000135587.8	SMPD2	0.821624	7	3	0.372794	Hypothalamus	0.722789	Amygdala	2.45496	0.154614	0.154614	-0.168394	1.21686	0.712587	0.469103
ENSG00000196498.13	NCOR2	0.821712	2	1	0.821712	Amygdala	0.821712	Amygdala	1	1	1	-0.456481	0.225343	-0.115569	0.482122
ENSG00000146373.16	RNF217	0.821817	4	1	0.821817	Cortex	0.821817	Cortex	1	1	1	-2.81519	-0.225208	-1.6431	1.27161
ENSG00000154252.11	GAL3ST2	0.822233	8	4	0.346886	Hippocampus	0.895236	Hypothalamus	1.86192	0.241076	0.241076	-0.940647	0.936936	0.210158	0.616506
ENSG00000177984.6	LCN15	0.822311	7	3	0.479928	Amygdala	0.870318	Hippocampus	3.14647	0.0956918	0.144202	-0.174851	0.706418	0.24732	0.304489
ENSG00000167323.11	STIM1	0.822346	2	1	0.822346	Cerebellum	0.822346	Cerebellum	1	1	1	-0.224529	0.425833	0.100652	0.459875
ENSG00000172345.13	STARD5	0.822544	2	2	0.556588	Cerebellum	0.96151	Cortex	1.26597	0.734028	0.734028	-0.587916	0.0482585	-0.269829	0.449844
ENSG00000206432.4	TMEM200C	0.822641	1	1	0.822641	Cortex	0.822641	Cortex	1	1	1	-0.224149	-0.224149	-0.224149	NA
ENSG00000198492.15	YTHDF2	0.822725	3	1	0.822725	Amygdala	0.822725	Amygdala	1	1	1	-0.810911	0.724493	0.0458744	0.783054
ENSG00000185686.17	PRAME	0.822774	2	1	0.822774	Hypothalamus	0.822774	Hypothalamus	1	1	1	-0.274186	0.223979	-0.0251038	0.352256
ENSG00000175115.11	PACS1	0.822921	4	3	0.665921	Hippocampus	0.958335	Hypothalamus	2.65163	0.100542	0.100542	-0.431753	0.24399	-0.152951	0.312692
ENSG00000103363.14	ELOB	0.82296	2	1	0.82296	Cortex	0.82296	Cortex	1	1	1	0.22374	0.843359	0.533549	0.438137
ENSG00000272690.5	LINC02018	0.823035	9	4	0.586119	Hypothalamus	0.883379	Amygdala	2.30253	0.348506	0.348506	-0.488139	0.727423	0.247188	0.35515
ENSG00000117399.13	CDC20	0.823167	2	1	0.823167	Hypothalamus	0.823167	Hypothalamus	1	1	1	-0.828471	-0.223474	-0.525972	0.427798
ENSG00000152092.15	ASTN1	0.823196	4	2	0.538765	Hippocampus	0.80271	Hypothalamus	1.55073	0.449273	0.449273	-1.23621	-0.249842	-0.660385	0.414933
ENSG00000063978.15	RNF4	0.823201	4	1	0.823201	Amygdala	0.823201	Amygdala	1	1	1	-0.913755	-0.22343	-0.5397	0.289415
ENSG00000204160.11	ZDHHC18	0.823219	1	1	0.823219	Cortex	0.823219	Cortex	1	1	1	0.223406	0.223406	0.223406	NA
ENSG00000102531.16	FNDC3A	0.82359	1	1	0.82359	Cerebellum	0.82359	Cerebellum	1	1	1	-0.22293	-0.22293	-0.22293	NA
ENSG00000130270.16	ATP8B3	0.823962	2	1	0.823962	Cortex	0.823962	Cortex	1	1	1	-0.168422	0.222452	0.0270149	0.27639
ENSG00000131126.18	TEX101	0.824112	4	3	0.543121	Cerebellum	0.623787	Amygdala	1.07153	0.913588	0.913588	-1.07182	0.525984	-0.165862	0.801206
ENSG00000108479.11	GALK1	0.824112	1	1	0.824112	Cerebellum	0.824112	Cerebellum	1	1	1	0.222259	0.222259	0.222259	NA
ENSG00000178567.7	EPM2AIP1	0.824117	2	1	0.824117	Amygdala	0.824117	Amygdala	1	1	1	0.222253	0.553331	0.387792	0.234107
ENSG00000131781.12	FMO5	0.824167	3	1	0.824167	Hypothalamus	0.824167	Hypothalamus	1	1	1	-0.608736	-0.0149982	-0.281974	0.30135
ENSG00000127507.17	ADGRE2	0.824247	2	1	0.824247	Amygdala	0.824247	Amygdala	1	1	1	-0.413397	-0.222086	-0.317742	0.135277
ENSG00000126070.19	AGO3	0.824465	2	1	0.824465	Hippocampus	0.824465	Hippocampus	1	1	1	-0.221806	1.8904	0.834297	1.49355
ENSG00000213462.4	ERV3-1	0.824534	11	2	0.493321	Cortex	0.585698	Cerebellum	4.73707	0.005603	0.192512	-0.792076	-0.303302	-0.577946	0.148687
ENSG00000134215.15	VAV3	0.824757	3	3	0.537596	Hippocampus	0.86301	Cortex	1.49701	0.492399	0.492399	-0.616452	0.331607	-0.0374336	0.507713
ENSG00000178149.16	DALRD3	0.824789	5	2	0.698835	Cerebellum	0.860069	Cortex	1.92679	0.0732058	0.0732058	-0.483209	0.746365	-0.00716466	0.510113
ENSG00000133612.18	AGAP3	0.824802	2	1	0.824802	Cerebellum	0.824802	Cerebellum	1	1	1	-0.0103183	0.221373	0.105527	0.163831
ENSG00000179902.12	C1orf194	0.824921	7	3	0.392639	Hypothalamus	0.487717	Cortex	2.00809	0.270181	0.270181	0.070784	1.00371	0.605236	0.357592
ENSG00000223510.6	CDRT15	0.824963	2	1	0.824963	Cerebellum	0.824963	Cerebellum	1	1	1	-0.860204	0.221166	-0.319519	0.764644
ENSG00000204839.8	MROH6	0.824982	6	2	0.535111	Cerebellum	0.660504	Cortex	1.71993	0.280073	0.280073	-0.9856	0.148725	-0.449744	0.369208
ENSG00000154328.15	NEIL2	0.825133	8	4	0.320202	Hippocampus	0.733905	Cortex	2.9107	0.229738	0.229738	-1.61208	-0.339935	-0.887066	0.36949
ENSG00000028839.9	TBPL1	0.825336	3	1	0.825336	Cerebellum	0.825336	Cerebellum	1	1	1	-1.22562	0.580687	-0.288541	0.905065
ENSG00000131196.17	NFATC1	0.825352	2	2	0.549683	Hippocampus	0.885605	Hypothalamus	1.02897	0.971029	0.971029	-0.598235	-0.143868	-0.371051	0.321286
ENSG00000131044.16	TTLL9	0.825355	2	2	0.615818	Hippocampus	0.740888	Cerebellum	1.06383	0.936168	0.936168	-0.501786	0.330678	-0.0855543	0.588641
ENSG00000139438.5	FAM222A	0.825655	2	1	0.825655	Cortex	0.825655	Cortex	1	1	1	-0.220278	0.166625	-0.0268265	0.273582
ENSG00000118181.10	RPS25	0.825697	7	2	0.54064	Hippocampus	0.732688	Cortex	2.76403	0.0223102	0.213663	-1.48036	-0.341552	-0.674394	0.388992
ENSG00000184350.9	MRGPRE	0.825749	2	1	0.825749	Cerebellum	0.825749	Cerebellum	1	1	1	0.206414	0.220157	0.213285	0.00971758
ENSG00000169062.14	UPF3A	0.825793	6	2	0.573869	Cerebellum	0.875843	Hypothalamus	1.17397	0.826026	0.826026	-0.562363	0.505512	-0.106733	0.433381
ENSG00000076650.6	GPATCH1	0.825974	4	2	0.68595	Amygdala	0.70754	Cerebellum	1.20471	0.795291	0.795291	-0.404357	0.801252	0.37778	0.554256
ENSG00000143147.14	GPR161	0.826125	5	3	0.389605	Cortex	0.858634	Hippocampus	1.78976	0.465146	0.465146	0.178113	2.4355	0.884382	0.915078
ENSG00000198920.9	KIAA0753	0.826252	2	1	0.826252	Cerebellum	0.826252	Cerebellum	1	1	1	-0.617651	-0.219511	-0.418581	0.281528
ENSG00000151790.8	TDO2	0.826261	2	1	0.826261	Cortex	0.826261	Cortex	1	1	1	-0.0273306	0.2195	0.0960847	0.174536
ENSG00000066735.14	KIF26A	0.826595	1	1	0.826595	Hippocampus	0.826595	Hippocampus	1	1	1	-0.219071	-0.219071	-0.219071	NA
ENSG00000139351.14	SYCP3	0.826613	2	1	0.826613	Cerebellum	0.826613	Cerebellum	1	1	1	-0.588469	-0.219047	-0.403758	0.261221
ENSG00000021762.19	OSBPL5	0.82662	3	1	0.82662	Cerebellum	0.82662	Cerebellum	1	1	1	-0.0774001	1.59531	0.578982	0.892556
ENSG00000144152.12	FBLN7	0.826638	5	2	0.720002	Cerebellum	0.746502	Cortex	1.38904	0.610955	0.610955	-0.710877	1.24453	0.0794855	0.75263
ENSG00000137441.7	FGFBP2	0.826689	2	2	0.562067	Cortex	0.802717	Amygdala	1.06784	0.932157	0.932157	0.249833	0.579774	0.414803	0.233303
ENSG00000170632.13	ARMC10	0.826713	7	3	0.424704	Hippocampus	0.944523	Cortex	1.93338	0.399483	0.399483	-0.798287	1.00984	0.0779607	0.581428
ENSG00000133661.15	SFTPD	0.827045	11	3	0.426564	Amygdala	0.679411	Hippocampus	4.49479	0.0403043	0.159447	-0.795085	-0.292156	-0.478032	0.148665
ENSG00000139946.9	PELI2	0.827134	1	1	0.827134	Cortex	0.827134	Cortex	1	1	1	0.218378	0.218378	0.218378	NA
ENSG00000165609.12	NUDT5	0.827283	3	2	0.555888	Cerebellum	0.910135	Amygdala	1.11179	0.888209	0.888209	-0.588961	0.551326	0.0250779	0.57519
ENSG00000136717.14	BIN1	0.827434	3	2	0.540681	Amygdala	0.990411	Cerebellum	1.12925	0.870755	0.870755	-0.611784	-0.0120184	-0.273893	0.307024
ENSG00000130755.12	GMFG	0.8275	1	1	0.8275	Cortex	0.8275	Cortex	1	1	1	0.217909	0.217909	0.217909	NA
ENSG00000130255.12	RPL36	0.827507	2	1	0.827507	Cerebellum	0.827507	Cerebellum	1	1	1	-1.81022	0.2179	-0.796161	1.4341
ENSG00000139133.6	ALG10	0.827537	2	1	0.827537	Hypothalamus	0.827537	Hypothalamus	1	1	1	-0.655433	0.217861	-0.218786	0.617512
ENSG00000171903.16	CYP4F11	0.827538	6	3	0.666291	Cerebellum	0.739887	Hippocampus	2.01763	0.459723	0.459723	-0.643326	0.933399	0.0423924	0.60659
ENSG00000082781.11	ITGB5	0.827572	4	2	0.538697	Hypothalamus	0.762732	Cerebellum	1.52377	0.476233	0.476233	-0.614785	0.246143	-0.157409	0.379583
ENSG00000132819.16	RBM38	0.827607	2	1	0.827607	Cerebellum	0.827607	Cerebellum	1	1	1	-0.217772	0.123883	-0.0469446	0.241586
ENSG00000154174.7	TOMM70	0.827643	2	2	0.544943	Cortex	0.764663	Cerebellum	1.63386	0.366144	0.366144	0.299362	0.605355	0.452359	0.216369
ENSG00000151611.13	MMAA	0.827678	4	1	0.827678	Hypothalamus	0.827678	Hypothalamus	1	1	1	-0.217681	0.882714	0.343913	0.607947
ENSG00000132824.13	SERINC3	0.827927	1	1	0.827927	Hypothalamus	0.827927	Hypothalamus	1	1	1	-0.217362	-0.217362	-0.217362	NA
ENSG00000249776.5	RP11-133F8.2	0.827949	1	1	0.827949	Hippocampus	0.827949	Hippocampus	1	1	1	-0.217333	-0.217333	-0.217333	NA
ENSG00000180953.11	ST20	0.827984	11	3	0.433231	Amygdala	0.952052	Cerebellum	4.19535	0.0367951	0.242116	-0.97982	1.41431	0.167376	0.647903
ENSG00000282021.1	CTD-2336O2.3	0.828017	8	5	0.425992	Hippocampus	0.958286	Amygdala	2.65254	0.208341	0.208341	-0.796069	-0.0523041	-0.408231	0.264834
ENSG00000136205.16	TNS3	0.828149	4	2	0.618632	Hypothalamus	0.631921	Cerebellum	1.26586	0.734135	0.734135	-0.674455	-0.479025	-0.548098	0.0881604
ENSG00000104213.12	PDGFRL	0.828197	5	3	0.545711	Cerebellum	0.595912	Hippocampus	1.25488	0.762757	0.762757	-0.530289	0.6042	0.105576	0.545088
ENSG00000124562.9	SNRPC	0.828283	8	4	0.411616	Cerebellum	0.912387	Hypothalamus	3.96464	0.0266487	0.161733	-0.821053	0.110028	-0.594005	0.30746
ENSG00000166669.13	ATF7IP2	0.828522	2	1	0.828522	Cortex	0.828522	Cortex	1	1	1	-0.442599	0.216598	-0.113001	0.466123
ENSG00000118514.13	ALDH8A1	0.828549	11	3	0.546911	Cortex	0.971039	Amygdala	4.46786	0.0156001	0.21313	-0.416157	0.602396	0.130339	0.249848
ENSG00000171428.13	NAT1	0.828662	2	1	0.828662	Cerebellum	0.828662	Cerebellum	1	1	1	-0.308492	0.216418	-0.0460367	0.371168
ENSG00000075240.16	GRAMD4	0.82885	1	1	0.82885	Cerebellum	0.82885	Cerebellum	1	1	1	0.216177	0.216177	0.216177	NA
ENSG00000186184.16	POLR1D	0.828895	9	4	0.278083	Cerebellum	0.762347	Cortex	1.99694	0.370609	0.370609	-1.04771	1.08464	0.171471	0.743291
ENSG00000162642.13	C1orf52	0.829047	2	1	0.829047	Cerebellum	0.829047	Cerebellum	1	1	1	-0.215924	0.150378	-0.0327731	0.259014
ENSG00000058091.16	CDK14	0.829142	3	2	0.541831	Cortex	0.870387	Cerebellum	1.18578	0.81422	0.81422	-0.610046	-0.0733697	-0.282195	0.287456
ENSG00000151923.17	TIAL1	0.829204	2	1	0.829204	Cortex	0.829204	Cortex	1	1	1	-3.55296	-0.215722	-1.88434	2.35978
ENSG00000197375.12	SLC22A5	0.82934	6	3	0.418932	Cerebellum	0.646131	Hippocampus	1.58169	0.411788	0.411788	-1.34744	-0.459143	-0.821117	0.362491
ENSG00000114978.17	MOB1A	0.82978	2	1	0.82978	Cerebellum	0.82978	Cerebellum	1	1	1	-0.214984	-0.164034	-0.189509	0.0360271
ENSG00000231720.1	RP11-568A7.3	0.829792	2	1	0.829792	Hypothalamus	0.829792	Hypothalamus	1	1	1	-0.214969	0.207971	-0.00349867	0.299064
ENSG00000119878.5	CRIPT	0.829917	10	2	0.418967	Hippocampus	0.719985	Hypothalamus	4.64501	0.0173853	0.217009	-0.352146	0.831804	0.485468	0.33364
ENSG00000226476.3	LINC01748	0.829935	4	1	0.829935	Cerebellum	0.829935	Cerebellum	1	1	1	-0.392013	0.553012	0.021666	0.417723
ENSG00000001617.11	SEMA3F	0.829946	3	1	0.829946	Hippocampus	0.829946	Hippocampus	1	1	1	-0.928688	0.214771	-0.314519	0.576435
ENSG00000076344.15	RGS11	0.830057	7	4	0.337381	Amygdala	0.848343	Hippocampus	2.0202	0.468769	0.468769	-1.31937	0.959353	-0.0698887	0.897012
ENSG00000160679.12	CHTOP	0.830149	1	1	0.830149	Cerebellum	0.830149	Cerebellum	1	1	1	-0.21451	-0.21451	-0.21451	NA
ENSG00000166928.10	MS4A14	0.83016	10	2	0.785492	Amygdala	0.897064	Cortex	4.55907	0.00840705	0.279514	-0.272169	0.371606	-0.00247763	0.25404
ENSG00000132975.7	GPR12	0.830222	3	1	0.830222	Cerebellum	0.830222	Cerebellum	1	1	1	-0.214417	0.0412258	-0.109963	0.134076
ENSG00000136824.18	SMC2	0.830258	11	1	0.724955	Cerebellum	0.994069	Hippocampus	4.83216	0.00593036	4.83216	-0.129072	0.406626	0.174941	0.183612
ENSG00000251600.5	RP11-673E1.1	0.830273	9	1	0.627283	Amygdala	0.909924	Hippocampus	3.88365	0.0183218	3.88365	-0.568579	0.113135	-0.290233	0.231882
ENSG00000149591.16	TAGLN	0.830335	2	1	0.830335	Cerebellum	0.830335	Cerebellum	1	1	1	0.214272	1.14177	0.678022	0.655841
ENSG00000161281.10	COX7A1	0.830422	8	4	0.435357	Hypothalamus	0.953251	Cortex	2.1936	0.318982	0.318982	-0.797752	1.24222	0.198224	0.646307
ENSG00000163466.15	ARPC2	0.830428	2	1	0.830428	Cerebellum	0.830428	Cerebellum	1	1	1	-0.240996	-0.214153	-0.227575	0.0189813
ENSG00000181631.6	P2RY13	0.830442	1	1	0.830442	Amygdala	0.830442	Amygdala	1	1	1	0.214135	0.214135	0.214135	NA
ENSG00000188818.12	ZDHHC11	0.830453	8	3	0.394878	Hypothalamus	0.484402	Amygdala	2.0487	0.35177	0.35177	-0.0909967	1.48236	0.678318	0.443669
ENSG00000255274.9	TMPRSS4-AS1	0.830561	8	3	0.355256	Hypothalamus	0.550386	Amygdala	3.57732	0.0110044	0.12128	-0.924442	0.477011	-0.558438	0.429277
ENSG00000237489.3	LINC00959	0.830631	2	2	0.542392	Hippocampus	0.713556	Cerebellum	1.60784	0.39216	0.39216	-0.609199	-0.367085	-0.488142	0.171201
ENSG00000112249.13	ASCC3	0.831054	4	2	0.632982	Cerebellum	0.906917	Cortex	1.45717	0.542833	0.542833	-0.540127	0.116928	-0.301553	0.296102
ENSG00000236268.5	LINC01361	0.831079	4	2	0.5445	Hypothalamus	0.946397	Cortex	1.02367	0.976326	0.976326	-1.34253	-0.0672324	-0.591602	0.546849
ENSG00000258807.5	RP11-1152H15.1	0.83109	2	1	0.83109	Cortex	0.83109	Cortex	1	1	1	-0.213304	0.180374	-0.0164653	0.278372
ENSG00000265485.5	LINC01915	0.831152	2	1	0.831152	Cerebellum	0.831152	Cerebellum	1	1	1	0.213224	0.879922	0.546573	0.471427
ENSG00000162623.15	TYW3	0.831262	8	2	0.637466	Cortex	0.88852	Cerebellum	3.66706	0.0620066	0.155828	-0.492908	0.471244	0.00876351	0.340961
ENSG00000105355.8	PLIN3	0.831297	3	1	0.831297	Cortex	0.831297	Cortex	1	1	1	0.213038	0.672688	0.480119	0.238712
ENSG00000118160.13	SLC8A2	0.831332	1	1	0.831332	Cortex	0.831332	Cortex	1	1	1	-0.212993	-0.212993	-0.212993	NA
ENSG00000186838.13	SELENOV	0.831443	2	1	0.831443	Amygdala	0.831443	Amygdala	1	1	1	-0.212851	1.18703	0.48709	0.989865
ENSG00000163364.9	LINC01116	0.831465	5	2	0.544521	Cortex	0.751445	Hippocampus	1.58131	0.41869	0.41869	-0.646372	-0.152995	-0.472858	0.225385
ENSG00000083099.10	LYRM2	0.831508	10	1	0.700313	Cortex	0.99643	Hippocampus	3.82065	0.0248167	3.82065	-0.248293	0.590924	0.221223	0.25766
ENSG00000162298.18	SYVN1	0.83155	2	1	0.83155	Amygdala	0.83155	Amygdala	1	1	1	-0.212714	0.884926	0.336106	0.776148
ENSG00000010278.12	CD9	0.831581	3	2	0.613573	Cerebellum	0.752948	Hippocampus	1.04422	0.95578	0.95578	-0.314755	0.50498	0.219107	0.462726
ENSG00000130222.10	GADD45G	0.831709	2	2	0.545337	Cortex	0.898106	Cerebellum	1.12481	0.875185	0.875185	0.128054	0.604763	0.366408	0.337084
ENSG00000100249.4	C22orf31	0.831744	3	2	0.587925	Hypothalamus	0.65961	Cortex	1.33754	0.662458	0.662458	-0.565095	0.541845	0.139067	0.611926
ENSG00000231389.7	HLA-DPA1	0.831804	2	1	0.831804	Cerebellum	0.831804	Cerebellum	1	1	1	-0.212389	0.0804834	-0.0659527	0.207092
ENSG00000028277.21	POU2F2	0.831932	2	1	0.831932	Hypothalamus	0.831932	Hypothalamus	1	1	1	0.212224	0.424157	0.318191	0.149859
ENSG00000119673.14	ACOT2	0.832003	11	5	0.420143	Amygdala	0.961721	Hypothalamus	3.78452	0.154788	0.154788	-1.05808	0.130997	-0.482786	0.367315
ENSG00000181061.13	HIGD1A	0.832052	10	2	0.501936	Cerebellum	0.86125	Hippocampus	4.10279	0.0464509	0.667953	0.0157762	0.671447	0.3478	0.210616
ENSG00000171532.4	NEUROD2	0.832105	1	1	0.832105	Hypothalamus	0.832105	Hypothalamus	1	1	1	0.212002	0.212002	0.212002	NA
ENSG00000168803.14	ADAL	0.83211	11	1	0.743868	Hypothalamus	0.977036	Hippocampus	4.82879	0.00386123	4.82879	-0.00906741	0.326736	0.181585	0.114566
ENSG00000196247.11	ZNF107	0.832202	9	3	0.39692	Cerebellum	0.794602	Hypothalamus	3.82256	0.0462612	0.129871	-1.65425	1.13877	-0.155061	0.895346
ENSG00000234906.9	APOC2	0.832354	3	1	0.832354	Cerebellum	0.832354	Cerebellum	1	1	1	-0.239055	0.622994	0.198541	0.431174
ENSG00000196387.9	ZNF140	0.832378	2	1	0.832378	Cerebellum	0.832378	Cerebellum	1	1	1	-0.211653	0.328564	0.0584555	0.381991
ENSG00000284526.1	RP11-666A8.13	0.832491	3	1	0.832491	Cerebellum	0.832491	Cerebellum	1	1	1	-0.144603	0.211508	0.073631	0.191172
ENSG00000234283.1	LINC01731	0.832565	2	1	0.832565	Amygdala	0.832565	Amygdala	1	1	1	-0.167234	0.211413	0.0220891	0.267744
ENSG00000111897.6	SERINC1	0.832581	3	2	0.586399	Amygdala	0.777397	Hippocampus	1.03204	0.967959	0.967959	-1.20029	0.544062	-0.124506	0.940778
ENSG00000125869.9	LAMP5	0.832674	2	1	0.832674	Cerebellum	0.832674	Cerebellum	1	1	1	-0.281036	-0.211273	-0.246154	0.04933
ENSG00000214376.5	VSTM5	0.832679	3	1	0.832679	Cortex	0.832679	Cortex	1	1	1	-0.870109	-0.211267	-0.43436	0.377406
ENSG00000101460.12	MAP1LC3A	0.832749	9	4	0.539143	Cortex	0.89427	Amygdala	3.56784	0.0928136	0.151216	-0.659749	0.132903	-0.379499	0.244619
ENSG00000169676.5	DRD5	0.832806	4	2	0.548189	Hippocampus	0.613246	Cortex	1.76311	0.236891	0.236891	-1.12051	-0.505446	-0.788005	0.285479
ENSG00000119778.14	ATAD2B	0.832886	2	1	0.832886	Cerebellum	0.832886	Cerebellum	1	1	1	-0.555353	0.211002	-0.172176	0.541894
ENSG00000185324.21	CDK10	0.832896	10	3	0.633032	Cortex	0.887139	Hypothalamus	3.9525	0.0358096	0.415435	-0.404914	0.477464	0.0868271	0.35609
ENSG00000142166.12	IFNAR1	0.832983	2	1	0.832983	Cerebellum	0.832983	Cerebellum	1	1	1	0.210878	0.427631	0.319254	0.153267
ENSG00000241316.6	SUCLG2-AS1	0.833403	8	3	0.559317	Cerebellum	0.988391	Cortex	2.48394	0.187677	0.187677	-0.897788	0.13	-0.332309	0.328817
ENSG00000114554.11	PLXNA1	0.833411	2	1	0.833411	Cerebellum	0.833411	Cerebellum	1	1	1	-0.205716	0.210329	0.00230645	0.294188
ENSG00000173705.8	SUSD5	0.833431	4	2	0.564263	Cortex	0.899473	Cerebellum	1.09006	0.909941	0.909941	-0.126327	1.27104	0.685687	0.612835
ENSG00000103599.19	IQCH	0.833572	3	2	0.78359	Cortex	0.81895	Hypothalamus	1.65117	0.348825	0.348825	-0.274643	0.228896	-0.0712268	0.265334
ENSG00000111802.13	TDP2	0.833673	5	3	0.512671	Cortex	0.922949	Hypothalamus	1.90402	0.292473	0.292473	-1.06505	0.0967196	-0.543541	0.491833
ENSG00000172803.17	SNX32	0.833797	11	1	0.649616	Cerebellum	0.975141	Hippocampus	4.84816	0.00901045	4.84816	-0.650743	0.621462	0.218221	0.353661
ENSG00000160867.14	FGFR4	0.833811	8	4	0.550334	Hypothalamus	0.990172	Cerebellum	2.87467	0.111969	0.111969	-0.912122	0.417049	-0.0685988	0.462925
ENSG00000174469.19	CNTNAP2	0.833963	2	1	0.833963	Cerebellum	0.833963	Cerebellum	1	1	1	-0.209622	1.07169	0.431032	0.906022
ENSG00000211455.7	STK38L	0.83402	2	2	0.595995	Cerebellum	0.912809	Cortex	1.30721	0.692789	0.692789	-0.530169	0.109496	-0.210337	0.452311
ENSG00000235366.2	LINC01055	0.834203	1	1	0.834203	Amygdala	0.834203	Amygdala	1	1	1	0.209314	0.209314	0.209314	NA
ENSG00000171488.14	LRRC8C	0.834351	3	1	0.834351	Cerebellum	0.834351	Cerebellum	1	1	1	0.160817	0.990188	0.453376	0.46552
ENSG00000170113.15	NIPA1	0.834446	5	2	0.5352	Amygdala	0.675177	Cortex	2.67908	0.0601936	0.260722	-1.26007	0.176047	-0.547926	0.514247
ENSG00000125691.12	RPL23	0.834547	1	1	0.834547	Cortex	0.834547	Cortex	1	1	1	0.208873	0.208873	0.208873	NA
ENSG00000146067.15	FAM193B	0.834679	6	2	0.456046	Cortex	0.71563	Cerebellum	3.37649	0.024333	0.548465	0.364305	0.745374	0.516207	0.155084
ENSG00000177627.9	C12orf54	0.83484	5	2	0.663842	Cortex	0.896577	Hippocampus	1.51768	0.482321	0.482321	-2.33598	1.68011	-0.129183	1.45781
ENSG00000175077.5	RTP1	0.834888	2	1	0.834888	Cortex	0.834888	Cortex	1	1	1	-0.208437	0.317285	0.0544242	0.371742
ENSG00000133895.14	MEN1	0.834965	4	1	0.834965	Cerebellum	0.834965	Cerebellum	1	1	1	-0.437124	0.182532	-0.204558	0.274872
ENSG00000112245.10	PTP4A1	0.835039	2	1	0.835039	Hippocampus	0.835039	Hippocampus	1	1	1	-0.208243	0.384561	0.0881587	0.419176
ENSG00000215218.3	UBE2QL1	0.835318	1	1	0.835318	Cerebellum	0.835318	Cerebellum	1	1	1	-0.207886	-0.207886	-0.207886	NA
ENSG00000123505.15	AMD1	0.835359	3	3	0.398438	Cortex	0.90443	Hypothalamus	1.2116	0.770269	0.770269	-0.844415	0.182882	-0.180489	0.575834
ENSG00000141391.13	PRELID3A	0.835381	4	2	0.557185	Cortex	0.738176	Hippocampus	2.64295	0.05534	0.301715	-0.587028	0.420107	-0.229892	0.445895
ENSG00000256463.8	SALL3	0.835617	1	1	0.835617	Amygdala	0.835617	Amygdala	1	1	1	-0.207503	-0.207503	-0.207503	NA
ENSG00000257008.6	GPR142	0.835628	2	1	0.835628	Cerebellum	0.835628	Cerebellum	1	1	1	-0.396208	-0.207489	-0.301848	0.133445
ENSG00000239839.6	DEFA3	0.83563	1	1	0.83563	Hypothalamus	0.83563	Hypothalamus	1	1	1	0.207486	0.207486	0.207486	NA
ENSG00000138769.10	CDKL2	0.835828	5	2	0.60842	Cerebellum	0.881742	Cortex	1.71411	0.285885	0.285885	0.109277	0.768217	0.44514	0.303351
ENSG00000270195.1	RP11-572O17.1	0.836016	2	1	0.836016	Cerebellum	0.836016	Cerebellum	1	1	1	-0.206992	-0.062617	-0.134804	0.102088
ENSG00000267796.7	LIN37	0.836097	1	1	0.836097	Cerebellum	0.836097	Cerebellum	1	1	1	0.206889	0.206889	0.206889	NA
ENSG00000103148.15	NPRL3	0.836107	11	3	0.351466	Amygdala	0.582769	Hypothalamus	4.30223	0.0275224	0.224263	-1.82199	-0.549345	-0.839826	0.371895
ENSG00000258548.5	LINC00645	0.836213	2	1	0.836213	Hypothalamus	0.836213	Hypothalamus	1	1	1	-0.550158	0.206741	-0.171709	0.535208
ENSG00000187642.9	PERM1	0.836288	2	1	0.836288	Cortex	0.836288	Cortex	1	1	1	0.206644	0.677141	0.441892	0.332692
ENSG00000021355.12	SERPINB1	0.836645	2	1	0.836645	Cerebellum	0.836645	Cerebellum	1	1	1	-0.0709178	0.206186	0.0676343	0.195942
ENSG00000197165.10	SULT1A2	0.836932	11	3	0.511116	Hippocampus	0.901184	Hypothalamus	4.26103	0.0750471	0.177511	-1.65684	-0.0235273	-0.678385	0.525112
ENSG00000183250.11	LINC01547	0.837074	10	4	0.527374	Cerebellum	0.926502	Hypothalamus	3.79283	0.0683669	0.196228	-0.632019	0.398792	-0.149055	0.335047
ENSG00000010626.14	LRRC23	0.837093	8	2	0.552496	Cerebellum	0.619317	Cortex	1.78095	0.219046	0.219046	-0.929141	0.961646	0.447571	0.591572
ENSG00000214063.10	TSPAN4	0.83713	4	2	0.583406	Hippocampus	0.71199	Cerebellum	1.26117	0.738826	0.738826	-1.52754	0.548417	-0.436611	1.04874
ENSG00000120662.15	MTRF1	0.837158	3	2	0.552119	Cortex	0.823798	Cerebellum	1.44115	0.55885	0.55885	-0.784756	0.594588	0.0108317	0.713654
ENSG00000139624.12	CERS5	0.837247	11	2	0.348561	Hypothalamus	0.788295	Cerebellum	4.58391	0.0537791	0.157977	-1.58322	0.20808	-0.675209	0.528264
ENSG00000196312.12	MFSD14C	0.837339	7	4	0.544824	Cortex	0.989034	Cerebellum	2.83204	0.215222	0.215222	-0.428395	0.707598	0.21294	0.431776
ENSG00000079616.12	KIF22	0.837344	1	1	0.837344	Hypothalamus	0.837344	Hypothalamus	1	1	1	-0.205292	-0.205292	-0.205292	NA
ENSG00000173818.16	ENDOV	0.837377	1	1	0.837377	Cerebellum	0.837377	Cerebellum	1	1	1	-0.20525	-0.20525	-0.20525	NA
ENSG00000215241.3	RP11-266K4.9	0.837517	4	2	0.565633	Cerebellum	0.858533	Hypothalamus	1.03754	0.962461	0.962461	-0.574495	1.26314	0.38564	0.778674
ENSG00000117091.9	CD48	0.83777	1	1	0.83777	Hypothalamus	0.83777	Hypothalamus	1	1	1	-0.204746	-0.204746	-0.204746	NA
ENSG00000100744.14	GSKIP	0.837859	7	3	0.45055	Cortex	0.749708	Cerebellum	1.44219	0.561188	0.561188	0.319024	1.21353	0.736808	0.341123
ENSG00000072858.10	SIDT1	0.837919	7	2	0.559806	Cortex	0.717681	Cerebellum	2.7675	0.0641125	0.168389	-0.97669	0.699356	0.294728	0.580875
ENSG00000160223.16	ICOSLG	0.837994	7	4	0.37943	Amygdala	0.914058	Cortex	2.71386	0.20044	0.20044	-0.467641	0.878947	0.00106304	0.443141
ENSG00000120697.8	ALG5	0.838291	1	1	0.838291	Cortex	0.838291	Cortex	1	1	1	-0.204079	-0.204079	-0.204079	NA
ENSG00000181458.10	TMEM45A	0.838349	4	1	0.838349	Hippocampus	0.838349	Hippocampus	1	1	1	-0.970546	0.346474	-0.305629	0.543313
ENSG00000198382.8	UVRAG	0.838422	1	1	0.838422	Cerebellum	0.838422	Cerebellum	1	1	1	-0.203912	-0.203912	-0.203912	NA
ENSG00000115946.7	PNO1	0.838511	3	3	0.577155	Cerebellum	0.925065	Hypothalamus	2.22868	0.356056	0.356056	-0.557545	0.0940555	-0.315674	0.356761
ENSG00000154227.13	CERS3	0.838623	6	3	0.555616	Hypothalamus	0.980041	Cortex	2.30606	0.237633	0.237633	-0.10883	1.83677	0.416084	0.742761
ENSG00000172461.10	FUT9	0.838634	3	2	0.598163	Cerebellum	0.676168	Hippocampus	1.29946	0.700542	0.700542	0.00840596	0.527044	0.317716	0.273393
ENSG00000106588.10	PSMA2	0.838723	1	1	0.838723	Cortex	0.838723	Cortex	1	1	1	0.203527	0.203527	0.203527	NA
ENSG00000142856.16	ITGB3BP	0.838828	11	1	0.826412	Amygdala	0.870397	Cortex	4.93146	0.00503489	4.93146	-0.283634	-0.0818106	-0.200258	0.05662
ENSG00000111850.10	SMIM8	0.838894	10	5	0.543872	Hippocampus	0.984005	Amygdala	3.14029	0.164245	0.164245	-0.606968	0.259485	-0.162846	0.323896
ENSG00000136319.11	TTC5	0.839177	5	2	0.555999	Cerebellum	0.681261	Cortex	1.76648	0.233516	0.233516	0.275493	1.01712	0.530679	0.295047
ENSG00000226087.1	AC106869.2	0.83935	1	1	0.83935	Cortex	0.83935	Cortex	1	1	1	0.202725	0.202725	0.202725	NA
ENSG00000204175.5	GPRIN2	0.839373	5	3	0.402263	Hypothalamus	0.897933	Amygdala	1.06176	0.959467	0.959467	-1.0424	0.837587	0.154703	0.774332
ENSG00000170265.11	ZNF282	0.839396	1	1	0.839396	Amygdala	0.839396	Amygdala	1	1	1	-0.202666	-0.202666	-0.202666	NA
ENSG00000099785.10	2002-03-01	0.839564	11	2	0.532845	Hippocampus	0.799847	Hypothalamus	4.66321	0.0154914	0.187736	0.227162	1.02478	0.521897	0.240193
ENSG00000176428.5	VPS37D	0.839694	2	1	0.839694	Amygdala	0.839694	Amygdala	1	1	1	-0.202284	0.031838	-0.0852232	0.165549
ENSG00000116001.15	TIA1	0.839739	2	2	0.59804	Amygdala	0.895512	Hippocampus	1.24247	0.757526	0.757526	-0.131333	0.527221	0.197944	0.465668
ENSG00000006747.14	SCIN	0.839798	3	1	0.839798	Cerebellum	0.839798	Cerebellum	1	1	1	-1.76549	-0.202152	-1.11562	0.81432
ENSG00000105668.7	UPK1A	0.839906	10	3	0.565116	Cerebellum	0.857645	Cortex	3.17771	0.0749828	0.182267	-1.2691	0.38103	-0.294746	0.584973
ENSG00000177363.4	LRRN4CL	0.839924	1	1	0.839924	Hypothalamus	0.839924	Hypothalamus	1	1	1	-0.20199	-0.20199	-0.20199	NA
ENSG00000185561.9	TLCD2	0.840014	4	4	0.278468	Hypothalamus	0.980221	Cerebellum	2.73092	0.173275	0.173275	0.0247914	1.08377	0.580138	0.434385
ENSG00000178971.13	CTC1	0.840136	2	1	0.840136	Cerebellum	0.840136	Cerebellum	1	1	1	0.201719	0.519606	0.360662	0.22478
ENSG00000123607.14	TTC21B	0.840182	2	1	0.840182	Cerebellum	0.840182	Cerebellum	1	1	1	-0.926524	-0.201661	-0.564092	0.512556
ENSG00000125772.12	GPCPD1	0.840499	2	1	0.840499	Cerebellum	0.840499	Cerebellum	1	1	1	-0.201255	0.0455667	-0.0778441	0.174529
ENSG00000157191.19	NECAP2	0.840568	2	1	0.840568	Hypothalamus	0.840568	Hypothalamus	1	1	1	-0.536864	0.201167	-0.167849	0.521867
ENSG00000175874.9	CREG2	0.840595	2	1	0.840595	Cortex	0.840595	Cortex	1	1	1	0.201132	0.503538	0.352335	0.213834
ENSG00000157999.5	ANKRD61	0.840763	1	1	0.840763	Hypothalamus	0.840763	Hypothalamus	1	1	1	0.200918	0.200918	0.200918	NA
ENSG00000176595.3	KBTBD11	0.840784	2	1	0.840784	Cerebellum	0.840784	Cerebellum	1	1	1	0.200891	0.333098	0.266994	0.0934848
ENSG00000183426.16	NPIPA1	0.840804	11	4	0.31607	Cerebellum	0.973324	Hippocampus	4.12315	0.111375	0.138646	-0.926904	1.05939	0.100861	0.686896
ENSG00000138821.12	SLC39A8	0.841082	2	1	0.841082	Cortex	0.841082	Cortex	1	1	1	0.20051	0.858116	0.529313	0.464997
ENSG00000273456.1	RP11-686O6.2	0.841177	6	3	0.657407	Hypothalamus	0.947297	Cortex	2.45382	0.167739	0.167739	-0.443496	0.286367	-0.00100168	0.261018
ENSG00000166801.15	FAM111A	0.841227	1	1	0.841227	Amygdala	0.841227	Amygdala	1	1	1	-0.200325	-0.200325	-0.200325	NA
ENSG00000115365.11	LANCL1	0.841249	4	2	0.556543	Cerebellum	0.715143	Cortex	1.62501	0.374992	0.374992	-0.377064	0.587984	0.239084	0.423162
ENSG00000183828.14	NUDT14	0.841271	10	1	0.718214	Hippocampus	0.99434	Amygdala	3.83209	0.0158844	3.83209	-0.0630664	0.583709	0.195153	0.204728
ENSG00000109689.15	STIM2	0.84134	1	1	0.84134	Cerebellum	0.84134	Cerebellum	1	1	1	-0.20018	-0.20018	-0.20018	NA
ENSG00000269964.2	MEI4	0.84134	1	1	0.84134	Cortex	0.84134	Cortex	1	1	1	-0.20018	-0.20018	-0.20018	NA
ENSG00000196735.11	HLA-DQA1	0.84151	7	2	0.62131	Hippocampus	0.987036	Cortex	1.56426	0.435744	0.435744	-1.59033	0.32329	-0.334735	0.655417
ENSG00000050628.20	PTGER3	0.841612	3	1	0.841612	Cortex	0.841612	Cortex	1	1	1	-0.801022	-0.142987	-0.38128	0.364616
ENSG00000164885.12	CDK5	0.841693	2	1	0.841693	Hypothalamus	0.841693	Hypothalamus	1	1	1	-0.199728	0.472171	0.136221	0.475104
ENSG00000160948.13	VPS28	0.841802	10	2	0.858763	Hypothalamus	0.947497	Cerebellum	3.70654	0.0310078	0.191682	-0.17795	0.598638	0.053513	0.299395
ENSG00000178814.16	OPLAH	0.841872	1	1	0.841872	Amygdala	0.841872	Amygdala	1	1	1	-0.199499	-0.199499	-0.199499	NA
ENSG00000161905.12	ALOX15	0.841876	8	2	0.509819	Cerebellum	0.792425	Cortex	4.6035	0.0340792	0.195196	-0.659119	-0.153831	-0.367478	0.174165
ENSG00000113303.11	BTNL8	0.841979	3	1	0.841979	Amygdala	0.841979	Amygdala	1	1	1	-0.702058	0.199363	-0.155985	0.480023
ENSG00000151365.2	THRSP	0.842006	2	1	0.842006	Cerebellum	0.842006	Cerebellum	1	1	1	-0.199328	0.10983	-0.0447491	0.218607
ENSG00000131323.14	TRAF3	0.842072	5	3	0.374479	Hypothalamus	0.947834	Cerebellum	1.98233	0.220269	0.220269	0.0654265	0.888115	0.403632	0.331863
ENSG00000181781.9	ODF3L2	0.842089	3	1	0.842089	Hippocampus	0.842089	Hippocampus	1	1	1	-0.154566	0.199221	0.0321402	0.177708
ENSG00000188305.5	C19orf35	0.842127	1	1	0.842127	Hypothalamus	0.842127	Hypothalamus	1	1	1	0.199174	0.199174	0.199174	NA
ENSG00000130193.7	THEM6	0.842133	9	3	0.382536	Amygdala	0.790574	Cerebellum	4.40887	0.0747653	0.158861	0.0534328	0.873233	0.413916	0.292401
ENSG00000105404.10	RABAC1	0.842159	1	1	0.842159	Cortex	0.842159	Cortex	1	1	1	0.199132	0.199132	0.199132	NA
ENSG00000196792.11	STRN3	0.842287	2	1	0.842287	Cerebellum	0.842287	Cerebellum	1	1	1	-0.760506	0.198968	-0.280769	0.678451
ENSG00000136143.14	SUCLA2	0.84231	5	2	0.718518	Cerebellum	0.997292	Cortex	2.66809	0.076889	0.255023	-0.268096	0.382866	0.157641	0.28471
ENSG00000144681.10	STAC	0.842494	3	1	0.842494	Cerebellum	0.842494	Cerebellum	1	1	1	-0.442916	0.198704	-0.199746	0.347855
ENSG00000111671.9	SPSB2	0.842513	11	1	0.747632	Amygdala	0.918967	Cerebellum	4.67959	0.0218652	4.67959	0.0934709	0.469687	0.275444	0.140486
ENSG00000273313.1	RBAKDN	0.842633	3	2	0.87976	Hypothalamus	0.952995	Amygdala	1.93506	0.0649412	0.0649412	-0.110927	0.151273	-0.00619987	0.13883
ENSG00000136122.15	BORA	0.842909	1	1	0.842909	Cerebellum	0.842909	Cerebellum	1	1	1	-0.198174	-0.198174	-0.198174	NA
ENSG00000137818.11	RPLP1	0.843044	2	1	0.843044	Cerebellum	0.843044	Cerebellum	1	1	1	-1.0684	0.198002	-0.4352	0.895482
ENSG00000118298.10	CA14	0.843149	3	1	0.843149	Cortex	0.843149	Cortex	1	1	1	-0.197867	-0.00518687	-0.112925	0.0983422
ENSG00000145365.10	TIFA	0.843252	4	2	0.609899	Cerebellum	0.975349	Hypothalamus	1.53191	0.468088	0.468088	-0.948156	-0.0309	-0.479641	0.376096
ENSG00000172399.5	MYOZ2	0.843296	1	1	0.843296	Amygdala	0.843296	Amygdala	1	1	1	0.197679	0.197679	0.197679	NA
ENSG00000119973.5	PRLHR	0.843347	3	2	0.613198	Hypothalamus	0.839713	Cortex	1.16903	0.830974	0.830974	-0.794906	-0.20226	-0.500893	0.29635
ENSG00000103932.11	RPAP1	0.843381	11	1	0.478723	Amygdala	0.940008	Cortex	4.62378	0.0337914	4.62378	-1.00006	0.708358	0.0161058	0.452601
ENSG00000152785.6	BMP3	0.843461	2	1	0.843461	Cerebellum	0.843461	Cerebellum	1	1	1	-0.197468	-0.0188195	-0.108144	0.126324
ENSG00000180071.19	ANKRD18A	0.84349	9	4	0.317398	Hypothalamus	0.920844	Cerebellum	2.59769	0.187018	0.187018	-0.999818	0.789779	-0.235412	0.519986
ENSG00000152082.13	MZT2B	0.843511	2	2	0.573401	Cortex	0.828212	Hypothalamus	1.11589	0.884109	0.884109	0.216995	0.563049	0.390022	0.244697
ENSG00000196313.11	POM121	0.843656	7	4	0.64887	Hypothalamus	0.939942	Cerebellum	3.22872	0.127264	0.127264	-0.455333	0.705777	-0.0505015	0.441347
ENSG00000115073.7	ACTR1B	0.843656	5	2	0.870769	Cortex	0.928006	Hypothalamus	2.84555	0.0228402	0.131612	-0.106105	0.828831	0.203461	0.37923
ENSG00000143340.6	FAM163A	0.84385	4	2	0.64638	Hypothalamus	0.743183	Cortex	1.06714	0.932856	0.932856	-1.42625	0.458797	-0.304064	0.814131
ENSG00000141068.13	KSR1	0.843949	2	1	0.843949	Cerebellum	0.843949	Cerebellum	1	1	1	-0.325174	-0.196845	-0.261009	0.0907425
ENSG00000056558.10	TRAF1	0.844257	11	2	0.797215	Hippocampus	0.944011	Hypothalamus	4.64671	0.0311158	0.17038	-0.987585	0.166747	-0.232317	0.309639
ENSG00000165501.16	LRR1	0.844306	1	1	0.844306	Cortex	0.844306	Cortex	1	1	1	0.196388	0.196388	0.196388	NA
ENSG00000135052.16	GOLM1	0.844321	4	2	0.695992	Cerebellum	0.814524	Hippocampus	1.40713	0.592875	0.592875	-0.59819	0.234593	-0.233075	0.355864
ENSG00000091073.19	DTX2	0.844398	4	2	0.573471	Cerebellum	0.67434	Cortex	1.5256	0.474399	0.474399	-0.562947	-0.138738	-0.365092	0.177132
ENSG00000163749.17	CCDC158	0.844435	6	2	0.60617	Hippocampus	0.996232	Cortex	1.45543	0.544565	0.544565	-0.442341	1.05272	0.427914	0.550803
ENSG00000158470.5	B4GALT5	0.844483	3	1	0.844483	Cerebellum	0.844483	Cerebellum	1	1	1	-0.576449	1.03482	0.0874031	0.842232
ENSG00000158292.6	GPR153	0.844485	2	1	0.844485	Cortex	0.844485	Cortex	1	1	1	0.0298983	0.196159	0.113029	0.117564
ENSG00000224843.6	LINC00240	0.84456	5	2	0.561245	Hypothalamus	0.716826	Cerebellum	1.64795	0.352048	0.352048	-0.929615	-0.362705	-0.547019	0.2283
ENSG00000162882.14	HAAO	0.844563	7	2	0.561154	Hippocampus	0.623279	Hypothalamus	1.85658	0.143421	0.143421	-0.581128	0.752502	-0.147804	0.484176
ENSG00000177082.12	WDR73	0.844584	5	3	0.368298	Cerebellum	0.896908	Cortex	1.70477	0.403662	0.403662	-0.899667	0.134768	-0.325678	0.392019
ENSG00000127947.15	PTPN12	0.844622	7	3	0.402582	Cerebellum	0.840149	Hypothalamus	3.27129	0.0681682	0.176737	-0.93276	0.138186	-0.585999	0.398767
ENSG00000113812.13	ACTR8	0.844649	11	4	0.108294	Hypothalamus	0.502756	Cortex	4.00033	0.0638724	0.149884	0.510466	1.73608	1.00612	0.426826
ENSG00000166900.15	STX3	0.844743	2	1	0.844743	Hypothalamus	0.844743	Hypothalamus	1	1	1	-0.19583	0.21909	0.01163	0.293393
ENSG00000149527.17	PLCH2	0.844933	3	2	0.630745	Cerebellum	0.775948	Hippocampus	1.08274	0.91726	0.91726	-0.480678	0.562196	-0.0676953	0.554242
ENSG00000079387.13	SENP1	0.84497	2	2	0.672131	Cortex	0.957102	Hypothalamus	1.74898	0.251017	0.251017	-0.423225	-0.053791	-0.238508	0.26123
ENSG00000137414.5	FAM8A1	0.845003	2	1	0.845003	Hippocampus	0.845003	Hippocampus	1	1	1	-0.195499	0.199248	0.00187468	0.279128
ENSG00000092931.11	MFSD11	0.845047	3	2	0.562252	Hypothalamus	0.959363	Amygdala	1.03598	0.96402	0.96402	-0.169576	0.579499	0.119657	0.402628
ENSG00000124275.14	MTRR	0.845144	10	4	0.297181	Cerebellum	0.934507	Hippocampus	3.03261	0.0865593	0.31614	-2.11773	0.0935617	-0.655788	0.656182
ENSG00000142549.9	IGLON5	0.845157	1	1	0.845157	Cerebellum	0.845157	Cerebellum	1	1	1	-0.195302	-0.195302	-0.195302	NA
ENSG00000168476.11	REEP4	0.845205	2	1	0.845205	Hippocampus	0.845205	Hippocampus	1	1	1	0.19524	0.315597	0.255419	0.0851055
ENSG00000116698.21	SMG7	0.845328	4	3	0.476049	Hypothalamus	0.934949	Cerebellum	2.42531	0.191257	0.191257	0.0816193	0.712672	0.482296	0.277781
ENSG00000169740.13	ZNF32	0.845397	2	2	0.595347	Hypothalamus	0.789333	Cortex	1.06721	0.932794	0.932794	-0.267177	0.531103	0.131963	0.564469
ENSG00000135870.11	RC3H1	0.845529	1	1	0.845529	Cerebellum	0.845529	Cerebellum	1	1	1	-0.194826	-0.194826	-0.194826	NA
ENSG00000128294.15	TPST2	0.845598	3	2	0.562572	Cortex	0.966045	Cerebellum	1.09473	0.905272	0.905272	-0.0425686	0.579025	0.216432	0.323486
ENSG00000169026.12	MFSD7	0.84563	10	4	0.322674	Amygdala	0.900519	Hippocampus	3.69823	0.0673482	0.125809	-0.125006	0.988977	0.440321	0.334548
ENSG00000166407.13	LMO1	0.845659	1	1	0.845659	Cortex	0.845659	Cortex	1	1	1	-0.19466	-0.19466	-0.19466	NA
ENSG00000270020.1	RP11-463O9.9	0.845866	11	2	0.298711	Hypothalamus	0.91445	Cerebellum	4.56247	0.0297533	0.217588	-1.0392	-0.107427	-0.44716	0.254337
ENSG00000143156.13	NME7	0.845904	7	4	0.439324	Cortex	0.904493	Amygdala	2.64811	0.11924	0.11924	-0.979363	0.773335	-0.0227932	0.728594
ENSG00000103494.12	RPGRIP1L	0.845955	6	2	0.567501	Cerebellum	0.597241	Cortex	1.84117	0.15883	0.15883	0.291903	1.56428	0.737028	0.454991
ENSG00000132016.11	C19orf57	0.846048	2	1	0.846048	Cerebellum	0.846048	Cerebellum	1	1	1	-0.194164	0.779033	0.292435	0.688154
ENSG00000172594.12	SMPDL3A	0.846222	3	2	0.635254	Cortex	0.6565	Cerebellum	1.26704	0.732955	0.732955	0.44475	1.33705	0.752049	0.506844
ENSG00000169972.11	PUSL1	0.846223	2	2	0.617882	Amygdala	0.794861	Cerebellum	1.0624	0.937604	0.937604	-0.498854	-0.260004	-0.379429	0.168893
ENSG00000160691.18	SHC1	0.8463	1	1	0.8463	Cortex	0.8463	Cortex	1	1	1	0.193842	0.193842	0.193842	NA
ENSG00000069998.12	HDHD5	0.846561	3	1	0.846561	Cerebellum	0.846561	Cerebellum	1	1	1	-0.362496	1.0842	0.305072	0.729773
ENSG00000234147.1	RP3-460G2.2	0.846562	6	2	0.612828	Hippocampus	0.869959	Amygdala	3.60886	0.0717094	0.205369	-0.506041	-0.16371	-0.369866	0.127046
ENSG00000280809.2	LINC00836	0.84657	3	2	0.693044	Cerebellum	0.786784	Hypothalamus	1.32399	0.676015	0.676015	-0.72005	0.394728	-0.198604	0.560854
ENSG00000135828.11	RNASEL	0.846621	8	2	0.566919	Hippocampus	0.745054	Cerebellum	2.67351	0.0110156	0.315471	0.0312546	0.630667	0.41177	0.198623
ENSG00000099817.11	POLR2E	0.846669	7	2	0.508579	Hippocampus	0.639652	Cortex	2.62078	0.0211998	0.35802	0.123916	1.42754	0.580045	0.406494
ENSG00000146755.10	TRIM50	0.846755	2	1	0.846755	Cerebellum	0.846755	Cerebellum	1	1	1	-1.0852	-0.19326	-0.63923	0.630696
ENSG00000171291.8	ZNF439	0.846894	1	1	0.846894	Cortex	0.846894	Cortex	1	1	1	-0.193082	-0.193082	-0.193082	NA
ENSG00000111666.10	CHPT1	0.847034	11	3	0.670014	Amygdala	0.954355	Cerebellum	4.55921	0.0329035	0.157442	-0.367227	0.426129	0.024871	0.250532
ENSG00000162747.9	FCGR3B	0.847064	1	1	0.847064	Amygdala	0.847064	Amygdala	1	1	1	-0.192865	-0.192865	-0.192865	NA
ENSG00000182348.6	ZNF804B	0.847268	1	1	0.847268	Hypothalamus	0.847268	Hypothalamus	1	1	1	-0.192605	-0.192605	-0.192605	NA
ENSG00000174599.5	TRAM1L1	0.847301	1	1	0.847301	Cerebellum	0.847301	Cerebellum	1	1	1	-0.192563	-0.192563	-0.192563	NA
ENSG00000198624.12	CCDC69	0.84744	2	2	0.672137	Cerebellum	0.713716	Hypothalamus	1.05293	0.947069	0.947069	-0.423217	-0.36687	-0.395044	0.0398438
ENSG00000272733.1	KB-208E9.1	0.847553	10	2	0.406824	Hypothalamus	0.912141	Hippocampus	3.64755	0.0263465	0.242626	-0.494569	0.881741	0.454735	0.438037
ENSG00000255693.1	RP11-766N7.3	0.847594	9	5	0.215649	Amygdala	0.550923	Cerebellum	3.55748	0.156846	0.156846	-0.648746	1.65572	0.873172	0.67267
ENSG00000165046.12	LETM2	0.847708	1	1	0.847708	Cortex	0.847708	Cortex	1	1	1	0.192043	0.192043	0.192043	NA
ENSG00000161243.8	FBXO27	0.847715	9	4	0.3779	Cerebellum	0.904113	Hippocampus	2.40719	0.246457	0.246457	-1.05066	-0.120468	-0.70567	0.280443
ENSG00000188739.14	RBM34	0.847933	1	1	0.847933	Hypothalamus	0.847933	Hypothalamus	1	1	1	0.191757	0.191757	0.191757	NA
ENSG00000241399.6	CD302	0.847971	2	2	0.683887	Cortex	0.700478	Cerebellum	1.04876	0.95124	0.95124	-0.384675	0.407165	0.0112449	0.559916
ENSG00000091127.13	PUS7	0.848112	3	1	0.848112	Cerebellum	0.848112	Cerebellum	1	1	1	0.191528	1.64886	0.684722	0.835041
ENSG00000196642.18	RABL6	0.848136	1	1	0.848136	Cerebellum	0.848136	Cerebellum	1	1	1	0.191497	0.191497	0.191497	NA
ENSG00000234127.8	TRIM26	0.84824	6	1	0.84824	Cerebellum	0.84824	Cerebellum	1	1	1	-1.11401	0.135076	-0.36971	0.483826
ENSG00000198467.13	TPM2	0.848262	10	2	0.527546	Hippocampus	0.788058	Amygdala	4.59487	0.0235196	0.256747	0.268833	0.82596	0.566102	0.18739
ENSG00000130592.15	LSP1	0.848262	3	1	0.848262	Hypothalamus	0.848262	Hypothalamus	1	1	1	-0.932831	0.884293	0.0475995	0.91705
ENSG00000033170.16	FUT8	0.848377	2	1	0.848377	Amygdala	0.848377	Amygdala	1	1	1	-0.947302	-0.19119	-0.569246	0.534652
ENSG00000179314.13	WSCD1	0.848378	2	1	0.848378	Cerebellum	0.848378	Cerebellum	1	1	1	-0.262726	0.191189	-0.0357689	0.320966
ENSG00000224429.7	LINC00539	0.848397	4	1	0.848397	Hippocampus	0.848397	Hippocampus	1	1	1	0.136933	0.396268	0.263577	0.12013
ENSG00000121879.3	PIK3CA	0.848816	2	1	0.848816	Hippocampus	0.848816	Hippocampus	1	1	1	-0.791571	0.190629	-0.300471	0.69452
ENSG00000123297.17	TSFM	0.848828	8	3	0.386895	Cortex	0.598335	Hippocampus	3.01091	0.0579656	0.248137	-0.0678783	0.943466	0.588004	0.321006
ENSG00000002330.13	BAD	0.848855	1	1	0.848855	Hypothalamus	0.848855	Hypothalamus	1	1	1	0.190579	0.190579	0.190579	NA
ENSG00000138078.15	PREPL	0.848979	2	1	0.848979	Cerebellum	0.848979	Cerebellum	1	1	1	-0.69881	-0.190421	-0.444615	0.359485
ENSG00000257890.1	RP11-114F10.2	0.849002	3	2	0.56919	Cortex	0.658424	Cerebellum	1.7045	0.295503	0.295503	-0.63866	-0.44209	-0.549998	0.0996885
ENSG00000143612.19	C1orf43	0.849082	1	1	0.849082	Cortex	0.849082	Cortex	1	1	1	0.190289	0.190289	0.190289	NA
ENSG00000116489.12	CAPZA1	0.84911	5	2	0.627011	Cortex	0.812864	Cerebellum	1.83177	0.168231	0.168231	-0.709988	-0.236733	-0.503478	0.179658
ENSG00000186510.11	CLCNKA	0.849808	10	2	0.547006	Hippocampus	0.979092	Hypothalamus	3.00442	0.018375	0.898551	-0.0787094	0.6265	0.38239	0.26987
ENSG00000155957.17	TMBIM4	0.849831	3	1	0.849831	Cerebellum	0.849831	Cerebellum	1	1	1	-0.39828	0.270645	-0.105656	0.342223
ENSG00000215912.12	TTC34	0.8501	1	1	0.8501	Cerebellum	0.8501	Cerebellum	1	1	1	-0.188991	-0.188991	-0.188991	NA
ENSG00000171208.9	NETO2	0.85016	2	1	0.85016	Cortex	0.85016	Cortex	1	1	1	-0.188914	1.62354	0.717313	1.2816
ENSG00000186895.2	FGF3	0.850241	2	1	0.850241	Cerebellum	0.850241	Cerebellum	1	1	1	-0.424413	-0.188811	-0.306612	0.166595
ENSG00000100348.9	TXN2	0.850252	8	5	0.328654	Hypothalamus	0.912216	Cortex	3.66071	0.217789	0.217789	-0.453215	0.976829	0.474551	0.468922
ENSG00000117362.12	APH1A	0.85036	2	1	0.85036	Cortex	0.85036	Cortex	1	1	1	0.188659	0.548791	0.368725	0.254652
ENSG00000152495.10	CAMK4	0.850455	4	2	0.629647	Cerebellum	0.92148	Hypothalamus	1.37649	0.623505	0.623505	-0.482223	0.317982	-0.0821062	0.326959
ENSG00000166411.13	IDH3A	0.850578	4	2	0.597286	Cerebellum	0.715034	Cortex	1.31134	0.688665	0.688665	-0.528307	0.543878	0.0426596	0.569067
ENSG00000215187.10	FAM166B	0.85069	3	2	0.572012	Cerebellum	0.749765	Cortex	1.46422	0.535782	0.535782	-1.42416	-0.31895	-0.769401	0.580242
ENSG00000023909.9	GCLM	0.850776	3	1	0.850776	Cerebellum	0.850776	Cerebellum	1	1	1	-0.354672	-0.188128	-0.260518	0.0853783
ENSG00000276071.1	CTD-3234P18.6	0.850778	1	1	0.850778	Cerebellum	0.850778	Cerebellum	1	1	1	0.188126	0.188126	0.188126	NA
ENSG00000226935.6	LINC00161	0.850786	1	1	0.850786	Cerebellum	0.850786	Cerebellum	1	1	1	-0.188116	-0.188116	-0.188116	NA
ENSG00000197322.3	C17orf102	0.851097	5	4	0.33279	Hypothalamus	0.721008	Cerebellum	2.93172	0.214764	0.214764	-0.968509	-0.237066	-0.572944	0.286628
ENSG00000159063.12	ALG8	0.851098	11	3	0.493085	Hypothalamus	0.978663	Cerebellum	4.01935	0.0126	0.261745	-1.39386	0.0648196	-0.636807	0.443484
ENSG00000157106.16	SMG1	0.851211	2	1	0.851211	Cerebellum	0.851211	Cerebellum	1	1	1	-0.187573	0.120079	-0.0337469	0.217543
ENSG00000126870.15	WDR60	0.85141	8	1	0.619956	Amygdala	0.989697	Cortex	4.718	0.031881	4.718	-0.495913	0.316481	-0.0818824	0.252094
ENSG00000279668.2	CTC-304I17.6	0.851412	3	2	0.659169	Amygdala	0.718611	Cerebellum	1.00839	0.99161	0.99161	-0.360316	0.441061	-0.0298998	0.418767
ENSG00000057019.15	DCBLD2	0.851543	2	1	0.851543	Cerebellum	0.851543	Cerebellum	1	1	1	0.187149	1.9367	1.06193	1.23712
ENSG00000254427.1	RP11-430H10.1	0.851658	11	2	0.457475	Hippocampus	0.829873	Cerebellum	4.3743	0.0280418	0.485739	-1.05704	-0.214865	-0.578587	0.252979
ENSG00000188039.13	NWD1	0.851787	9	1	0.706001	Hippocampus	0.91715	Hypothalamus	3.92582	0.00111293	3.92582	-0.856252	0.408964	-0.0185871	0.385991
ENSG00000164733.20	CTSB	0.851823	7	3	0.497637	Cortex	0.897854	Cerebellum	1.9451	0.465225	0.465225	-0.653608	1.08796	0.397172	0.642314
ENSG00000139174.11	PRICKLE1	0.851876	2	1	0.851876	Cerebellum	0.851876	Cerebellum	1	1	1	-1.26611	0.186725	-0.539691	1.02731
ENSG00000110871.14	COQ5	0.851891	7	2	0.65147	Cerebellum	0.783283	Cortex	2.86261	0.0246403	0.112754	-0.599405	-0.205779	-0.395475	0.132597
ENSG00000248161.5	RP11-499E18.1	0.851911	3	1	0.851911	Cortex	0.851911	Cortex	1	1	1	-0.186681	0.731784	0.189188	0.481396
ENSG00000128918.14	ALDH1A2	0.85192	1	1	0.85192	Cerebellum	0.85192	Cerebellum	1	1	1	-0.186669	-0.186669	-0.186669	NA
ENSG00000074964.16	ARHGEF10L	0.852267	3	1	0.852267	Cerebellum	0.852267	Cerebellum	1	1	1	-0.500123	0.589203	0.0917689	0.550772
ENSG00000152457.17	DCLRE1C	0.852306	3	1	0.852306	Cortex	0.852306	Cortex	1	1	1	-0.911847	0.186177	-0.234523	0.592289
ENSG00000185043.10	CIB1	0.852353	10	4	0.274874	Amygdala	0.542685	Cortex	3.97887	0.079902	0.177805	-1.3519	-0.295315	-0.829251	0.311972
ENSG00000112576.12	CCND3	0.852363	1	1	0.852363	Cortex	0.852363	Cortex	1	1	1	0.186104	0.186104	0.186104	NA
ENSG00000133433.10	GSTT2B	0.852423	11	3	0.744627	Cortex	0.992849	Hypothalamus	4.47494	0.0752553	0.159231	-0.325732	0.829103	0.278857	0.304634
ENSG00000095587.8	TLL2	0.852524	3	1	0.852524	Cerebellum	0.852524	Cerebellum	1	1	1	-1.27003	-0.185899	-0.684036	0.547378
ENSG00000123739.10	PLA2G12A	0.852752	8	3	0.397742	Hippocampus	0.784592	Amygdala	2.22528	0.276374	0.276374	0.27334	1.27105	0.766085	0.408216
ENSG00000213988.10	ZNF90	0.852792	1	1	0.852792	Hypothalamus	0.852792	Hypothalamus	1	1	1	-0.185558	-0.185558	-0.185558	NA
ENSG00000180822.11	PSMG4	0.852914	8	2	0.541782	Cerebellum	0.718677	Hypothalamus	3.83872	0.00989486	0.12796	-0.222562	0.61012	0.312434	0.264197
ENSG00000144834.13	TAGLN3	0.852933	3	2	0.58997	Cerebellum	0.735877	Cortex	1.33462	0.665383	0.665383	-0.53888	-0.204298	-0.360166	0.168457
ENSG00000198363.17	ASPH	0.852959	2	1	0.852959	Cortex	0.852959	Cortex	1	1	1	-0.185345	0.317692	0.0661737	0.355701
ENSG00000157152.16	SYN2	0.853065	2	1	0.853065	Cerebellum	0.853065	Cerebellum	1	1	1	-0.409617	0.18521	-0.112204	0.420606
ENSG00000155970.11	MICU3	0.853174	2	1	0.853174	Hypothalamus	0.853174	Hypothalamus	1	1	1	0.18507	1.89075	1.03791	1.2061
ENSG00000204099.11	NEU4	0.853357	3	1	0.853357	Cerebellum	0.853357	Cerebellum	1	1	1	-0.413483	0.486497	0.0859503	0.458067
ENSG00000160352.15	ZNF714	0.853446	6	3	0.38812	Cortex	0.629212	Cerebellum	2.2821	0.117798	0.117798	-1.43268	-0.482837	-0.801598	0.335903
ENSG00000183323.12	CCDC125	0.853556	6	2	0.610778	Cerebellum	0.668417	Hypothalamus	1.41165	0.58835	0.58835	-1.19388	0.307342	-0.564989	0.519578
ENSG00000261121.1	RP11-496D24.2	0.853631	2	1	0.853631	Amygdala	0.853631	Amygdala	1	1	1	-0.906066	-0.184488	-0.545277	0.510233
ENSG00000264247.1	LINC00909	0.853642	11	4	0.713665	Cerebellum	0.895686	Hypothalamus	4.02341	0.0927389	0.166757	-0.866315	0.395574	0.0274234	0.378091
ENSG00000126246.9	IGFLR1	0.853683	1	1	0.853683	Cerebellum	0.853683	Cerebellum	1	1	1	-0.184422	-0.184422	-0.184422	NA
ENSG00000162543.5	UBXN10	0.853683	1	1	0.853683	Hypothalamus	0.853683	Hypothalamus	1	1	1	-0.184421	-0.184421	-0.184421	NA
ENSG00000130165.10	ELOF1	0.853752	1	1	0.853752	Hypothalamus	0.853752	Hypothalamus	1	1	1	-0.184334	-0.184334	-0.184334	NA
ENSG00000153132.12	CLGN	0.854053	4	2	0.704759	Cerebellum	0.980892	Cortex	1.7088	0.291205	0.291205	-0.595451	0.0239511	-0.266614	0.275584
ENSG00000274021.1	RP11-823E8.3	0.854206	2	1	0.854206	Cortex	0.854206	Cortex	1	1	1	-0.889359	0.183754	-0.352802	0.758806
ENSG00000147854.16	UHRF2	0.854243	1	1	0.854243	Cerebellum	0.854243	Cerebellum	1	1	1	-0.183707	-0.183707	-0.183707	NA
ENSG00000161999.11	JMJD8	0.854617	5	3	0.403213	Hypothalamus	0.948762	Amygdala	1.92833	0.369484	0.369484	0.0642615	0.835896	0.414298	0.304661
ENSG00000007372.21	PAX6	0.854715	1	1	0.854715	Cerebellum	0.854715	Cerebellum	1	1	1	0.183106	0.183106	0.183106	NA
ENSG00000186493.11	C5orf38	0.854813	1	1	0.854813	Cortex	0.854813	Cortex	1	1	1	0.182981	0.182981	0.182981	NA
ENSG00000113889.11	KNG1	0.854991	2	1	0.854991	Cortex	0.854991	Cortex	1	1	1	-0.182754	-0.0998653	-0.14131	0.0586112
ENSG00000167644.11	C19orf33	0.854996	5	1	0.657499	Hippocampus	0.934519	Cortex	1.95336	0.0466382	1.95336	-0.637404	0.860681	-0.106834	0.602146
ENSG00000196542.8	SPTSSB	0.855038	3	2	0.642949	Cerebellum	0.842387	Hypothalamus	1.81799	0.182008	0.182008	0.198841	0.801081	0.487834	0.301852
ENSG00000175093.4	SPSB4	0.85514	1	1	0.85514	Hippocampus	0.85514	Hippocampus	1	1	1	0.182564	0.182564	0.182564	NA
ENSG00000147533.16	GOLGA7	0.855228	7	3	0.608854	Amygdala	0.88553	Cortex	2.62566	0.0968384	0.0968384	-0.0581435	1.20179	0.543612	0.47639
ENSG00000007541.16	PIGQ	0.855266	7	3	0.636726	Hippocampus	0.89262	Hypothalamus	2.6594	0.0924384	0.0924384	-0.13499	0.472281	0.120974	0.197161
ENSG00000170291.14	ELP5	0.855266	3	2	0.576551	Hippocampus	0.888732	Cortex	1.30008	0.699924	0.699924	0.139909	0.620819	0.43972	0.261511
ENSG00000181894.14	ZNF329	0.85536	3	1	0.85536	Cerebellum	0.85536	Cerebellum	1	1	1	-0.182283	1.02812	0.443439	0.606245
ENSG00000115275.11	MOGS	0.855385	7	3	0.653716	Cortex	0.911	Cerebellum	2.58625	0.158124	0.158124	-0.137102	0.448605	0.012254	0.209766
ENSG00000118557.15	PMFBP1	0.855433	2	1	0.855433	Cortex	0.855433	Cortex	1	1	1	0.182191	1.62504	0.903614	1.02025
ENSG00000137100.15	DCTN3	0.855634	1	1	0.855634	Amygdala	0.855634	Amygdala	1	1	1	-0.181935	-0.181935	-0.181935	NA
ENSG00000166197.16	NOLC1	0.855645	1	1	0.855645	Cerebellum	0.855645	Cerebellum	1	1	1	-0.18192	-0.18192	-0.18192	NA
ENSG00000165379.13	LRFN5	0.855847	3	1	0.855847	Cerebellum	0.855847	Cerebellum	1	1	1	-0.811026	-0.181663	-0.459126	0.321216
ENSG00000250067.11	YJEFN3	0.855973	3	2	0.757966	Cortex	0.780646	Cerebellum	1.44624	0.553757	0.553757	-0.278478	0.837365	0.289013	0.558167
ENSG00000250075.5	RP11-584P21.2	0.856132	5	2	0.823129	Cortex	0.884645	Hypothalamus	1.7801	0.219901	0.219901	-0.283595	0.508371	0.0043557	0.349639
ENSG00000140406.3	MESDC1	0.856391	2	1	0.856391	Hypothalamus	0.856391	Hypothalamus	1	1	1	-0.204385	0.18097	-0.0117075	0.272487
ENSG00000111450.13	STX2	0.856501	4	2	0.50114	Cortex	0.992937	Hippocampus	2.28248	0.0658261	0.651698	-0.00885172	0.795792	0.444608	0.363689
ENSG00000256043.2	CTSO	0.856662	4	3	0.626476	Cortex	0.949952	Hippocampus	2.08117	0.330749	0.330749	-0.486693	0.0627673	-0.267874	0.260332
ENSG00000120539.14	MASTL	0.856749	9	3	0.390489	Hypothalamus	0.578516	Hippocampus	3.55362	0.0886568	0.127752	-1.54882	-0.255497	-0.822281	0.372973
ENSG00000167535.7	CACNB3	0.856818	4	2	0.60705	Cerebellum	0.656441	Hypothalamus	1.51246	0.487539	0.487539	-0.51429	-0.0939363	-0.388084	0.198356
ENSG00000095464.9	PDE6C	0.85687	1	1	0.85687	Hippocampus	0.85687	Hippocampus	1	1	1	-0.18036	-0.18036	-0.18036	NA
ENSG00000177058.11	SLC38A9	0.857078	4	1	0.857078	Cerebellum	0.857078	Cerebellum	1	1	1	-0.433513	2.8923	0.487275	1.60672
ENSG00000185565.11	LSAMP	0.857183	2	2	0.588925	Cortex	0.767179	Cerebellum	1.32527	0.674727	0.674727	-0.540394	-0.296067	-0.41823	0.172766
ENSG00000143183.16	TMCO1	0.857193	2	2	0.582484	Cortex	0.605247	Cerebellum	1.87134	0.128661	0.128661	-0.549761	-0.516869	-0.533315	0.0232578
ENSG00000117036.11	ETV3	0.857227	1	1	0.857227	Hypothalamus	0.857227	Hypothalamus	1	1	1	-0.179906	-0.179906	-0.179906	NA
ENSG00000111300.9	NAA25	0.857243	4	2	0.607161	Cortex	0.773272	Cerebellum	1.80286	0.197136	0.197136	-0.51413	-0.242939	-0.385325	0.139757
ENSG00000172771.11	EFCAB12	0.857281	3	1	0.857281	Cerebellum	0.857281	Cerebellum	1	1	1	-2.09399	0.179837	-0.61865	1.27913
ENSG00000113594.9	LIFR	0.85755	3	1	0.85755	Cerebellum	0.85755	Cerebellum	1	1	1	-1.32776	1.69329	0.0620116	1.52494
ENSG00000111321.10	LTBR	0.857674	11	2	0.487313	Hippocampus	0.981297	Cerebellum	4.5354	0.034305	0.211244	-0.745587	0.131689	-0.243433	0.272252
ENSG00000253642.5	RP11-317N12.1	0.857782	1	1	0.857782	Cerebellum	0.857782	Cerebellum	1	1	1	-0.179198	-0.179198	-0.179198	NA
ENSG00000152784.15	PRDM8	0.857811	4	2	0.732026	Cortex	0.957451	Cerebellum	1.84186	0.158138	0.158138	-0.342431	-0.0533523	-0.241231	0.12823
ENSG00000186104.10	CYP2R1	0.8579	1	1	0.8579	Cortex	0.8579	Cortex	1	1	1	-0.179048	-0.179048	-0.179048	NA
ENSG00000197136.4	PCNX3	0.858125	2	1	0.858125	Cerebellum	0.858125	Cerebellum	1	1	1	0.178762	0.218339	0.198551	0.0279854
ENSG00000184007.18	PTP4A2	0.858204	1	1	0.858204	Cerebellum	0.858204	Cerebellum	1	1	1	-0.178661	-0.178661	-0.178661	NA
ENSG00000041353.9	RAB27B	0.858212	2	2	0.651278	Cerebellum	0.820681	Amygdala	1.19052	0.809485	0.809485	-0.451988	-0.226669	-0.339328	0.159325
ENSG00000172014.12	ANKRD20A4	0.85822	9	3	0.504699	Cerebellum	0.73354	Hippocampus	3.96308	9.74e-05	0.205617	0.0856778	0.713373	0.455521	0.23483
ENSG00000197210.7	KB-1592A4.15	0.858279	2	1	0.858279	Cerebellum	0.858279	Cerebellum	1	1	1	-0.753268	-0.178566	-0.465917	0.406376
ENSG00000100554.11	ATP6V1D	0.858282	1	1	0.858282	Cortex	0.858282	Cortex	1	1	1	-0.178562	-0.178562	-0.178562	NA
ENSG00000087253.12	LPCAT2	0.858355	2	1	0.858355	Cortex	0.858355	Cortex	1	1	1	0.178468	0.331708	0.255088	0.108357
ENSG00000020426.10	MNAT1	0.858387	2	2	0.580518	Cerebellum	0.967456	Hippocampus	1.07711	0.922888	0.922888	-0.552628	-0.0407987	-0.296713	0.361918
ENSG00000103111.14	MON1B	0.858936	7	2	0.67819	Amygdala	0.871563	Cerebellum	2.72676	0.0715571	0.201684	-0.382823	0.767687	0.240872	0.435236
ENSG00000082258.12	CCNT2	0.859009	4	2	0.605065	Cerebellum	0.887943	Cortex	1.57488	0.425116	0.425116	0.00121389	0.517131	0.2685	0.238697
ENSG00000100362.12	PVALB	0.859566	1	1	0.859566	Cerebellum	0.859566	Cerebellum	1	1	1	0.176927	0.176927	0.176927	NA
ENSG00000116329.10	OPRD1	0.859892	1	1	0.859892	Cerebellum	0.859892	Cerebellum	1	1	1	-0.176512	-0.176512	-0.176512	NA
ENSG00000151498.11	ACAD8	0.860084	5	3	0.472319	Hippocampus	0.765887	Cortex	1.20483	0.838353	0.838353	-0.718711	0.786954	-0.194462	0.572844
ENSG00000256124.5	LINC01152	0.860199	5	2	0.622207	Hippocampus	0.697289	Cortex	2.79532	0.0543214	0.150363	-0.388983	0.908212	0.273114	0.502414
ENSG00000050820.16	BCAR1	0.860248	5	3	0.458113	Cerebellum	0.950172	Cortex	1.55668	0.618979	0.618979	-1.87185	0.741957	-0.177461	1.03788
ENSG00000236922.9	LINC01378	0.860352	2	1	0.860352	Cortex	0.860352	Cortex	1	1	1	-0.175926	0.853128	0.338601	0.727651
ENSG00000129007.14	CALML4	0.860411	1	1	0.860411	Cerebellum	0.860411	Cerebellum	1	1	1	-0.175851	-0.175851	-0.175851	NA
ENSG00000148297.15	MED22	0.860774	2	1	0.860774	Amygdala	0.860774	Amygdala	1	1	1	-0.175388	0.37475	0.0996806	0.389006
ENSG00000198805.11	PNP	0.86089	2	1	0.86089	Amygdala	0.86089	Amygdala	1	1	1	0.175241	0.821459	0.49835	0.456945
ENSG00000111674.8	ENO2	0.860974	1	1	0.860974	Hippocampus	0.860974	Hippocampus	1	1	1	0.175134	0.175134	0.175134	NA
ENSG00000050438.16	SLC4A8	0.861023	5	3	0.398172	Cerebellum	0.983059	Hippocampus	1.50591	0.480148	0.480148	0.0212346	0.981799	0.539343	0.402062
ENSG00000105185.11	PDCD5	0.861025	10	5	0.308726	Hypothalamus	0.963826	Cerebellum	3.18519	0.344681	0.344681	0.0453526	1.16215	0.640217	0.351043
ENSG00000105669.13	COPE	0.861034	9	2	0.586325	Hypothalamus	0.90315	Amygdala	3.54681	0.0215082	0.353145	-0.129314	0.699859	0.293192	0.328172
ENSG00000129028.8	THAP10	0.861063	1	1	0.861063	Cerebellum	0.861063	Cerebellum	1	1	1	-0.175022	-0.175022	-0.175022	NA
ENSG00000239388.8	ASB14	0.861087	4	3	0.456236	Amygdala	0.734694	Hypothalamus	1.80834	0.534175	0.534175	0.338889	0.745058	0.567101	0.175987
ENSG00000111912.19	NCOA7	0.861103	7	3	0.553181	Hypothalamus	0.908205	Cerebellum	1.433	0.62622	0.62622	-1.02355	1.35017	0.314087	0.82065
ENSG00000133703.11	KRAS	0.86115	2	1	0.86115	Cerebellum	0.86115	Cerebellum	1	1	1	-0.17491	0.501641	0.163366	0.478394
ENSG00000251138.6	RP11-81H3.2	0.86116	1	1	0.86116	Hippocampus	0.86116	Hippocampus	1	1	1	0.174898	0.174898	0.174898	NA
ENSG00000111271.14	ACAD10	0.861194	2	1	0.861194	Amygdala	0.861194	Amygdala	1	1	1	-0.174855	0.103629	-0.0356128	0.196918
ENSG00000122254.6	HS3ST2	0.861279	1	1	0.861279	Amygdala	0.861279	Amygdala	1	1	1	-0.174746	-0.174746	-0.174746	NA
ENSG00000267868.1	RP11-120K24.3	0.861492	6	3	0.458315	Hippocampus	0.945354	Cerebellum	1.73751	0.560117	0.560117	-0.747172	0.741625	0.0501708	0.487411
ENSG00000159445.12	THEM4	0.861532	8	2	0.590533	Amygdala	0.840895	Cortex	3.58017	0.0208861	0.315772	0.200749	0.538064	0.394947	0.119473
ENSG00000070371.15	CLTCL1	0.861558	7	2	0.536994	Cortex	0.838662	Cerebellum	2.10824	0.0654785	0.826277	-0.617365	0.145079	-0.345869	0.263848
ENSG00000189171.14	S100A13	0.861591	10	1	0.781551	Amygdala	0.966666	Hypothalamus	4.79532	0.0101309	4.79532	-0.00108327	0.290161	0.190106	0.106108
ENSG00000127080.9	IPPK	0.861903	3	2	0.668397	Cerebellum	0.814215	Hypothalamus	1.21953	0.780467	0.780467	-0.234992	0.709859	0.301072	0.485114
ENSG00000169220.17	RGS14	0.86194	8	2	0.714527	Cerebellum	0.988493	Hypothalamus	2.67602	0.0794655	0.244518	-0.309465	0.677599	0.336678	0.347004
ENSG00000118961.14	LDAH	0.862104	11	2	0.602046	Cortex	0.911738	Amygdala	4.65572	0.0276515	0.160931	-1.54809	0.544486	0.160603	0.596708
ENSG00000100033.16	PRODH	0.862158	6	2	0.593267	Cerebellum	0.742506	Amygdala	1.43545	0.564555	0.564555	-1.08161	0.96392	-0.256677	0.712957
ENSG00000281538.1	RP4-669P10.20	0.86218	9	5	0.20771	Hypothalamus	0.733614	Hippocampus	3.2991	0.232008	0.232008	-1.37686	-0.340322	-0.886985	0.357916
ENSG00000141556.20	TBCD	0.862249	5	2	0.600496	Cerebellum	0.840107	Hypothalamus	1.61047	0.389529	0.389529	-0.25104	1.24292	0.369931	0.560379
ENSG00000236295.1	AC007563.1	0.86245	1	1	0.86245	Cerebellum	0.86245	Cerebellum	1	1	1	-0.173257	-0.173257	-0.173257	NA
ENSG00000197880.8	MDS2	0.862841	2	1	0.862841	Hippocampus	0.862841	Hippocampus	1	1	1	0.172759	0.466055	0.319407	0.207392
ENSG00000156886.11	ITGAD	0.862978	2	1	0.862978	Cortex	0.862978	Cortex	1	1	1	-0.172585	-0.129058	-0.150821	0.0307781
ENSG00000128284.19	APOL3	0.863221	3	2	0.604023	Cortex	0.967034	Hippocampus	1.21896	0.781037	0.781037	-0.168875	0.518624	0.102807	0.365712
ENSG00000122729.18	ACO1	0.863426	9	4	0.534862	Cortex	0.851356	Cerebellum	2.79274	0.150183	0.150183	-0.382895	0.620602	0.0513048	0.307976
ENSG00000161013.16	MGAT4B	0.863462	1	1	0.863462	Cerebellum	0.863462	Cerebellum	1	1	1	0.171969	0.171969	0.171969	NA
ENSG00000152256.13	PDK1	0.863704	3	2	0.634783	Cerebellum	0.945247	Cortex	1.58709	0.412907	0.412907	0.068677	0.475005	0.296045	0.207444
ENSG00000157884.10	CIB4	0.863738	1	1	0.863738	Cerebellum	0.863738	Cerebellum	1	1	1	-0.171617	-0.171617	-0.171617	NA
ENSG00000013523.9	ANGEL1	0.864304	5	2	0.61415	Hypothalamus	0.780783	Cortex	1.17382	0.826179	0.826179	0.199561	1.1647	0.478119	0.401393
ENSG00000148842.17	CNNM2	0.864306	2	1	0.864306	Cerebellum	0.864306	Cerebellum	1	1	1	0.170896	0.637404	0.40415	0.329871
ENSG00000072756.16	TRNT1	0.86433	6	3	0.526096	Hippocampus	0.931051	Hypothalamus	2.39784	0.172319	0.172319	-0.329542	1.02785	0.420636	0.476496
ENSG00000257398.6	RP11-554D14.6	0.864362	3	1	0.864362	Cerebellum	0.864362	Cerebellum	1	1	1	-0.170824	0.121662	-0.0607926	0.159125
ENSG00000273749.4	CYFIP1	0.864462	1	1	0.864462	Cerebellum	0.864462	Cerebellum	1	1	1	-0.170697	-0.170697	-0.170697	NA
ENSG00000164081.12	TEX264	0.864645	4	1	0.803533	Cortex	0.929797	Cerebellum	1.95277	0.0472299	1.95277	-0.248777	-0.0881008	-0.134	0.0771855
ENSG00000070886.11	EPHA8	0.86471	4	2	0.591173	Cortex	0.676329	Cerebellum	1.7162	0.283796	0.283796	-0.282854	0.537138	0.140246	0.3985
ENSG00000075223.13	SEMA3C	0.864715	2	1	0.864715	Amygdala	0.864715	Amygdala	1	1	1	0.0768347	0.170375	0.123605	0.0661429
ENSG00000124570.17	SERPINB6	0.864789	2	1	0.864789	Cerebellum	0.864789	Cerebellum	1	1	1	-0.423003	-0.170281	-0.296642	0.178702
ENSG00000133393.12	FOPNL	0.865048	1	1	0.865048	Cortex	0.865048	Cortex	1	1	1	0.169951	0.169951	0.169951	NA
ENSG00000088992.17	TESC	0.865114	2	1	0.865114	Cortex	0.865114	Cortex	1	1	1	-0.266753	-0.169868	-0.21831	0.0685076
ENSG00000281903.2	AF127936.7	0.865169	1	1	0.865169	Cortex	0.865169	Cortex	1	1	1	0.169798	0.169798	0.169798	NA
ENSG00000254470.2	AP5B1	0.865218	6	4	0.500967	Cerebellum	0.829856	Cortex	1.85421	0.500606	0.500606	-0.498491	0.67297	0.1266	0.52805
ENSG00000143727.15	ACP1	0.86567	1	1	0.86567	Cerebellum	0.86567	Cerebellum	1	1	1	-0.169161	-0.169161	-0.169161	NA
ENSG00000239521.7	GATS	0.865695	5	3	0.633019	Hippocampus	0.856576	Amygdala	1.62526	0.395285	0.395285	-0.180735	2.04454	0.631946	0.833511
ENSG00000100079.6	LGALS2	0.865706	2	1	0.865706	Amygdala	0.865706	Amygdala	1	1	1	0.113452	0.169116	0.141284	0.0393601
ENSG00000160097.16	FNDC5	0.86571	2	1	0.86571	Cerebellum	0.86571	Cerebellum	1	1	1	0.169111	0.240463	0.204787	0.0504536
ENSG00000183379.8	SYNDIG1L	0.865762	4	1	0.865762	Cortex	0.865762	Cortex	1	1	1	-1.16258	0.169044	-0.675409	0.587605
ENSG00000232710.1	RP4-669P10.16	0.865779	2	1	0.865779	Cortex	0.865779	Cortex	1	1	1	-0.690689	-0.169023	-0.429856	0.368874
ENSG00000196455.7	PIK3R4	0.865794	5	2	0.63285	Cortex	0.676029	Cerebellum	1.40622	0.593782	0.593782	0.417888	1.76773	0.78558	0.557134
ENSG00000117122.13	MFAP2	0.865835	4	2	0.844785	Hippocampus	0.907607	Amygdala	1.83023	0.169772	0.169772	-1.36363	0.116058	-0.356845	0.683664
ENSG00000272798.1	CTA-390C10.9	0.865912	2	1	0.865912	Cerebellum	0.865912	Cerebellum	1	1	1	-0.168853	0.227103	0.029125	0.279983
ENSG00000164251.4	F2RL1	0.86603	5	2	0.710466	Cortex	0.978458	Amygdala	1.686	0.314	0.314	-0.027002	0.371231	0.158436	0.169852
ENSG00000103326.11	CAPN15	0.866064	3	2	0.724107	Hippocampus	0.741862	Cerebellum	1.18983	0.810168	0.810168	-0.329389	1.25454	0.426042	0.794487
ENSG00000232112.3	TMA7	0.866135	10	2	0.732419	Hypothalamus	0.880973	Hippocampus	4.30401	0.028107	0.473193	-0.34191	0.151844	-0.138851	0.137931
ENSG00000139180.10	NDUFA9	0.866187	3	2	0.593147	Cerebellum	0.895569	Amygdala	1.32194	0.678064	0.678064	-0.504303	0.534282	0.0537467	0.523614
ENSG00000163634.11	THOC7	0.866245	8	4	0.650554	Hippocampus	0.922755	Cerebellum	3.2696	0.138213	0.138213	-0.301232	0.452993	-0.0624535	0.274332
ENSG00000156471.12	PTDSS1	0.866539	3	2	0.627624	Hypothalamus	0.749043	Cerebellum	1.2027	0.797305	0.797305	-0.359901	0.485073	0.148358	0.447846
ENSG00000247982.6	LINC00926	0.866607	8	4	0.685343	Cortex	0.951821	Hypothalamus	3.06116	0.123155	0.123155	-0.14264	0.943887	0.253466	0.360546
ENSG00000277142.1	LINC00235	0.866639	2	2	0.605079	Cortex	0.749341	Cerebellum	1.37127	0.628732	0.628732	0.319508	0.517111	0.41831	0.139726
ENSG00000168806.7	LCMT2	0.866943	7	2	0.723919	Cerebellum	0.837138	Amygdala	1.43839	0.561609	0.561609	-0.796723	0.563587	-0.047468	0.498981
ENSG00000134574.11	DDB2	0.866952	3	2	0.696475	Amygdala	0.981268	Hypothalamus	2.60738	0.0570855	0.335538	-0.390084	0.0234794	-0.230609	0.222424
ENSG00000236790.5	LINC00299	0.867028	6	4	0.53061	Cerebellum	0.893201	Amygdala	2.85661	0.247815	0.247815	-0.34947	0.627075	-0.0432907	0.370264
ENSG00000203963.11	C1orf141	0.867046	3	1	0.867046	Hypothalamus	0.867046	Hypothalamus	1	1	1	-0.748388	0.167412	-0.271677	0.459057
ENSG00000277462.1	ZNF670	0.867207	7	2	0.658852	Cerebellum	0.939497	Hypothalamus	1.67399	0.326008	0.326008	-1.0956	1.23372	0.284515	0.764598
ENSG00000132854.18	KANK4	0.867546	2	1	0.867546	Hypothalamus	0.867546	Hypothalamus	1	1	1	-0.166776	0.828966	0.331095	0.704096
ENSG00000111843.13	TMEM14C	0.867562	1	1	0.867562	Cerebellum	0.867562	Cerebellum	1	1	1	-0.166756	-0.166756	-0.166756	NA
ENSG00000177875.4	CCDC184	0.867577	3	2	0.621148	Cortex	0.729749	Cerebellum	1.88615	0.113848	0.113848	-0.258223	0.494224	0.19382	0.398485
ENSG00000106263.17	EIF3B	0.867594	2	2	0.616402	Hypothalamus	0.7749	Cortex	1.21624	0.783755	0.783755	0.285972	0.500957	0.393464	0.152017
ENSG00000160862.12	AZGP1	0.867653	5	3	0.435623	Cortex	0.776323	Hippocampus	1.88166	0.379357	0.379357	-0.779605	-0.284114	-0.483908	0.213135
ENSG00000111554.14	MDM1	0.867678	4	3	0.406324	Hippocampus	0.95785	Hypothalamus	1.74017	0.490604	0.490604	-0.83038	0.180544	-0.2343	0.432177
ENSG00000181885.18	CLDN7	0.867817	1	1	0.867817	Cortex	0.867817	Cortex	1	1	1	-0.166432	-0.166432	-0.166432	NA
ENSG00000104894.11	CD37	0.867875	1	1	0.867875	Hippocampus	0.867875	Hippocampus	1	1	1	-0.166358	-0.166358	-0.166358	NA
ENSG00000174695.9	TMEM167A	0.868069	8	3	0.541332	Hypothalamus	0.896426	Cortex	3.46435	0.0515318	0.125792	-0.658962	-0.0500976	-0.355889	0.226755
ENSG00000168159.11	RNF187	0.868085	1	1	0.868085	Cerebellum	0.868085	Cerebellum	1	1	1	0.166092	0.166092	0.166092	NA
ENSG00000169105.7	CHST14	0.868243	1	1	0.868243	Amygdala	0.868243	Amygdala	1	1	1	-0.16589	-0.16589	-0.16589	NA
ENSG00000127995.16	CASD1	0.86826	8	4	0.57307	Cerebellum	0.978312	Cortex	2.43569	0.375577	0.375577	-0.563536	1.10763	-0.0849251	0.594957
ENSG00000113716.12	HMGXB3	0.8683	6	2	0.72511	Cerebellum	0.976141	Cortex	1.71138	0.288619	0.288619	-0.792913	0.351638	-0.0287618	0.423408
ENSG00000005206.16	SPPL2B	0.868323	4	2	0.596997	Cerebellum	0.806203	Hippocampus	1.54821	0.451791	0.451791	0.24127	0.715844	0.432791	0.231765
ENSG00000134463.14	ECHDC3	0.868589	9	3	0.793468	Cortex	0.918988	Hypothalamus	3.49882	0.109513	0.159277	-1.05756	1.34835	-0.0422021	0.733019
ENSG00000175137.10	SH3BP5L	0.868615	5	2	0.610254	Cerebellum	0.634625	Cortex	1.73567	0.264328	0.264328	-1.00068	0.597054	0.0538955	0.693937
ENSG00000015676.17	NUDCD3	0.868674	6	1	0.798664	Hypothalamus	0.943746	Cerebellum	1.9394	0.0605953	1.9394	-0.408211	0.971204	0.175422	0.579612
ENSG00000105287.12	PRKD2	0.868857	8	3	0.36147	Amygdala	0.82828	Cerebellum	3.81602	0.078839	0.20828	-0.053043	0.912568	0.384168	0.275891
ENSG00000204228.3	HSD17B8	0.868948	6	3	0.652402	Hypothalamus	0.913639	Cerebellum	2.55854	0.090976	0.090976	-0.567865	0.10845	-0.336651	0.247895
ENSG00000263571.2	CTC-304I17.5	0.868972	3	1	0.868972	Cerebellum	0.868972	Cerebellum	1	1	1	0.164965	0.615722	0.345058	0.238638
ENSG00000092036.18	HAUS4	0.869177	11	1	0.533393	Amygdala	0.992583	Hypothalamus	4.81827	0.01189	4.81827	-0.164666	0.622835	0.195519	0.267508
ENSG00000120837.7	NFYB	0.869267	4	2	0.622377	Cerebellum	0.723224	Cortex	1.34994	0.650063	0.650063	0.354153	0.714296	0.530525	0.149739
ENSG00000246379.6	RP11-461O7.1	0.869434	4	2	0.607919	Cortex	0.972208	Hypothalamus	1.30697	0.693027	0.693027	-0.513046	-0.0348386	-0.25358	0.200361
ENSG00000174307.6	PHLDA3	0.869505	5	3	0.433963	Cortex	0.884782	Hypothalamus	2.26824	0.105572	0.105572	-0.94678	-0.14491	-0.618577	0.299652
ENSG00000077348.8	EXOSC5	0.869525	6	3	0.640872	Hippocampus	0.963183	Cerebellum	1.98335	0.200897	0.200897	-0.790861	1.08753	0.159719	0.689353
ENSG00000131653.12	TRAF7	0.869738	2	2	0.602344	Hippocampus	0.918377	Hypothalamus	1.02888	0.971123	0.971123	-0.521033	0.102478	-0.209277	0.440889
ENSG00000183621.15	ZNF438	0.869753	1	1	0.869753	Cortex	0.869753	Cortex	1	1	1	0.163973	0.163973	0.163973	NA
ENSG00000162733.16	DDR2	0.869897	1	1	0.869897	Amygdala	0.869897	Amygdala	1	1	1	-0.163789	-0.163789	-0.163789	NA
ENSG00000119698.11	PPP4R4	0.869978	6	3	0.458536	Amygdala	0.719766	Cortex	1.32947	0.699614	0.699614	-1.06543	0.436015	-0.562142	0.556081
ENSG00000173369.15	C1QB	0.870089	2	1	0.870089	Hypothalamus	0.870089	Hypothalamus	1	1	1	-0.373601	0.163545	-0.105028	0.37982
ENSG00000072422.16	RHOBTB1	0.870331	4	1	0.870331	Hippocampus	0.870331	Hippocampus	1	1	1	-0.597434	0.413379	-0.0848726	0.457236
ENSG00000248673.1	LINC01331	0.870411	2	1	0.870411	Cortex	0.870411	Cortex	1	1	1	0.163136	1.08508	0.624108	0.651912
ENSG00000175311.6	ANKS4B	0.870473	1	1	0.870473	Cerebellum	0.870473	Cerebellum	1	1	1	0.163057	0.163057	0.163057	NA
ENSG00000150510.16	FAM124A	0.870504	3	2	0.732941	Cortex	0.992676	Cerebellum	1.75032	0.249676	0.249676	-0.496282	0.341216	-0.0547483	0.420605
ENSG00000185272.13	RBM11	0.870631	2	1	0.870631	Cerebellum	0.870631	Cerebellum	1	1	1	0.0712172	0.162858	0.117037	0.0647995
ENSG00000265354.3	TIMM23	0.870677	1	1	0.870677	Amygdala	0.870677	Amygdala	1	1	1	-0.162798	-0.162798	-0.162798	NA
ENSG00000010438.16	PRSS3	0.870727	6	3	0.447162	Hippocampus	0.839539	Cortex	1.64311	0.240212	0.240212	-0.267903	0.760155	0.310751	0.339949
ENSG00000267508.5	ZNF285	0.870734	3	2	0.840903	Cerebellum	0.889121	Cortex	1.79023	0.209773	0.209773	-0.139416	0.783077	0.281467	0.466515
ENSG00000160741.16	CRTC2	0.870808	3	3	0.530697	Hippocampus	0.737212	Cerebellum	1.36098	0.614344	0.614344	-0.626942	0.410768	-0.183907	0.535217
ENSG00000168487.17	BMP1	0.870858	3	1	0.870858	Cerebellum	0.870858	Cerebellum	1	1	1	0.162568	0.913913	0.414695	0.432343
ENSG00000214293.8	APTR	0.870949	11	3	0.243596	Hypothalamus	0.809306	Cortex	4.25151	0.0888293	0.21398	0.241322	1.16605	0.749382	0.332848
ENSG00000013725.14	CD6	0.870987	8	2	0.755548	Amygdala	0.985604	Hippocampus	4.69272	0.00828081	0.214211	-0.0310347	0.387717	0.168874	0.161973
ENSG00000130489.14	SCO2	0.871044	4	2	0.613529	Hippocampus	0.83284	Cerebellum	1.63894	0.361063	0.361063	0.21106	1.06806	0.634413	0.364324
ENSG00000127993.15	RBM48	0.871081	6	3	0.471344	Hypothalamus	0.98145	Cortex	2.03022	0.352598	0.352598	-0.823821	0.272786	-0.252659	0.429135
ENSG00000122033.14	MTIF3	0.87113	5	2	0.687221	Cortex	0.963088	Cerebellum	1.70729	0.292711	0.292711	-1.28193	0.320276	-0.536219	0.722283
ENSG00000143224.17	PPOX	0.871162	4	2	0.602361	Cerebellum	0.935221	Amygdala	1.27835	0.721646	0.721646	-0.662952	0.181607	-0.270908	0.39029
ENSG00000181274.6	FRAT2	0.871187	2	1	0.871187	Cortex	0.871187	Cortex	1	1	1	-0.332574	-0.162152	-0.247363	0.120507
ENSG00000266904.5	LINC00663	0.871408	11	5	0.406663	Cerebellum	0.903608	Hippocampus	3.45186	0.128055	0.128055	-0.540223	1.44451	0.496346	0.499898
ENSG00000184786.5	TCTE3	0.871423	2	1	0.871423	Amygdala	0.871423	Amygdala	1	1	1	-1.42187	-0.161852	-0.791863	0.89097
ENSG00000101150.17	TPD52L2	0.871439	1	1	0.871439	Cortex	0.871439	Cortex	1	1	1	0.161832	0.161832	0.161832	NA
ENSG00000168070.11	MAJIN	0.871484	1	1	0.871484	Cerebellum	0.871484	Cerebellum	1	1	1	-0.161774	-0.161774	-0.161774	NA
ENSG00000283703.1	RP11-680F20.6	0.871676	1	1	0.871676	Cerebellum	0.871676	Cerebellum	1	1	1	0.16153	0.16153	0.16153	NA
ENSG00000273449.1	RP11-218F10.3	0.871716	10	3	0.415931	Hypothalamus	0.907168	Cortex	4.41168	0.0413459	0.160096	-0.38702	0.813501	0.357064	0.335569
ENSG00000254772.9	EEF1G	0.871865	2	2	0.676384	Cortex	0.749594	Hypothalamus	1.00702	0.992982	0.992982	0.319175	0.417403	0.368289	0.0694576
ENSG00000143314.12	MRPL24	0.872195	1	1	0.872195	Cerebellum	0.872195	Cerebellum	1	1	1	-0.160871	-0.160871	-0.160871	NA
ENSG00000100027.14	YPEL1	0.872276	1	1	0.872276	Cortex	0.872276	Cortex	1	1	1	0.160768	0.160768	0.160768	NA
ENSG00000163285.7	GABRG1	0.872307	1	1	0.872307	Cortex	0.872307	Cortex	1	1	1	-0.160729	-0.160729	-0.160729	NA
ENSG00000137074.18	APTX	0.872314	7	2	0.54238	Cerebellum	0.71098	Hypothalamus	2.77123	0.052513	0.176258	0.37054	1.04609	0.599867	0.249517
ENSG00000149485.18	FADS1	0.87234	8	2	0.565942	Cortex	0.73636	Hippocampus	3.7762	0.0211295	0.140245	0.336678	0.813943	0.526517	0.148998
ENSG00000103253.17	HAGHL	0.872398	2	1	0.872398	Cerebellum	0.872398	Cerebellum	1	1	1	-0.450112	-0.160613	-0.305363	0.204707
ENSG00000100003.17	SEC14L2	0.872448	2	1	0.872448	Cerebellum	0.872448	Cerebellum	1	1	1	-0.160549	0.159571	-0.000489	0.226359
ENSG00000272398.5	CD24	0.872599	3	1	0.872599	Hypothalamus	0.872599	Hypothalamus	1	1	1	-0.160358	0.906042	0.400238	0.535307
ENSG00000184986.10	TMEM121	0.872712	1	1	0.872712	Hippocampus	0.872712	Hippocampus	1	1	1	0.160215	0.160215	0.160215	NA
ENSG00000133250.13	ZNF414	0.873031	3	2	0.608571	Cortex	0.85374	Cerebellum	1.52079	0.479208	0.479208	-0.114532	0.512114	0.193977	0.313434
ENSG00000168092.13	PAFAH1B2	0.873096	3	2	0.617427	Cortex	0.916125	Cerebellum	1.0845	0.915497	0.915497	-0.105316	0.523015	0.305733	0.356173
ENSG00000138379.4	MSTN	0.873156	2	1	0.873156	Cerebellum	0.873156	Cerebellum	1	1	1	-0.292833	-0.159651	-0.226242	0.0941733
ENSG00000036672.15	USP2	0.873441	3	1	0.873441	Cortex	0.873441	Cortex	1	1	1	-2.01007	0.159289	-0.760103	1.12182
ENSG00000058272.16	PPP1R12A	0.873495	2	1	0.873495	Cortex	0.873495	Cortex	1	1	1	0.159221	0.533898	0.346559	0.264937
ENSG00000101017.13	CD40	0.873511	5	3	0.619315	Cerebellum	0.809401	Cortex	2.12119	0.352857	0.352857	-0.496822	0.767592	-0.00628999	0.510517
ENSG00000179218.13	CALR	0.873693	7	4	0.33303	Cerebellum	0.847975	Hypothalamus	2.46354	0.13657	0.13657	-1.89124	0.191703	-0.62037	0.712025
ENSG00000245532.7	NEAT1	0.874142	11	2	0.812257	Hippocampus	0.896751	Cortex	4.7114	0.00450421	0.185612	-0.237516	0.395241	0.0109689	0.226152
ENSG00000276851.1	RP5-875H18.9	0.874203	2	2	0.664	Cerebellum	0.916022	Cortex	1.70503	0.29497	0.29497	-0.434398	-0.105446	-0.269922	0.232604
ENSG00000092108.20	SCFD1	0.874433	4	1	0.874433	Cerebellum	0.874433	Cerebellum	1	1	1	-0.93365	0.441749	-0.365419	0.636821
ENSG00000254139.1	CTD-2339F6.1	0.874575	7	3	0.446157	Hippocampus	0.870295	Hypothalamus	2.18162	0.251166	0.251166	-0.908151	0.896033	-0.350416	0.610617
ENSG00000100983.9	GSS	0.87465	2	2	0.730842	Cerebellum	0.928023	Cortex	1.61965	0.380345	0.380345	-0.344006	0.0903328	-0.126836	0.307124
ENSG00000259153.1	RP6-65G23.3	0.874775	2	1	0.874775	Hippocampus	0.874775	Hippocampus	1	1	1	-0.203419	0.157596	-0.0229116	0.255276
ENSG00000273329.1	RP11-448A19.1	0.874794	5	2	0.840846	Hypothalamus	0.904546	Hippocampus	1.80644	0.193563	0.193563	-0.794256	0.297314	-0.214839	0.444281
ENSG00000148300.11	REXO4	0.874794	4	2	0.772855	Hippocampus	0.801656	Cortex	1.45435	0.545652	0.545652	-0.251204	0.288642	0.016471	0.220415
ENSG00000108091.10	CCDC6	0.874891	2	1	0.874891	Cerebellum	0.874891	Cerebellum	1	1	1	0.157449	1.59204	0.874746	1.01441
ENSG00000004534.14	RBM6	0.874906	11	2	0.608488	Cerebellum	0.741598	Hippocampus	4.35765	0.00906028	0.525853	-0.828763	-0.189061	-0.446472	0.177803
ENSG00000235358.1	RP11-399E6.1	0.875023	4	1	0.875023	Cerebellum	0.875023	Cerebellum	1	1	1	-0.157281	0.397806	0.100477	0.245178
ENSG00000184602.5	SNN	0.875114	1	1	0.875114	Cortex	0.875114	Cortex	1	1	1	0.157167	0.157167	0.157167	NA
ENSG00000166770.10	ZNF667-AS1	0.875168	10	5	0.501129	Cortex	0.889333	Cerebellum	3.50202	0.167631	0.167631	-0.708475	1.18746	0.156026	0.563911
ENSG00000166165.12	CKB	0.875227	1	1	0.875227	Amygdala	0.875227	Amygdala	1	1	1	-0.157023	-0.157023	-0.157023	NA
ENSG00000197535.14	MYO5A	0.875335	5	3	0.554399	Hippocampus	0.984057	Cortex	2.04851	0.318877	0.318877	-0.591181	0.932447	0.0584389	0.553209
ENSG00000100167.19	2003-09-01	0.875355	4	4	0.342567	Cortex	0.655468	Cerebellum	2.11137	0.244164	0.244164	-0.949106	-0.446179	-0.645862	0.214625
ENSG00000137460.8	FHDC1	0.875405	3	1	0.875405	Cortex	0.875405	Cortex	1	1	1	-0.71177	0.439054	-0.143171	0.575533
ENSG00000198162.12	MAN1A2	0.875427	2	1	0.875427	Cerebellum	0.875427	Cerebellum	1	1	1	0.156769	1.02329	0.590028	0.612721
ENSG00000205978.5	NYNRIN	0.875487	5	2	0.608675	Cerebellum	0.814999	Cortex	1.34333	0.656668	0.656668	-0.72413	-0.107537	-0.378371	0.242749
ENSG00000159593.14	NAE1	0.875525	1	1	0.875525	Cortex	0.875525	Cortex	1	1	1	-0.156645	-0.156645	-0.156645	NA
ENSG00000111859.16	NEDD9	0.875687	4	3	0.48241	Hypothalamus	0.871583	Cerebellum	1.63809	0.626249	0.626249	-0.785177	0.702432	0.179335	0.68678
ENSG00000115425.13	PECR	0.875838	2	2	0.662712	Cortex	0.798674	Hypothalamus	1.04213	0.957874	0.957874	-0.255064	0.436172	0.0905544	0.488778
ENSG00000105639.18	JAK3	0.875911	4	2	0.611761	Cortex	0.832755	Cerebellum	1.25247	0.74753	0.74753	0.21117	0.832235	0.520798	0.253751
ENSG00000120254.15	MTHFD1L	0.876288	3	2	0.695185	Hypothalamus	0.737687	Cerebellum	1.00605	0.993952	0.993952	-0.391828	0.540207	0.161099	0.489726
ENSG00000269343.6	ZNF587B	0.876338	3	1	0.876338	Cerebellum	0.876338	Cerebellum	1	1	1	0.0724101	0.784016	0.337346	0.389058
ENSG00000184182.18	UBE2F	0.876362	2	1	0.876362	Hippocampus	0.876362	Hippocampus	1	1	1	-0.194486	-0.155583	-0.175035	0.027509
ENSG00000064225.12	ST3GAL6	0.876371	2	2	0.612989	Cerebellum	0.992662	Hippocampus	1.15738	0.842623	0.842623	-0.505812	0.00919755	-0.248307	0.364166
ENSG00000221914.9	PPP2R2A	0.876429	1	1	0.876429	Hippocampus	0.876429	Hippocampus	1	1	1	0.155498	0.155498	0.155498	NA
ENSG00000140955.10	ADAD2	0.87646	8	3	0.448593	Hypothalamus	0.797391	Cortex	2.19862	0.385471	0.385471	-0.757764	-0.115823	-0.361948	0.226174
ENSG00000092529.23	CAPN3	0.876475	2	1	0.876475	Cerebellum	0.876475	Cerebellum	1	1	1	-0.235695	0.15544	-0.0401275	0.276574
ENSG00000160392.13	C19orf47	0.876598	6	3	0.321022	Cortex	0.80258	Amygdala	3.00196	0.0781572	0.154185	0.25001	1.55203	0.770079	0.464334
ENSG00000227588.2	CNTN4-AS2	0.876625	1	1	0.876625	Cerebellum	0.876625	Cerebellum	1	1	1	-0.155249	-0.155249	-0.155249	NA
ENSG00000110013.12	SIAE	0.876754	1	1	0.876754	Cerebellum	0.876754	Cerebellum	1	1	1	-0.155085	-0.155085	-0.155085	NA
ENSG00000122678.16	POLM	0.876885	10	3	0.465638	Amygdala	0.535264	Cerebellum	3.04175	0.0690897	0.238993	0.334948	0.776503	0.619134	0.151773
ENSG00000171206.13	TRIM8	0.876924	4	1	0.876924	Cortex	0.876924	Cortex	1	1	1	-0.531909	0.348776	-0.0607785	0.391553
ENSG00000107890.16	ANKRD26	0.876976	1	1	0.876976	Cerebellum	0.876976	Cerebellum	1	1	1	-0.154803	-0.154803	-0.154803	NA
ENSG00000165272.14	AQP3	0.877385	4	2	0.640026	Cortex	0.681004	Cerebellum	1.49388	0.506119	0.506119	0.0734979	0.467662	0.267535	0.200587
ENSG00000007080.10	CCDC124	0.877403	4	2	0.618987	Cortex	0.890978	Cerebellum	1.4857	0.514296	0.514296	-0.497286	0.11345	-0.110992	0.280235
ENSG00000225383.7	SFTA1P	0.877411	7	3	0.44601	Cortex	0.628306	Hypothalamus	2.65182	0.104191	0.104191	0.207125	0.827203	0.548315	0.213792
ENSG00000213853.9	EMP2	0.877513	5	4	0.565664	Cerebellum	0.872626	Amygdala	2.35907	0.343948	0.343948	-0.574449	1.37861	0.287506	0.744076
ENSG00000268751.1	SCGB1B2P	0.877515	5	2	0.801776	Cortex	0.809584	Cerebellum	1.53677	0.463234	0.463234	-0.240963	0.924842	0.201791	0.455857
ENSG00000214078.12	CPNE1	0.877602	11	2	0.55191	Amygdala	0.67621	Hypothalamus	4.72827	0.00328558	0.206481	-0.651546	-0.124843	-0.436034	0.155708
ENSG00000155393.12	HEATR3	0.877619	11	2	0.355751	Hippocampus	0.909673	Hypothalamus	4.54445	0.0101939	0.254081	0.0569409	0.923492	0.416243	0.303274
ENSG00000121406.8	ZNF549	0.877636	10	4	0.388514	Amygdala	0.992892	Cortex	3.32254	0.0789373	0.264435	-0.862316	0.636034	-0.10996	0.416149
ENSG00000161204.11	ABCF3	0.877778	4	3	0.625935	Hippocampus	0.924001	Cerebellum	2.27467	0.200958	0.200958	-0.189221	0.487456	0.127437	0.277513
ENSG00000214226.8	C17orf67	0.877843	6	2	0.609729	Cerebellum	0.807998	Cortex	1.4721	0.527899	0.527899	-0.565101	0.480195	-0.23826	0.376817
ENSG00000198393.7	ZNF26	0.877891	2	1	0.877891	Cerebellum	0.877891	Cerebellum	1	1	1	0.153643	0.426153	0.289898	0.192693
ENSG00000143398.19	PIP5K1A	0.877894	5	3	0.467491	Cerebellum	0.94337	Hypothalamus	1.48179	0.623451	0.623451	-0.726567	0.0710351	-0.312729	0.3293
ENSG00000244607.5	CCDC13	0.877927	3	2	0.613268	Cerebellum	0.945643	Cortex	1.00418	0.995823	0.995823	-1.19142	-0.0681789	-0.588336	0.566191
ENSG00000147481.14	SNTG1	0.877969	2	1	0.877969	Cerebellum	0.877969	Cerebellum	1	1	1	0.153544	0.704872	0.429208	0.389848
ENSG00000213057.5	C1orf220	0.877972	2	1	0.877972	Cerebellum	0.877972	Cerebellum	1	1	1	-0.319912	0.15354	-0.0831859	0.334781
ENSG00000108829.9	LRRC59	0.877999	1	1	0.877999	Hippocampus	0.877999	Hippocampus	1	1	1	-0.153507	-0.153507	-0.153507	NA
ENSG00000083807.9	SLC27A5	0.878221	9	5	0.445391	Cortex	0.928376	Hypothalamus	3.44868	0.164428	0.164428	-0.914867	0.676483	-0.351721	0.470944
ENSG00000138780.14	GSTCD	0.878233	3	2	0.650542	Cerebellum	0.704843	Cortex	1.35442	0.645584	0.645584	0.0333457	0.453009	0.288382	0.223964
ENSG00000184925.11	LCN12	0.878332	10	3	0.422939	Cortex	0.772815	Hippocampus	3.95467	0.0478151	0.326332	-0.801333	-0.0950626	-0.435884	0.272561
ENSG00000158769.17	F11R	0.878341	5	2	0.756368	Cortex	0.998706	Cerebellum	1.79502	0.204982	0.204982	-0.322361	0.754086	0.174693	0.397838
ENSG00000185149.5	NPY2R	0.878422	9	2	0.510536	Hippocampus	0.760105	Cortex	3.50373	0.0373851	0.349105	-0.658003	-0.174917	-0.381616	0.152966
ENSG00000122367.19	LDB3	0.878427	2	1	0.878427	Cortex	0.878427	Cortex	1	1	1	-0.335425	0.152964	-0.0912307	0.345343
ENSG00000145416.13	2001-03-01	0.878456	3	2	0.646886	Cerebellum	0.914923	Hippocampus	1.23774	0.76226	0.76226	-0.106831	0.458093	0.243071	0.305662
ENSG00000262223.6	RP11-1055B8.3	0.878532	8	3	0.420944	Amygdala	0.5641	Cortex	2.35862	0.216983	0.216983	0.576762	1.62367	1.19542	0.45513
ENSG00000272880.1	RP11-33M22.2	0.878556	1	1	0.878556	Hypothalamus	0.878556	Hypothalamus	1	1	1	-0.1528	-0.1528	-0.1528	NA
ENSG00000120314.18	WDR55	0.8786	4	3	0.536436	Cortex	0.991943	Hypothalamus	2.31438	0.211726	0.211726	-0.611222	0.618211	0.0123982	0.502673
ENSG00000167380.16	ZNF226	0.878763	1	1	0.878763	Cerebellum	0.878763	Cerebellum	1	1	1	-0.152538	-0.152538	-0.152538	NA
ENSG00000166126.10	AMN	0.878858	2	1	0.878858	Cerebellum	0.878858	Cerebellum	1	1	1	-0.57884	-0.152417	-0.365628	0.301527
ENSG00000197712.11	FAM114A1	0.878888	3	2	0.709983	Hippocampus	0.882649	Cerebellum	1.43946	0.560539	0.560539	-0.630611	0.147612	-0.284959	0.396325
ENSG00000107959.15	PITRM1	0.87893	9	4	0.519746	Cerebellum	0.871287	Hypothalamus	3.53159	0.0792269	0.165089	-0.340657	0.951145	0.206162	0.483839
ENSG00000246777.1	RP11-61A14.4	0.879015	2	2	0.611621	Hypothalamus	0.899113	Cortex	1.23195	0.768053	0.768053	0.126781	0.507762	0.317271	0.269394
ENSG00000166450.12	PRTG	0.879218	2	1	0.879218	Cerebellum	0.879218	Cerebellum	1	1	1	0.115444	0.151961	0.133702	0.0258214
ENSG00000143924.18	EML4	0.879236	3	2	0.636004	Hippocampus	0.989413	Cerebellum	1.33568	0.664316	0.664316	-0.473294	0.467781	0.00258557	0.470629
ENSG00000168785.7	TSPAN5	0.879255	3	1	0.879255	Cerebellum	0.879255	Cerebellum	1	1	1	-0.151913	3.02628	1.12034	1.68119
ENSG00000106049.8	HIBADH	0.879438	2	1	0.879438	Hippocampus	0.879438	Hippocampus	1	1	1	-0.432151	-0.151682	-0.291916	0.198321
ENSG00000274422.1	LL22NC03-2H8.5	0.879534	5	2	0.760644	Cortex	0.918435	Hippocampus	2.66852	0.0569049	0.274572	-0.244412	0.532458	0.112928	0.316145
ENSG00000271947.1	RP11-439M11.1	0.879588	7	3	0.430287	Cerebellum	0.798894	Hypothalamus	1.97848	0.371849	0.371849	-0.013854	0.788701	0.22688	0.27914
ENSG00000148120.16	C9orf3	0.879762	3	2	0.66605	Cerebellum	0.878267	Cortex	1.24001	0.759987	0.759987	-0.431575	0.519582	0.080391	0.479737
ENSG00000167971.15	CASKIN1	0.879883	1	1	0.879883	Hypothalamus	0.879883	Hypothalamus	1	1	1	-0.151118	-0.151118	-0.151118	NA
ENSG00000241484.9	ARHGAP8	0.879921	1	1	0.879921	Hypothalamus	0.879921	Hypothalamus	1	1	1	0.15107	0.15107	0.15107	NA
ENSG00000275636.1	RP11-521C20.5	0.880059	6	3	0.527489	Hypothalamus	0.911269	Hippocampus	3.5256	0.0234821	0.151563	0.111437	1.21507	0.636769	0.369117
ENSG00000180422.3	LINC00304	0.880246	4	3	0.475497	Cerebellum	0.927521	Amygdala	1.66703	0.502466	0.502466	-0.713564	-0.0909639	-0.45621	0.262667
ENSG00000142937.11	RPS8	0.880272	4	2	0.581647	Hippocampus	0.817736	Cortex	2.76475	0.0501457	0.185103	0.230458	0.550981	0.374745	0.164553
ENSG00000154330.12	PGM5	0.88033	2	1	0.88033	Cerebellum	0.88033	Cerebellum	1	1	1	-0.150551	0.481716	0.165582	0.447081
ENSG00000186166.8	CCDC84	0.880342	1	1	0.880342	Hippocampus	0.880342	Hippocampus	1	1	1	-0.150535	-0.150535	-0.150535	NA
ENSG00000053328.8	METTL24	0.880564	2	1	0.880564	Cerebellum	0.880564	Cerebellum	1	1	1	-0.150254	0.233417	0.0415816	0.271297
ENSG00000092295.11	TGM1	0.880615	8	3	0.713445	Cerebellum	0.95986	Cortex	3.27917	0.0945355	0.229442	-0.473869	0.367233	-0.143779	0.278059
ENSG00000273270.1	RP11-212P7.2	0.880653	11	3	0.35255	Amygdala	0.718413	Hippocampus	4.42675	0.0183229	0.157552	-0.119416	0.929655	0.425228	0.374932
ENSG00000159231.5	CBR3	0.880746	6	2	0.795586	Cortex	0.885368	Cerebellum	1.67485	0.325151	0.325151	-0.259064	0.474609	0.0965773	0.236048
ENSG00000228862.3	RP11-91I20.3	0.880761	1	1	0.880761	Cerebellum	0.880761	Cerebellum	1	1	1	-0.150005	-0.150005	-0.150005	NA
ENSG00000263683.1	RP4-777O23.1	0.880886	3	1	0.880886	Cerebellum	0.880886	Cerebellum	1	1	1	-1.68213	0.149847	-0.73152	0.917946
ENSG00000173456.4	RNF26	0.880939	5	2	0.614962	Hippocampus	0.82248	Hypothalamus	1.48573	0.514272	0.514272	-0.503003	1.0482	0.35449	0.683631
ENSG00000110274.15	CEP164	0.8811	8	2	0.618743	Hippocampus	0.889491	Cerebellum	2.04156	0.0420219	0.916419	-0.278096	0.965658	0.372824	0.422721
ENSG00000225643.1	RP11-70P17.1	0.881215	1	1	0.881215	Hippocampus	0.881215	Hippocampus	1	1	1	0.149429	0.149429	0.149429	NA
ENSG00000123685.8	BATF3	0.881347	4	1	0.881347	Cortex	0.881347	Cortex	1	1	1	0.149262	1.44383	0.79612	0.609884
ENSG00000106591.3	MRPL32	0.881406	3	2	0.796212	Cortex	0.874024	Cerebellum	1.65181	0.348194	0.348194	-0.15855	0.258253	0.0351149	0.209958
ENSG00000240996.1	RP11-80H5.7	0.881568	1	1	0.881568	Cerebellum	0.881568	Cerebellum	1	1	1	0.148981	0.148981	0.148981	NA
ENSG00000203809.6	LIN28B-AS1	0.881585	2	1	0.881585	Cortex	0.881585	Cortex	1	1	1	0.14896	0.496276	0.322618	0.24559
ENSG00000155034.18	FBXL18	0.881725	4	1	0.881725	Hippocampus	0.881725	Hippocampus	1	1	1	-1.4428	0.0461591	-0.524269	0.661015
ENSG00000116791.13	CRYZ	0.881773	11	4	0.704662	Hippocampus	0.970583	Cerebellum	4.04553	0.0733542	0.149031	-0.403153	0.489944	0.0599816	0.284201
ENSG00000151725.11	CENPU	0.881959	5	3	0.534695	Hypothalamus	0.919789	Hippocampus	2.21249	0.268016	0.268016	-0.620855	-0.1007	-0.417878	0.208422
ENSG00000175772.10	LINC01106	0.881972	2	2	0.65365	Hypothalamus	0.656423	Cortex	1.58943	0.410567	0.410567	0.444857	0.448697	0.446777	0.00271547
ENSG00000142396.10	ERVK3-1	0.882035	2	1	0.882035	Cerebellum	0.882035	Cerebellum	1	1	1	-0.688479	-0.14839	-0.418434	0.3819
ENSG00000183439.7	TRIM61	0.882105	2	2	0.635089	Hypothalamus	0.758066	Hippocampus	1.33042	0.669576	0.669576	-0.474576	-0.308022	-0.391299	0.117772
ENSG00000103245.13	NARFL	0.882145	10	1	0.711135	Cerebellum	0.965072	Cortex	3.89136	0.00705651	3.89136	-0.426894	0.0437895	-0.199926	0.141004
ENSG00000154240.16	CEP112	0.882463	3	2	0.796013	Cortex	0.798419	Cerebellum	1.47196	0.528037	0.528037	-0.255394	0.25851	0.0327615	0.262574
ENSG00000187773.8	FAM69C	0.882512	1	1	0.882512	Amygdala	0.882512	Amygdala	1	1	1	-0.147786	-0.147786	-0.147786	NA
ENSG00000182621.17	PLCB1	0.882565	2	1	0.882565	Hippocampus	0.882565	Hippocampus	1	1	1	0.147719	0.525258	0.336488	0.266961
ENSG00000133316.15	WDR74	0.88276	3	1	0.88276	Cerebellum	0.88276	Cerebellum	1	1	1	-0.292312	1.0864	0.215539	0.757657
ENSG00000120889.12	TNFRSF10B	0.882802	1	1	0.882802	Cerebellum	0.882802	Cerebellum	1	1	1	-0.147418	-0.147418	-0.147418	NA
ENSG00000102683.7	SGCG	0.882843	2	1	0.882843	Cerebellum	0.882843	Cerebellum	1	1	1	-0.329744	-0.147367	-0.238555	0.128961
ENSG00000129933.20	MAU2	0.88309	4	2	0.640402	Cerebellum	0.772464	Hippocampus	1.82827	0.171729	0.171729	-0.56256	0.467136	-0.0633888	0.517137
ENSG00000100385.13	IL2RB	0.883139	1	1	0.883139	Hypothalamus	0.883139	Hypothalamus	1	1	1	0.146992	0.146992	0.146992	NA
ENSG00000175390.13	EIF3F	0.883214	9	3	0.404845	Cortex	0.544908	Hippocampus	3.20134	0.0875256	0.194627	0.278025	1.1983	0.67671	0.254709
ENSG00000177565.16	TBL1XR1	0.883219	2	1	0.883219	Amygdala	0.883219	Amygdala	1	1	1	-0.93156	0.14689	-0.392335	0.76258
ENSG00000107643.15	MAPK8	0.883237	3	1	0.883237	Cerebellum	0.883237	Cerebellum	1	1	1	-1.60607	-0.146867	-0.792026	0.744118
ENSG00000118096.7	IFT46	0.883484	5	2	0.72337	Cerebellum	0.940669	Cortex	1.80151	0.198487	0.198487	-0.788861	0.374217	-0.0313083	0.478869
ENSG00000180537.12	RNF182	0.883567	2	1	0.883567	Hippocampus	0.883567	Hippocampus	1	1	1	-0.14645	1.66992	0.761733	1.28436
ENSG00000166788.9	SAAL1	0.883598	10	2	0.436308	Hypothalamus	0.965667	Hippocampus	3.70473	0.043675	0.140046	-0.778443	-0.0430438	-0.447288	0.23051
ENSG00000129317.14	PUS7L	0.883648	2	1	0.883648	Cerebellum	0.883648	Cerebellum	1	1	1	-1.35972	-0.146346	-0.753032	0.857984
ENSG00000250508.1	RP11-757G1.6	0.883666	6	1	0.883666	Hypothalamus	0.883666	Hypothalamus	1	1	1	-0.317834	1.34704	0.629385	0.649697
ENSG00000168916.15	ZNF608	0.883733	1	1	0.883733	Cortex	0.883733	Cortex	1	1	1	-0.146238	-0.146238	-0.146238	NA
ENSG00000258480.1	RP11-662J14.2	0.883736	1	1	0.883736	Cortex	0.883736	Cortex	1	1	1	0.146235	0.146235	0.146235	NA
ENSG00000167653.4	PSCA	0.883988	8	3	0.490067	Amygdala	0.792831	Cerebellum	4.17497	0.0403206	0.189383	0.0103526	1.21171	0.494052	0.374308
ENSG00000109917.10	ZPR1	0.884347	7	3	0.458015	Cerebellum	0.744578	Hippocampus	2.57415	0.0964084	0.0964084	-0.742119	-0.106482	-0.423549	0.220791
ENSG00000168393.12	DTYMK	0.884646	7	2	0.720194	Cortex	0.97135	Cerebellum	1.74102	0.258984	0.258984	-0.67295	0.3582	-0.206021	0.381485
ENSG00000266578.1	RP11-838N2.5	0.884702	1	1	0.884702	Hypothalamus	0.884702	Hypothalamus	1	1	1	0.145011	0.145011	0.145011	NA
ENSG00000163608.14	NEPRO	0.884787	4	2	0.680254	Cerebellum	0.957902	Hypothalamus	1.63911	0.360894	0.360894	-0.962958	0.412116	-0.10632	0.594417
ENSG00000164989.16	CCDC171	0.884932	10	4	0.33306	Cortex	0.595473	Hypothalamus	3.86819	0.0474944	0.222196	-0.96797	-0.0600509	-0.593224	0.28333
ENSG00000125864.13	BFSP1	0.884949	1	1	0.884949	Cortex	0.884949	Cortex	1	1	1	-0.144698	-0.144698	-0.144698	NA
ENSG00000170310.14	STX8	0.884963	2	1	0.884963	Hypothalamus	0.884963	Hypothalamus	1	1	1	-1.6772	-0.14468	-0.91094	1.08366
ENSG00000075340.22	ADD2	0.884977	3	1	0.884977	Cerebellum	0.884977	Cerebellum	1	1	1	0.144663	0.889264	0.397146	0.426235
ENSG00000237667.5	LINC01115	0.885017	9	5	0.26609	Amygdala	0.991093	Hypothalamus	3.28276	0.157367	0.157367	-1.11211	0.894664	-0.165352	0.628874
ENSG00000254852.8	NPIPA2	0.885247	3	2	0.634878	Hypothalamus	0.969542	Cerebellum	1.19859	0.801414	0.801414	-1.45823	0.474872	-0.340514	1.00139
ENSG00000156381.8	ANKRD9	0.885311	9	3	0.431923	Cortex	0.780187	Amygdala	4.14527	0.0484255	0.215513	0.279075	0.785905	0.603236	0.175998
ENSG00000114767.6	RRP9	0.885315	2	1	0.885315	Hippocampus	0.885315	Hippocampus	1	1	1	-0.238829	0.144234	-0.0472974	0.270867
ENSG00000063322.13	MED29	0.885463	2	1	0.885463	Cerebellum	0.885463	Cerebellum	1	1	1	-0.494676	0.144047	-0.175315	0.451646
ENSG00000259803.6	SLC22A31	0.885696	4	3	0.451897	Cortex	0.674755	Cerebellum	1.5924	0.652418	0.652418	0.419631	1.0293	0.656762	0.292946
ENSG00000140105.17	WARS	0.885705	2	1	0.885705	Cerebellum	0.885705	Cerebellum	1	1	1	-0.14374	-0.0418557	-0.0927981	0.0720433
ENSG00000162139.9	NEU3	0.885762	6	3	0.564142	Hippocampus	0.85327	Amygdala	2.23093	0.159609	0.159609	-0.874452	0.272367	-0.277333	0.441251
ENSG00000134899.18	ERCC5	0.885832	2	1	0.885832	Amygdala	0.885832	Amygdala	1	1	1	-0.748054	-0.14358	-0.445817	0.427427
ENSG00000272274.1	LINC00551	0.885898	5	1	0.835729	Cortex	0.916799	Hypothalamus	2.98614	0.0011714	2.98614	0.104467	0.45363	0.221812	0.140188
ENSG00000116353.15	MECR	0.885918	5	2	0.638154	Cortex	0.893477	Hypothalamus	1.54391	0.456091	0.456091	-1.60416	0.161345	-0.484564	0.671879
ENSG00000012048.20	BRCA1	0.886093	1	1	0.886093	Hypothalamus	0.886093	Hypothalamus	1	1	1	0.14325	0.14325	0.14325	NA
ENSG00000275004.3	ZNF280B	0.886255	1	1	0.886255	Cerebellum	0.886255	Cerebellum	1	1	1	-0.143044	-0.143044	-0.143044	NA
ENSG00000182749.5	PAQR7	0.886347	1	1	0.886347	Cerebellum	0.886347	Cerebellum	1	1	1	-0.142928	-0.142928	-0.142928	NA
ENSG00000229694.6	LINC00484	0.886356	6	3	0.533867	Cortex	0.623897	Cerebellum	1.75708	0.24511	0.24511	-1.10331	0.657831	-0.306989	0.713726
ENSG00000074410.13	CA12	0.886404	9	4	0.661489	Hippocampus	0.929857	Hypothalamus	3.84131	0.103365	0.166132	-0.198384	1.54172	0.471045	0.552689
ENSG00000233760.1	AC004947.2	0.886629	8	4	0.301286	Cerebellum	0.794593	Hippocampus	2.53187	0.185424	0.185424	0.260351	1.75747	0.844601	0.53373
ENSG00000273325.1	RP1-90G24.11	0.886692	3	2	0.624976	Cortex	0.817876	Cerebellum	1.53957	0.460433	0.460433	0.230278	0.79755	0.505546	0.284006
ENSG00000165271.16	NOL6	0.886703	9	4	0.544734	Cortex	0.976798	Hypothalamus	3.34046	0.138462	0.138462	-0.69754	0.858097	0.253365	0.495478
ENSG00000256060.2	TRAPPC2B	0.886708	2	2	0.633971	Hippocampus	0.844495	Amygdala	1.16908	0.830917	0.830917	0.196147	0.476145	0.336146	0.197988
ENSG00000014257.15	ACPP	0.886721	3	1	0.886721	Amygdala	0.886721	Amygdala	1	1	1	-0.142455	0.129902	0.00358149	0.137245
ENSG00000136883.13	KIF12	0.886789	6	2	0.658581	Cerebellum	0.856817	Cortex	1.73435	0.265651	0.265651	-0.441873	0.596414	0.0122081	0.394138
ENSG00000050393.11	MCUR1	0.886911	11	4	0.696439	Hippocampus	0.940248	Cerebellum	3.91779	0.108694	0.223196	-0.392686	0.390132	-0.0399601	0.241236
ENSG00000102543.14	CDADC1	0.887051	5	3	0.594668	Hippocampus	0.936331	Cortex	1.86835	0.158035	0.158035	-0.532084	0.222793	-0.106792	0.294772
ENSG00000166046.10	TCP11L2	0.887093	1	1	0.887093	Hypothalamus	0.887093	Hypothalamus	1	1	1	0.141983	0.141983	0.141983	NA
ENSG00000166796.11	LDHC	0.887196	11	1	0.594356	Amygdala	0.932194	Hypothalamus	4.83903	0.0101497	4.83903	-0.532535	0.159728	-0.164417	0.178847
ENSG00000187391.19	MAGI2	0.88726	4	2	0.683541	Hypothalamus	0.722633	Cerebellum	1.22456	0.775443	0.775443	-1.28672	0.407636	-0.161272	0.787058
ENSG00000089006.16	SNX5	0.88727	2	2	0.712782	Cerebellum	0.779978	Hippocampus	1.11056	0.889438	0.889438	-0.368122	-0.279347	-0.323735	0.062773
ENSG00000157193.15	LRP8	0.887278	3	2	0.706638	Cerebellum	0.986301	Cortex	1.61116	0.388843	0.388843	-0.376375	0.195341	-0.0546215	0.292541
ENSG00000104904.12	OAZ1	0.887554	3	2	0.695403	Cortex	0.977805	Hypothalamus	1.64254	0.357457	0.357457	-0.591824	0.391534	-0.0574899	0.497199
ENSG00000149054.15	ZNF215	0.887584	1	1	0.887584	Hippocampus	0.887584	Hippocampus	1	1	1	-0.141362	-0.141362	-0.141362	NA
ENSG00000081721.11	DUSP12	0.887594	1	1	0.887594	Cerebellum	0.887594	Cerebellum	1	1	1	0.141349	0.141349	0.141349	NA
ENSG00000196139.13	AKR1C3	0.887609	4	2	0.627539	Hypothalamus	0.997409	Cerebellum	1.11941	0.880586	0.880586	0.00324745	0.485194	0.238231	0.196986
ENSG00000187902.11	SHISA7	0.88779	1	1	0.88779	Cerebellum	0.88779	Cerebellum	1	1	1	-0.141102	-0.141102	-0.141102	NA
ENSG00000131379.9	C3orf20	0.887986	7	3	0.47898	Cerebellum	0.50387	Hippocampus	2.35247	0.1361	0.1361	0.49897	1.30401	0.805691	0.261434
ENSG00000186272.12	ZNF17	0.887989	9	4	0.6362	Cortex	0.927751	Cerebellum	3.08781	0.130138	0.130138	-0.0906744	0.488512	0.267656	0.194235
ENSG00000112782.15	CLIC5	0.888023	2	1	0.888023	Cortex	0.888023	Cortex	1	1	1	-0.818157	-0.140806	-0.479482	0.47896
ENSG00000105556.11	MIER2	0.888065	2	1	0.888065	Cortex	0.888065	Cortex	1	1	1	0.00130452	0.140753	0.0710289	0.0986052
ENSG00000128242.12	GAL3ST1	0.888167	1	1	0.888167	Cortex	0.888167	Cortex	1	1	1	0.140624	0.140624	0.140624	NA
ENSG00000122694.15	GLIPR2	0.888269	6	3	0.714097	Cerebellum	0.843395	Hippocampus	1.97899	0.3957	0.3957	-0.332409	0.56447	0.0895667	0.351797
ENSG00000156017.12	CARNMT1	0.8883	3	1	0.8883	Cerebellum	0.8883	Cerebellum	1	1	1	-1.55411	0.140455	-0.502745	0.918064
ENSG00000114544.16	SLC41A3	0.888384	3	2	0.634294	Cerebellum	0.77748	Hypothalamus	1.39717	0.602828	0.602828	-0.282605	0.475692	0.210935	0.427796
ENSG00000048392.11	RRM2B	0.888429	3	1	0.888429	Cerebellum	0.888429	Cerebellum	1	1	1	-0.511405	2.15436	0.500886	1.44392
ENSG00000144559.10	TAMM41	0.88845	11	2	0.556347	Hippocampus	0.73941	Hypothalamus	4.6815	0.0123204	0.158259	-0.653178	0.41899	-0.237561	0.394809
ENSG00000089597.16	GANAB	0.888655	2	2	0.636477	Cerebellum	0.867338	Hippocampus	1.5523	0.447698	0.447698	-0.47263	-0.167041	-0.319835	0.216084
ENSG00000105325.13	FZR1	0.888776	4	2	0.649086	Cerebellum	0.75601	Hippocampus	1.33116	0.668837	0.668837	-0.506988	0.11858	-0.288541	0.28383
ENSG00000131165.14	CHMP1A	0.888945	5	3	0.580199	Hippocampus	0.709447	Cerebellum	1.42663	0.521472	0.521472	0.325284	0.553094	0.436119	0.102439
ENSG00000197077.13	KIAA1671	0.889014	3	1	0.889014	Cortex	0.889014	Cortex	1	1	1	-0.139552	0.328937	0.111937	0.236141
ENSG00000116922.14	C1orf109	0.889036	4	3	0.457756	Cortex	0.530837	Cerebellum	2.4588	0.172883	0.172883	-0.742547	-0.626729	-0.694635	0.0526468
ENSG00000187942.11	LDLRAD2	0.889119	1	1	0.889119	Amygdala	0.889119	Amygdala	1	1	1	-0.139419	-0.139419	-0.139419	NA
ENSG00000043514.15	TRIT1	0.889277	10	4	0.572144	Cortex	0.982687	Hypothalamus	3.13054	0.105216	0.105216	-0.969896	0.675943	-0.148308	0.45057
ENSG00000183977.13	PP2D1	0.889318	2	1	0.889318	Cerebellum	0.889318	Cerebellum	1	1	1	-0.210059	0.139167	-0.0354458	0.24694
ENSG00000144891.17	AGTR1	0.88948	2	1	0.88948	Cerebellum	0.88948	Cerebellum	1	1	1	-1.58033	-0.138963	-0.859649	1.0192
ENSG00000165929.12	TC2N	0.889496	10	2	0.375893	Hypothalamus	0.981785	Cortex	4.49487	0.0746026	0.209587	-0.342898	0.885488	0.244052	0.368088
ENSG00000100591.7	AHSA1	0.889532	2	1	0.889532	Cortex	0.889532	Cortex	1	1	1	-0.209598	-0.138897	-0.174247	0.0499934
ENSG00000182324.6	KCNJ14	0.889554	4	1	0.889554	Cortex	0.889554	Cortex	1	1	1	-0.53179	0.365167	-0.142203	0.375891
ENSG00000145014.17	TMEM44	0.889599	2	2	0.628603	Hippocampus	0.819739	Cortex	1.46535	0.534648	0.534648	0.227881	0.483694	0.355787	0.180887
ENSG00000050426.15	LETMD1	0.889621	8	4	0.419569	Amygdala	0.666594	Hippocampus	3.60623	0.0107253	0.122919	-1.065	-0.409815	-0.59956	0.224218
ENSG00000151276.23	MAGI1	0.889646	2	1	0.889646	Cerebellum	0.889646	Cerebellum	1	1	1	-0.299286	0.138752	-0.0802669	0.30974
ENSG00000213221.4	DNLZ	0.889694	11	3	0.349835	Hippocampus	0.811718	Amygdala	4.39105	0.0742258	0.173565	-1.06254	-0.00308305	-0.511913	0.363791
ENSG00000161940.10	BCL6B	0.889699	1	1	0.889699	Hippocampus	0.889699	Hippocampus	1	1	1	-0.138685	-0.138685	-0.138685	NA
ENSG00000135905.18	DOCK10	0.889878	1	1	0.889878	Cerebellum	0.889878	Cerebellum	1	1	1	-0.138459	-0.138459	-0.138459	NA
ENSG00000229214.1	LINC00242	0.889878	2	2	0.68221	Cortex	0.886504	Hypothalamus	1.25645	0.743548	0.743548	-0.409449	0.14273	-0.13336	0.390449
ENSG00000147654.14	EBAG9	0.890022	4	2	0.811147	Cerebellum	0.89583	Hypothalamus	1.70206	0.297942	0.297942	-0.645216	1.73958	0.300594	1.02555
ENSG00000151414.14	NEK7	0.890024	2	1	0.890024	Hippocampus	0.890024	Hippocampus	1	1	1	-0.534728	0.138274	-0.198227	0.475884
ENSG00000270093.1	AP000473.8	0.890049	2	1	0.890049	Cerebellum	0.890049	Cerebellum	1	1	1	0.0543793	0.138242	0.0963105	0.0592996
ENSG00000143353.11	LYPLAL1	0.89008	2	1	0.89008	Hypothalamus	0.89008	Hypothalamus	1	1	1	0.0255315	0.138204	0.0818675	0.0796711
ENSG00000154743.17	TSEN2	0.890128	2	1	0.890128	Cerebellum	0.890128	Cerebellum	1	1	1	-0.138142	0.080067	-0.0290374	0.154297
ENSG00000137760.14	ALKBH8	0.890215	1	1	0.890215	Cortex	0.890215	Cortex	1	1	1	0.138032	0.138032	0.138032	NA
ENSG00000066926.10	FECH	0.890241	4	1	0.890241	Cerebellum	0.890241	Cerebellum	1	1	1	-0.604792	0.215419	-0.276335	0.391504
ENSG00000275322.1	RP11-262A16.1	0.890326	1	1	0.890326	Hypothalamus	0.890326	Hypothalamus	1	1	1	0.137892	0.137892	0.137892	NA
ENSG00000172349.17	IL16	0.8904	1	1	0.8904	Cerebellum	0.8904	Cerebellum	1	1	1	0.137798	0.137798	0.137798	NA
ENSG00000104980.7	TIMM44	0.890413	8	1	0.813154	Cerebellum	0.94874	Hippocampus	4.81517	0.0116959	4.81517	-0.23636	0.175607	-0.0767998	0.15055
ENSG00000241370.5	RPP21	0.890459	3	1	0.890459	Cerebellum	0.890459	Cerebellum	1	1	1	-0.137723	1.54239	0.79648	0.855736
ENSG00000169783.12	LINGO1	0.890716	8	3	0.462294	Cerebellum	0.903943	Hypothalamus	1.70891	0.456212	0.456212	-1.8844	0.00494996	-0.547364	0.632076
ENSG00000152133.14	GPATCH11	0.89078	3	1	0.89078	Cerebellum	0.89078	Cerebellum	1	1	1	-1.58658	0.137317	-0.760015	0.864125
ENSG00000197748.12	CFAP43	0.890856	4	2	0.666	Cortex	0.676808	Hypothalamus	1.55893	0.441075	0.441075	0.0830444	0.431645	0.319503	0.161955
ENSG00000105784.15	RUNDC3B	0.890877	3	1	0.890877	Cerebellum	0.890877	Cerebellum	1	1	1	-0.264091	0.194557	0.0225534	0.249892
ENSG00000112294.12	ALDH5A1	0.890882	5	2	0.684748	Cerebellum	0.914165	Cortex	1.7112	0.288804	0.288804	-0.528924	0.827116	0.0998702	0.545021
ENSG00000163947.11	ARHGEF3	0.891053	2	1	0.891053	Cortex	0.891053	Cortex	1	1	1	-1.27133	0.136972	-0.567179	0.99582
ENSG00000052344.15	PRSS8	0.891134	1	1	0.891134	Cerebellum	0.891134	Cerebellum	1	1	1	-0.13687	-0.13687	-0.13687	NA
ENSG00000175711.8	B3GNTL1	0.891183	10	4	0.348793	Cortex	0.654618	Cerebellum	3.93073	0.114547	0.17529	-1.23743	0.180929	-0.586273	0.418341
ENSG00000214652.5	ZNF727	0.891219	2	2	0.631453	Amygdala	0.912504	Cerebellum	1.19775	0.802245	0.802245	0.109881	0.479683	0.294782	0.26149
ENSG00000184227.7	ACOT1	0.891255	11	3	0.439155	Cerebellum	0.683547	Hypothalamus	4.26273	0.08167	0.185443	-0.000609	1.26478	0.555532	0.409869
ENSG00000106688.11	SLC1A1	0.891339	4	2	0.652027	Cerebellum	0.881701	Cortex	1.03221	0.967789	0.967789	-0.450949	0.186026	-0.102727	0.269507
ENSG00000018280.16	SLC11A1	0.891454	1	1	0.891454	Cortex	0.891454	Cortex	1	1	1	0.136464	0.136464	0.136464	NA
ENSG00000231738.10	TSPAN19	0.891569	2	1	0.891569	Cerebellum	0.891569	Cerebellum	1	1	1	-0.479037	-0.136319	-0.307678	0.242339
ENSG00000229017.6	LINC01277	0.891595	2	2	0.636797	Cortex	0.936855	Hypothalamus	1.00337	0.996635	0.996635	-0.472182	-0.0792231	-0.275703	0.277864
ENSG00000266256.1	LINC00683	0.891647	3	3	0.599155	Hypothalamus	0.9491	Cortex	1.31931	0.677774	0.677774	-0.481847	0.525616	0.0358688	0.504314
ENSG00000214043.7	RP5-944M2.3	0.891726	3	1	0.891726	Cortex	0.891726	Cortex	1	1	1	-0.69367	-0.136121	-0.326763	0.317833
ENSG00000143067.4	ZNF697	0.891754	6	3	0.511473	Amygdala	0.840742	Cerebellum	1.8289	0.285872	0.285872	-0.381243	0.656545	-0.00596542	0.386573
ENSG00000156113.22	KCNMA1	0.891806	3	1	0.891806	Amygdala	0.891806	Amygdala	1	1	1	-1.76191	-0.136019	-0.90846	0.815968
ENSG00000251381.7	LINC00958	0.891871	2	2	0.63537	Cortex	0.947423	Cerebellum	1.26788	0.732116	0.732116	-0.474181	-0.0659432	-0.270062	0.288668
ENSG00000121274.12	PAPD5	0.892036	1	1	0.892036	Hypothalamus	0.892036	Hypothalamus	1	1	1	0.135729	0.135729	0.135729	NA
ENSG00000270750.1	RP11-461L13.3	0.892078	1	1	0.892078	Hippocampus	0.892078	Hippocampus	1	1	1	-0.135676	-0.135676	-0.135676	NA
ENSG00000163697.16	APBB2	0.892078	3	2	0.70866	Cerebellum	0.772755	Amygdala	1.02437	0.975631	0.975631	0.288774	1.17268	0.611703	0.48767
ENSG00000119048.7	UBE2B	0.892184	1	1	0.892184	Cortex	0.892184	Cortex	1	1	1	0.135542	0.135542	0.135542	NA
ENSG00000172296.12	SPTLC3	0.892211	1	1	0.892211	Amygdala	0.892211	Amygdala	1	1	1	0.135507	0.135507	0.135507	NA
ENSG00000162873.14	KLHDC8A	0.892237	2	1	0.892237	Cerebellum	0.892237	Cerebellum	1	1	1	0.135474	0.50976	0.322617	0.26466
ENSG00000163508.12	EOMES	0.892325	2	2	0.642697	Hypothalamus	0.929559	Cerebellum	1.05126	0.948739	0.948739	-0.463932	0.0883993	-0.187766	0.390557
ENSG00000105251.10	SHD	0.89235	6	3	0.448209	Cortex	0.990461	Hippocampus	1.40722	0.598239	0.598239	-0.758405	0.402298	-0.134437	0.411576
ENSG00000065268.10	WDR18	0.892456	11	2	0.569428	Cortex	0.982938	Hypothalamus	4.39708	0.0282713	0.364257	-0.185147	0.568894	0.218564	0.246559
ENSG00000115649.15	CNPPD1	0.89259	7	3	0.610347	Hypothalamus	0.968027	Hippocampus	2.53263	0.150025	0.150025	-0.509578	0.28576	-0.0895108	0.263151
ENSG00000176531.10	PHLDB3	0.892674	8	4	0.339348	Cortex	0.51311	Hippocampus	3.18285	0.16369	0.16369	-1.11851	-0.529692	-0.786032	0.210393
ENSG00000142188.16	TMEM50B	0.892708	10	3	0.652652	Amygdala	0.960674	Cerebellum	4.03221	0.010249	0.202131	-1.13518	0.450082	-0.0811614	0.431356
ENSG00000143499.13	SMYD2	0.892712	4	2	0.649032	Cortex	0.855333	Cerebellum	1.09229	0.907715	0.907715	-0.581404	0.709513	-0.0361701	0.599047
ENSG00000153317.14	ASAP1	0.892948	5	2	0.646068	Cerebellum	0.759246	Cortex	1.82203	0.177971	0.177971	-0.53872	0.514196	-0.0736484	0.502589
ENSG00000158161.15	EYA3	0.89304	10	5	0.48151	Hippocampus	0.770046	Cerebellum	3.31167	0.128985	0.128985	-0.703875	0.742798	0.294024	0.382087
ENSG00000182902.13	SLC25A18	0.893119	1	1	0.893119	Cortex	0.893119	Cortex	1	1	1	-0.134359	-0.134359	-0.134359	NA
ENSG00000087495.16	PHACTR3	0.893502	2	1	0.893502	Cerebellum	0.893502	Cerebellum	1	1	1	0.133875	1.29753	0.7157	0.822826
ENSG00000100360.14	IFT27	0.893545	10	5	0.222572	Cerebellum	0.960234	Amygdala	3.22487	0.149971	0.149971	-0.292504	1.21972	0.484239	0.442009
ENSG00000183840.6	GPR39	0.893577	3	1	0.893577	Cerebellum	0.893577	Cerebellum	1	1	1	-0.13378	0.316287	0.0363587	0.244296
ENSG00000101158.13	NELFCD	0.893662	10	5	0.228763	Hypothalamus	0.502119	Hippocampus	3.42796	0.120224	0.120224	0.415411	1.35267	0.828878	0.305909
ENSG00000167077.12	MEI1	0.893697	6	2	0.641811	Hypothalamus	0.74175	Cortex	1.82091	0.179093	0.179093	0.329537	1.37973	0.628098	0.392713
ENSG00000228421.2	AC005013.5	0.893903	8	2	0.795186	Hypothalamus	0.971152	Cortex	3.69288	0.0632367	0.151623	-0.259582	0.423499	0.0753516	0.22997
ENSG00000167088.10	SNRPD1	0.893915	4	2	0.879738	Hippocampus	0.893045	Cerebellum	1.81791	0.182093	0.182093	-0.134452	0.219118	0.0791111	0.153215
ENSG00000172795.15	DCP2	0.893958	4	1	0.893958	Cerebellum	0.893958	Cerebellum	1	1	1	-0.302552	0.256159	-0.0878665	0.240519
ENSG00000175315.2	CST6	0.894003	2	1	0.894003	Cerebellum	0.894003	Cerebellum	1	1	1	-0.203882	0.133241	-0.0353203	0.238382
ENSG00000125656.8	CLPP	0.894202	7	4	0.626398	Hippocampus	0.766461	Cerebellum	2.09818	0.438802	0.438802	-1.17137	0.404469	-0.448141	0.611007
ENSG00000171150.7	SOCS5	0.894215	3	1	0.894215	Amygdala	0.894215	Amygdala	1	1	1	-0.570033	0.707302	0.00143217	0.649188
ENSG00000160360.12	GPSM1	0.894242	6	3	0.46922	Cortex	0.756581	Hypothalamus	2.3454	0.288518	0.288518	0.241122	0.82388	0.491751	0.233861
ENSG00000196262.13	PPIA	0.894268	2	2	0.637703	Cortex	0.834587	Hypothalamus	1.51915	0.480845	0.480845	0.208822	0.470913	0.339867	0.185326
ENSG00000179715.12	PCED1B	0.894465	3	1	0.894465	Hypothalamus	0.894465	Hypothalamus	1	1	1	-1.32183	0.68474	-0.168145	1.03655
ENSG00000248712.7	CCDC153	0.894699	6	4	0.315515	Cerebellum	0.835796	Hippocampus	2.48961	0.418118	0.418118	-1.3045	-0.207274	-0.721061	0.4241
ENSG00000236485.1	LINC01945	0.894711	8	4	0.60126	Hypothalamus	0.834662	Hippocampus	3.13344	0.139113	0.139113	-0.522589	0.464776	-0.0501218	0.333819
ENSG00000248197.1	LINC00290	0.894718	5	2	0.651195	Cortex	0.900848	Hippocampus	1.52823	0.471775	0.471775	-0.452103	0.592275	0.062245	0.429255
ENSG00000133816.13	MICAL2	0.894914	3	1	0.894914	Cerebellum	0.894914	Cerebellum	1	1	1	-0.413093	0.132089	-0.108086	0.278313
ENSG00000173825.6	TIGD3	0.895026	2	2	0.663285	Hippocampus	0.984007	Cerebellum	1.42029	0.579706	0.579706	-0.435382	-0.0200455	-0.227714	0.293687
ENSG00000121039.9	RDH10	0.895087	3	2	0.858254	Cortex	0.890461	Cerebellum	1.77383	0.226172	0.226172	-0.151391	0.178597	-0.0368385	0.186698
ENSG00000010030.13	ETV7	0.895212	3	1	0.895212	Cortex	0.895212	Cortex	1	1	1	-1.05914	0.736207	-0.0637395	0.913491
ENSG00000260274.1	RP11-817O13.8	0.895281	2	2	0.644577	Cortex	0.839282	Cerebellum	1.59901	0.400992	0.400992	0.202812	0.461309	0.332061	0.182785
ENSG00000060642.10	PIGV	0.895342	3	1	0.895342	Hypothalamus	0.895342	Hypothalamus	1	1	1	0.131548	1.17236	0.822457	0.598362
ENSG00000278765.1	RP5-890E16.5	0.895348	3	1	0.895348	Hippocampus	0.895348	Hippocampus	1	1	1	-0.13154	0.829386	0.424526	0.497988
ENSG00000137500.9	CCDC90B	0.895478	9	2	0.691975	Hippocampus	0.935755	Cerebellum	3.62682	0.0422797	0.256388	-0.0806059	0.539066	0.295183	0.217301
ENSG00000196417.12	ZNF765	0.895485	4	2	0.685223	Cortex	0.84587	Hypothalamus	1.10355	0.896452	0.896452	-0.19439	0.405346	0.174163	0.266265
ENSG00000110852.4	CLEC2B	0.895508	1	1	0.895508	Cortex	0.895508	Cortex	1	1	1	-0.131337	-0.131337	-0.131337	NA
ENSG00000274395.1	RP11-554D14.8	0.89556	3	2	0.6888	Hypothalamus	0.980281	Cerebellum	1.47689	0.523109	0.523109	-0.024717	0.400484	0.163988	0.216592
ENSG00000167202.11	TBC1D2B	0.895586	2	2	0.721573	Cortex	0.745558	Hypothalamus	1.05348	0.94652	0.94652	-0.356357	-0.324502	-0.340429	0.0225249
ENSG00000162377.5	COA7	0.895625	11	2	0.742232	Amygdala	0.989536	Cerebellum	4.54286	0.00770162	0.343556	-0.328899	0.771284	-0.0338953	0.302526
ENSG00000131738.10	KRT33B	0.895811	1	1	0.895811	Hippocampus	0.895811	Hippocampus	1	1	1	0.130955	0.130955	0.130955	NA
ENSG00000224790.2	AP000704.5	0.895877	11	1	0.728017	Cortex	0.96764	Cerebellum	4.82902	0.0038139	4.82902	-0.349343	0.478842	-0.0429238	0.263286
ENSG00000134830.5	C5AR2	0.895925	1	1	0.895925	Cerebellum	0.895925	Cerebellum	1	1	1	-0.13081	-0.13081	-0.13081	NA
ENSG00000130684.13	ZNF337	0.895972	5	2	0.895879	Cortex	0.91175	Cerebellum	1.86698	0.133022	0.133022	-0.226989	0.464394	0.0148238	0.286838
ENSG00000063854.12	HAGH	0.896268	11	4	0.450525	Cerebellum	0.988341	Amygdala	3.88857	0.0385808	0.165713	-0.729631	0.75454	0.141481	0.456628
ENSG00000226578.1	RP11-258F22.1	0.896403	11	5	0.379574	Hippocampus	0.803447	Hypothalamus	3.65555	0.141973	0.141973	-0.217948	0.878681	0.532831	0.301182
ENSG00000267939.1	CTD-2325M2.1	0.896413	9	5	0.504882	Hypothalamus	0.941933	Amygdala	3.50834	0.224711	0.224711	-0.765619	0.378522	-0.272787	0.375533
ENSG00000105711.11	SCN1B	0.896441	1	1	0.896441	Cerebellum	0.896441	Cerebellum	1	1	1	0.130159	0.130159	0.130159	NA
ENSG00000113356.11	POLR3G	0.896507	2	1	0.896507	Cortex	0.896507	Cortex	1	1	1	-0.130075	1.22372	0.546824	0.95728
ENSG00000267795.5	SMIM22	0.896642	9	2	0.699876	Hippocampus	0.826718	Cortex	2.68847	0.0845375	0.22699	-0.731862	0.654738	-0.100941	0.447116
ENSG00000274349.4	ZNF658	0.896669	3	1	0.850218	Hypothalamus	0.920848	Cerebellum	2.9946	0.000348	2.9946	0.099366	0.18884	0.129777	0.0511577
ENSG00000114650.18	SCAP	0.896706	5	3	0.664363	Cerebellum	0.994284	Cortex	2.13496	0.137567	0.137567	-0.00716357	0.433897	0.185408	0.187848
ENSG00000196363.9	WDR5	0.896719	3	1	0.896719	Cerebellum	0.896719	Cerebellum	1	1	1	-0.27482	0.161901	-0.0809088	0.222429
ENSG00000204618.8	RNF39	0.896731	11	4	0.385414	Cerebellum	0.671734	Amygdala	3.56887	0.0661872	0.246504	-0.576355	0.867965	0.384435	0.446895
ENSG00000182511.11	FES	0.896894	1	1	0.896894	Amygdala	0.896894	Amygdala	1	1	1	0.129586	0.129586	0.129586	NA
ENSG00000164111.14	ANXA5	0.896953	11	2	0.728951	Cerebellum	0.969408	Hypothalamus	4.54975	0.044084	0.219979	-0.39402	0.371956	-0.117469	0.20787
ENSG00000108641.14	B9D1	0.897094	1	1	0.897094	Cerebellum	0.897094	Cerebellum	1	1	1	-0.129333	-0.129333	-0.129333	NA
ENSG00000070061.14	IKBKAP	0.897265	4	2	0.643493	Cerebellum	0.765663	Cortex	1.72047	0.279534	0.279534	-0.14995	0.462821	0.266022	0.287409
ENSG00000147535.16	PLPP5	0.897513	5	2	0.609364	Cortex	0.778122	Hypothalamus	2.73451	0.0243111	0.241182	0.281767	0.708774	0.50334	0.183316
ENSG00000105887.10	MTPN	0.897648	2	1	0.897648	Cerebellum	0.897648	Cerebellum	1	1	1	0.128633	1.1501	0.639369	0.72229
ENSG00000067208.14	EVI5	0.897672	6	3	0.501998	Hippocampus	0.951851	Cortex	3.52641	0.0925876	0.132444	-0.313178	0.671349	0.153993	0.353401
ENSG00000015532.9	XYLT2	0.897751	1	1	0.897751	Amygdala	0.897751	Amygdala	1	1	1	0.128503	0.128503	0.128503	NA
ENSG00000164398.12	ACSL6	0.897908	7	4	0.405374	Hypothalamus	0.814069	Hippocampus	3.07325	0.126368	0.126368	-1.0603	0.0756925	-0.438187	0.410762
ENSG00000174032.16	SLC25A30	0.897991	2	2	0.694075	Hypothalamus	0.82911	Hippocampus	1.07474	0.925259	0.925259	-0.215843	0.393332	0.0887441	0.430752
ENSG00000146731.10	CCT6A	0.898064	2	2	0.678821	Hypothalamus	0.805457	Cortex	1.09287	0.90713	0.90713	0.246291	0.414072	0.330182	0.118639
ENSG00000165091.15	TMC1	0.898099	3	2	0.660922	Cortex	0.958343	Hippocampus	1.21521	0.784793	0.784793	-0.43864	0.679964	0.0978526	0.560696
ENSG00000176396.10	EID2	0.898105	1	1	0.898105	Amygdala	0.898105	Amygdala	1	1	1	0.128056	0.128056	0.128056	NA
ENSG00000275764.1	RP11-582E3.6	0.898161	11	5	0.666681	Hippocampus	0.903593	Amygdala	3.55895	0.157069	0.157069	-0.508643	2.01531	0.20718	0.701928
ENSG00000140943.16	MBTPS1	0.898299	2	1	0.898299	Cerebellum	0.898299	Cerebellum	1	1	1	-0.12781	0.355759	0.113975	0.341935
ENSG00000109586.11	GALNT7	0.898338	5	2	0.651614	Cerebellum	0.723973	Amygdala	1.88712	0.112885	0.112885	-0.451521	0.775815	0.203771	0.60697
ENSG00000162669.15	HFM1	0.898491	11	5	0.46168	Hippocampus	0.970894	Cortex	3.157	0.195521	0.195521	-0.274936	1.45756	0.367447	0.468863
ENSG00000085871.8	MGST2	0.898589	3	2	0.643934	Cerebellum	0.964115	Amygdala	1.0649	0.935099	0.935099	-0.101526	0.462206	0.135223	0.292498
ENSG00000186952.14	TMEM232	0.898665	4	1	0.898665	Cerebellum	0.898665	Cerebellum	1	1	1	-0.453577	-0.0644415	-0.230838	0.17343
ENSG00000106948.16	AKNA	0.898697	7	3	0.459438	Cerebellum	0.68672	Hippocampus	2.16706	0.325828	0.325828	-0.815008	1.42656	0.333246	0.724687
ENSG00000101654.17	RNMT	0.898702	2	1	0.898702	Cerebellum	0.898702	Cerebellum	1	1	1	-0.777278	-0.127301	-0.452289	0.459603
ENSG00000165801.9	ARHGEF40	0.898804	1	1	0.898804	Hypothalamus	0.898804	Hypothalamus	1	1	1	0.127172	0.127172	0.127172	NA
ENSG00000248360.7	LINC00504	0.898981	2	1	0.898981	Cerebellum	0.898981	Cerebellum	1	1	1	-1.42557	0.126949	-0.649313	1.0978
ENSG00000085365.17	SCAMP1	0.898986	5	3	0.499492	Hippocampus	0.928785	Cortex	1.64694	0.35427	0.35427	-0.383463	0.675289	-0.0402327	0.423211
ENSG00000163545.8	NUAK2	0.89899	2	1	0.89899	Cerebellum	0.89899	Cerebellum	1	1	1	-0.126937	1.02448	0.44877	0.814172
ENSG00000173200.12	PARP15	0.899363	2	1	0.899363	Cortex	0.899363	Cortex	1	1	1	0.126466	0.239368	0.182917	0.0798337
ENSG00000138604.9	GLCE	0.899444	2	2	0.705275	Hypothalamus	0.948917	Amygdala	1.45033	0.549666	0.549666	-0.064067	0.37821	0.157071	0.312737
ENSG00000275765.5	RP11-54C4.3	0.8995	10	2	0.643339	Hypothalamus	0.862749	Hippocampus	3.59527	0.0300341	0.306457	-0.179312	1.043	0.368742	0.308275
ENSG00000007376.7	RPUSD1	0.899574	3	2	0.645464	Cortex	0.827443	Cerebellum	1.4712	0.528799	0.528799	0.217982	1.59239	0.756816	0.733686
ENSG00000213190.3	MLLT11	0.899803	2	1	0.899803	Cerebellum	0.899803	Cerebellum	1	1	1	-0.12591	0.714638	0.294364	0.594357
ENSG00000188643.10	S100A16	0.899945	4	2	0.739725	Cerebellum	0.955401	Hippocampus	1.59706	0.402938	0.402938	-0.339192	0.0559254	-0.146876	0.218357
ENSG00000176410.7	DNAJC30	0.899969	6	2	0.685127	Hypothalamus	0.95215	Cortex	3.33814	0.0369558	0.562931	-0.216459	0.405477	0.0886897	0.197594
ENSG00000257141.1	RP11-554D14.7	0.899984	1	1	0.899984	Hypothalamus	0.899984	Hypothalamus	1	1	1	0.125681	0.125681	0.125681	NA
ENSG00000237232.7	ZNF295-AS1	0.899989	11	1	0.697368	Cerebellum	0.964627	Hypothalamus	4.85416	0.0100891	4.85416	-0.722104	0.189209	-0.182591	0.246323
ENSG00000178057.14	NDUFAF3	0.900004	1	1	0.900004	Amygdala	0.900004	Amygdala	1	1	1	0.125657	0.125657	0.125657	NA
ENSG00000116221.15	MRPL37	0.900303	6	2	0.628735	Cerebellum	0.744437	Hippocampus	2.69891	0.0621732	0.238919	0.325984	1.40988	0.764572	0.501103
ENSG00000087338.4	GMCL1	0.900596	8	5	0.256872	Amygdala	0.568531	Cortex	3.12074	0.192033	0.192033	0.150739	1.40328	0.791058	0.382341
ENSG00000120057.4	SFRP5	0.900677	2	1	0.900677	Cerebellum	0.900677	Cerebellum	1	1	1	-0.124806	0.527296	0.201245	0.461106
ENSG00000170577.7	SIX2	0.900753	3	2	0.654834	Cerebellum	0.942299	Hippocampus	1.3618	0.638195	0.638195	-0.447056	0.280477	-0.0796532	0.363821
ENSG00000133805.15	AMPD3	0.900775	11	4	0.310617	Amygdala	0.574397	Hypothalamus	3.30047	0.100312	0.263239	0.312835	1.59016	0.899564	0.395979
ENSG00000173542.8	MOB1B	0.900838	3	2	0.66761	Hypothalamus	0.903667	Hippocampus	1.08108	0.918919	0.918919	-0.42943	0.12103	-0.0699312	0.311537
ENSG00000163702.18	IL17RC	0.900879	6	3	0.668943	Cerebellum	0.923484	Cortex	2.57506	0.109261	0.109261	-0.311872	0.707723	0.210096	0.444572
ENSG00000171649.11	ZIK1	0.901009	4	2	0.691852	Cerebellum	0.930179	Amygdala	1.32069	0.679305	0.679305	-0.180686	0.396343	0.10595	0.282834
ENSG00000249664.1	CTD-2227C6.2	0.90101	11	5	0.602058	Hippocampus	0.966478	Cerebellum	4.10724	0.151193	0.151193	-0.521443	0.635201	0.112185	0.309165
ENSG00000103249.17	CLCN7	0.901038	6	3	0.471094	Hippocampus	0.907666	Cortex	1.82518	0.324192	0.324192	-1.26732	-0.115983	-0.634683	0.47594
ENSG00000126216.13	TUBGCP3	0.901192	2	2	0.655706	Cortex	0.931254	Cerebellum	1.39235	0.607646	0.607646	0.0862678	0.445849	0.266059	0.254263
ENSG00000198721.12	ECI2	0.901559	9	3	0.28468	Amygdala	0.741405	Hypothalamus	4.32095	0.0913031	0.181921	-1.06987	-0.329993	-0.806505	0.253595
ENSG00000107554.16	DNMBP	0.901641	2	1	0.901641	Cerebellum	0.901641	Cerebellum	1	1	1	-0.498117	0.123589	-0.187264	0.439612
ENSG00000115687.13	PASK	0.901714	8	4	0.64024	Cortex	0.910423	Hippocampus	3.19578	0.131252	0.131252	-0.182026	1.1016	0.286098	0.421294
ENSG00000144229.11	THSD7B	0.901786	2	1	0.901786	Cerebellum	0.901786	Cerebellum	1	1	1	-0.123405	0.322969	0.0997819	0.315634
ENSG00000130159.13	ECSIT	0.901809	1	1	0.901809	Hippocampus	0.901809	Hippocampus	1	1	1	0.123377	0.123377	0.123377	NA
ENSG00000178187.7	ZNF454	0.901822	9	2	0.565527	Hypothalamus	0.914912	Cerebellum	4.59792	0.00748504	0.244607	-0.106845	1.56473	0.453326	0.557318
ENSG00000165688.11	PMPCA	0.901967	1	1	0.901967	Cerebellum	0.901967	Cerebellum	1	1	1	0.123177	0.123177	0.123177	NA
ENSG00000186854.10	TRABD2A	0.901984	3	1	0.901984	Cerebellum	0.901984	Cerebellum	1	1	1	-1.16123	-0.0921228	-0.458836	0.608488
ENSG00000196715.5	VKORC1L1	0.902178	3	1	0.902178	Hippocampus	0.902178	Hippocampus	1	1	1	-0.122911	1.84247	0.587352	1.09011
ENSG00000215483.9	LINC00598	0.902235	2	1	0.902235	Cortex	0.902235	Cortex	1	1	1	-0.764969	0.122839	-0.321065	0.627775
ENSG00000177706.8	FAM20C	0.90224	2	1	0.90224	Hippocampus	0.90224	Hippocampus	1	1	1	-1.11312	0.122832	-0.495143	0.873949
ENSG00000100122.5	CRYBB1	0.902461	1	1	0.902461	Cortex	0.902461	Cortex	1	1	1	-0.122554	-0.122554	-0.122554	NA
ENSG00000226816.2	AC005082.12	0.90254	6	3	0.512607	Hippocampus	0.730667	Hypothalamus	2.65733	0.146286	0.146286	0.344238	1.27566	0.805399	0.385306
ENSG00000172663.8	TMEM134	0.902603	1	1	0.902603	Hypothalamus	0.902603	Hypothalamus	1	1	1	-0.122374	-0.122374	-0.122374	NA
ENSG00000181467.4	RAP2B	0.902993	1	1	0.902993	Cerebellum	0.902993	Cerebellum	1	1	1	-0.121881	-0.121881	-0.121881	NA
ENSG00000167632.14	TRAPPC9	0.903024	2	2	0.807022	Cerebellum	0.863129	Cortex	1.57106	0.428937	0.428937	-0.172393	0.244269	0.0359381	0.294624
ENSG00000275342.4	PRAG1	0.903128	3	2	0.657907	Cerebellum	0.947469	Cortex	1.04921	0.950789	0.950789	0.0658852	0.442805	0.267848	0.189905
ENSG00000198380.12	GFPT1	0.903184	1	1	0.903184	Cortex	0.903184	Cortex	1	1	1	0.12164	0.12164	0.12164	NA
ENSG00000128829.11	EIF2AK4	0.903287	4	1	0.820419	Hypothalamus	0.977413	Cortex	2.89021	0.0200792	2.89021	-0.0283122	0.450422	0.201596	0.197807
ENSG00000140983.13	RHOT2	0.903312	1	1	0.903312	Cerebellum	0.903312	Cerebellum	1	1	1	-0.121478	-0.121478	-0.121478	NA
ENSG00000150867.13	PIP4K2A	0.903359	7	3	0.478829	Hypothalamus	0.752798	Cortex	2.27451	0.172265	0.172265	-0.286881	0.708187	0.146984	0.334348
ENSG00000270019.1	RP11-141B14.1	0.903477	1	1	0.903477	Cortex	0.903477	Cortex	1	1	1	-0.12127	-0.12127	-0.12127	NA
ENSG00000265055.1	AC145343.2	0.903671	1	1	0.903671	Cerebellum	0.903671	Cerebellum	1	1	1	0.121026	0.121026	0.121026	NA
ENSG00000116194.12	ANGPTL1	0.903858	1	1	0.903858	Cortex	0.903858	Cortex	1	1	1	0.120789	0.120789	0.120789	NA
ENSG00000168658.18	VWA3B	0.903965	4	4	0.364919	Cerebellum	0.809701	Cortex	2.43537	0.438758	0.438758	0.240812	0.906032	0.533375	0.32875
ENSG00000009844.15	VTA1	0.904032	7	3	0.541849	Hippocampus	0.931628	Cerebellum	2.11888	0.24825	0.24825	-0.796881	-0.0297931	-0.453921	0.340679
ENSG00000146352.12	CLVS2	0.904081	3	1	0.904081	Cerebellum	0.904081	Cerebellum	1	1	1	-0.446214	-0.120508	-0.280432	0.162932
ENSG00000101307.15	SIRPB1	0.904081	11	2	0.732132	Hypothalamus	0.874709	Cerebellum	4.37388	0.0635841	0.323407	-0.15768	0.751724	0.379166	0.248111
ENSG00000018236.14	CNTN1	0.904117	2	1	0.904117	Cerebellum	0.904117	Cerebellum	1	1	1	0.120463	0.315454	0.217958	0.13788
ENSG00000203756.7	TMEM244	0.904279	5	2	0.737773	Hippocampus	0.972243	Cortex	1.60566	0.394337	0.394337	-0.145224	0.760681	0.256357	0.360078
ENSG00000236700.5	LINC01010	0.904375	1	1	0.904375	Amygdala	0.904375	Amygdala	1	1	1	-0.120137	-0.120137	-0.120137	NA
ENSG00000078699.21	CBFA2T2	0.904382	3	2	0.661449	Cerebellum	0.986758	Hippocampus	1.25041	0.749593	0.749593	0.0165974	0.647846	0.367452	0.321469
ENSG00000281406.1	BLACAT1	0.904402	5	3	0.599284	Hippocampus	0.636412	Cortex	1.84469	0.154409	0.154409	-1.26708	0.525431	-0.497393	0.656454
ENSG00000245468.3	RP11-367J11.3	0.904454	5	3	0.499327	Cortex	0.916909	Hippocampus	2.25462	0.194098	0.194098	-0.675549	0.56226	-0.105137	0.440361
ENSG00000226251.5	RP11-15I11.3	0.904707	5	2	0.737328	Hypothalamus	0.842077	Amygdala	1.92649	0.0735052	0.0735052	-0.816263	-0.199238	-0.426455	0.261488
ENSG00000090971.4	NAT14	0.904872	5	3	0.50356	Amygdala	0.932294	Cerebellum	2.02862	0.410666	0.410666	-0.681642	-0.0849588	-0.40817	0.266655
ENSG00000163803.12	PLB1	0.905074	4	1	0.905074	Hippocampus	0.905074	Hippocampus	1	1	1	-1.37021	0.119254	-0.648631	0.60892
ENSG00000278238.1	RP11-245D16.4	0.905092	5	3	0.483975	Amygdala	0.743451	Cerebellum	2.59696	0.0984303	0.0984303	-0.353516	0.699924	0.190224	0.443101
ENSG00000006071.12	ABCC8	0.905109	8	4	0.334919	Hippocampus	0.706444	Cerebellum	2.62948	0.204652	0.204652	-0.191604	0.964253	0.475106	0.391848
ENSG00000271538.5	RP11-326I11.4	0.905111	10	3	0.395604	Cerebellum	0.91948	Hypothalamus	4.3795	0.0400964	0.180561	-0.849499	-0.101088	-0.322032	0.25636
ENSG00000184898.6	RBM43	0.905141	5	2	0.686241	Cortex	0.897104	Hypothalamus	1.66966	0.330344	0.330344	-0.728184	-0.12932	-0.380552	0.222524
ENSG00000172348.14	RCAN2	0.905149	1	1	0.905149	Cerebellum	0.905149	Cerebellum	1	1	1	-0.11916	-0.11916	-0.11916	NA
ENSG00000065609.14	SNAP91	0.905173	1	1	0.905173	Cortex	0.905173	Cortex	1	1	1	0.119129	0.119129	0.119129	NA
ENSG00000141098.12	GFOD2	0.905472	2	2	0.658735	Hippocampus	0.784963	Cortex	1.50133	0.498675	0.498675	0.272858	0.44166	0.357259	0.119362
ENSG00000154274.14	C4orf19	0.90565	2	1	0.90565	Cerebellum	0.90565	Cerebellum	1	1	1	-0.282491	-0.118527	-0.200509	0.11594
ENSG00000138615.5	CILP	0.905662	2	2	0.671599	Hypothalamus	0.877402	Cerebellum	1.04387	0.956132	0.956132	-0.423955	-0.154263	-0.289109	0.190701
ENSG00000145375.7	SPATA5	0.905682	1	1	0.905682	Cerebellum	0.905682	Cerebellum	1	1	1	-0.118486	-0.118486	-0.118486	NA
ENSG00000127511.9	SIN3B	0.905759	2	1	0.905759	Cortex	0.905759	Cortex	1	1	1	-0.46849	0.11839	-0.17505	0.414987
ENSG00000124491.15	F13A1	0.905776	3	1	0.905776	Hypothalamus	0.905776	Hypothalamus	1	1	1	-0.0200621	0.539204	0.212503	0.291274
ENSG00000115128.6	SF3B6	0.906015	1	1	0.906015	Hippocampus	0.906015	Hippocampus	1	1	1	-0.118066	-0.118066	-0.118066	NA
ENSG00000138735.15	PDE5A	0.906061	1	1	0.906061	Cortex	0.906061	Cortex	1	1	1	-0.118008	-0.118008	-0.118008	NA
ENSG00000140968.10	IRF8	0.906097	1	1	0.906097	Cerebellum	0.906097	Cerebellum	1	1	1	0.117963	0.117963	0.117963	NA
ENSG00000157978.11	LDLRAP1	0.906107	11	2	0.593298	Cerebellum	0.834962	Hippocampus	4.61274	0.0160137	0.272257	-0.556854	-0.208342	-0.44796	0.124015
ENSG00000143799.12	PARP1	0.906198	2	1	0.906198	Cerebellum	0.906198	Cerebellum	1	1	1	-0.738085	0.117835	-0.310125	0.605227
ENSG00000124098.9	FAM210B	0.906223	2	1	0.906223	Amygdala	0.906223	Amygdala	1	1	1	-0.186563	0.117804	-0.0343796	0.21522
ENSG00000121742.16	GJB6	0.906266	2	1	0.906266	Cerebellum	0.906266	Cerebellum	1	1	1	0.11775	0.506771	0.312261	0.27508
ENSG00000160310.17	PRMT2	0.906395	7	2	0.659135	Hypothalamus	0.809226	Cerebellum	1.4575	0.542496	0.542496	-1.26375	0.276729	-0.299587	0.521708
ENSG00000146109.4	ABT1	0.906428	3	2	0.693656	Cortex	0.812079	Cerebellum	1.08951	0.910486	0.910486	0.0329433	0.393898	0.221529	0.181023
ENSG00000226479.3	TMEM185B	0.906433	3	1	0.906433	Cortex	0.906433	Cortex	1	1	1	-0.655132	0.823538	0.0953152	0.739585
ENSG00000168675.18	LDLRAD4	0.906607	1	1	0.906607	Hippocampus	0.906607	Hippocampus	1	1	1	0.117319	0.117319	0.117319	NA
ENSG00000166340.15	TPP1	0.90678	1	1	0.90678	Cerebellum	0.90678	Cerebellum	1	1	1	0.117101	0.117101	0.117101	NA
ENSG00000131055.4	COX4I2	0.906796	2	1	0.906796	Hippocampus	0.906796	Hippocampus	1	1	1	-0.727524	0.117081	-0.305221	0.597226
ENSG00000109180.14	OCIAD1	0.906895	6	4	0.718021	Cerebellum	0.93947	Hypothalamus	3.11097	0.10594	0.10594	-0.642966	0.304159	-0.0558634	0.382607
ENSG00000175727.13	MLXIP	0.907125	2	1	0.907125	Cerebellum	0.907125	Cerebellum	1	1	1	-0.116666	1.94085	0.912091	1.45488
ENSG00000070540.12	WIPI1	0.90732	2	1	0.90732	Cerebellum	0.90732	Cerebellum	1	1	1	0.116419	0.682796	0.399607	0.400489
ENSG00000197826.11	C4orf22	0.907327	2	1	0.907327	Cerebellum	0.907327	Cerebellum	1	1	1	-0.193656	-0.116411	-0.155033	0.0546205
ENSG00000164919.10	COX6C	0.907345	2	2	0.669621	Cerebellum	0.8822	Cortex	1.56314	0.436859	0.436859	0.148181	0.426668	0.287425	0.19692
ENSG00000153060.7	TEKT5	0.907583	6	3	0.547043	Cortex	0.972005	Hypothalamus	2.15156	0.378487	0.378487	-0.887104	0.602197	0.050534	0.558184
ENSG00000132199.18	ENOSF1	0.907618	8	5	0.551142	Cerebellum	0.818943	Hippocampus	3.13176	0.204512	0.204512	-0.599318	0.59605	-0.112352	0.456862
ENSG00000274245.1	RP11-357P18.2	0.907693	1	1	0.907693	Hypothalamus	0.907693	Hypothalamus	1	1	1	0.115949	0.115949	0.115949	NA
ENSG00000172260.14	NEGR1	0.90772	3	1	0.90772	Cerebellum	0.90772	Cerebellum	1	1	1	-0.126815	0.474836	0.0773688	0.34426
ENSG00000169955.7	ZNF747	0.907775	2	1	0.907775	Cerebellum	0.907775	Cerebellum	1	1	1	0.115846	1.1097	0.612774	0.702762
ENSG00000115421.12	PAPOLG	0.907974	2	1	0.907974	Cerebellum	0.907974	Cerebellum	1	1	1	-0.0353031	0.115594	0.0401456	0.106701
ENSG00000182118.7	FAM89A	0.907998	10	4	0.473085	Hypothalamus	0.772105	Amygdala	4.11026	0.0449393	0.168492	0.232525	1.21112	0.532463	0.292165
ENSG00000196712.17	NF1	0.908047	1	1	0.908047	Amygdala	0.908047	Amygdala	1	1	1	0.115503	0.115503	0.115503	NA
ENSG00000054983.16	GALC	0.908123	4	3	0.550799	Cortex	0.818255	Hippocampus	1.42726	0.571084	0.571084	-1.03446	0.22979	-0.49696	0.527582
ENSG00000079841.18	RIMS1	0.908168	2	1	0.908168	Cerebellum	0.908168	Cerebellum	1	1	1	-0.361544	-0.11535	-0.238447	0.174085
ENSG00000137404.14	NRM	0.908249	2	2	0.675464	Cortex	0.74433	Cerebellum	1.50942	0.490577	0.490577	0.326124	0.41866	0.372392	0.0654329
ENSG00000103174.11	NAGPA	0.908331	5	1	0.908331	Cortex	0.908331	Cortex	1	1	1	-0.48343	1.45361	0.0967734	0.799162
ENSG00000124701.5	APOBEC2	0.908454	3	1	0.908454	Amygdala	0.908454	Amygdala	1	1	1	-0.114989	0.998331	0.273827	0.628001
ENSG00000136159.3	NUDT15	0.908556	3	1	0.908556	Cerebellum	0.908556	Cerebellum	1	1	1	-0.948358	-0.11486	-0.407648	0.468806
ENSG00000109016.17	DHRS7B	0.908749	1	1	0.908749	Cortex	0.908749	Cortex	1	1	1	-0.114616	-0.114616	-0.114616	NA
ENSG00000178997.11	EXD1	0.90877	1	1	0.90877	Cortex	0.90877	Cortex	1	1	1	0.11459	0.11459	0.11459	NA
ENSG00000096433.10	ITPR3	0.909152	2	1	0.909152	Cerebellum	0.909152	Cerebellum	1	1	1	-0.546561	0.114109	-0.216226	0.467164
ENSG00000144455.13	SUMF1	0.909253	10	5	0.267319	Hypothalamus	0.509532	Amygdala	3.69401	0.14263	0.14263	-1.10926	-0.411248	-0.755898	0.19334
ENSG00000197128.11	ZNF772	0.909289	4	2	0.671118	Hippocampus	0.907017	Hypothalamus	1.48046	0.519543	0.519543	0.116802	1.09368	0.455094	0.445705
ENSG00000182372.9	CLN8	0.909352	4	2	0.804754	Hypothalamus	0.907812	Cerebellum	1.64347	0.356527	0.356527	-0.307403	0.396128	-0.0106691	0.329381
ENSG00000182362.13	YBEY	0.909458	11	2	0.570448	Hippocampus	0.952362	Cerebellum	4.55118	0.0562407	0.16254	-0.82592	0.123108	-0.308359	0.356459
ENSG00000127418.14	FGFRL1	0.909615	3	1	0.909615	Cerebellum	0.909615	Cerebellum	1	1	1	-0.612661	0.113524	-0.300083	0.373485
ENSG00000197561.6	ELANE	0.909654	1	1	0.909654	Hippocampus	0.909654	Hippocampus	1	1	1	-0.113475	-0.113475	-0.113475	NA
ENSG00000197568.13	HHLA3	0.909663	11	3	0.301786	Cerebellum	0.982425	Amygdala	3.51101	0.0538238	0.513168	-1.03261	0.692386	-0.085477	0.436724
ENSG00000206503.12	HLA-A	0.909677	10	4	0.425222	Amygdala	0.937572	Cerebellum	3.03017	0.105348	0.105348	-0.797394	0.805886	-0.0198601	0.54314
ENSG00000180921.6	FAM83H	0.909702	7	3	0.429812	Cerebellum	0.693633	Cortex	3.38498	0.0699452	0.126735	-1.49214	-0.39393	-0.783148	0.370764
ENSG00000163885.11	CFAP100	0.909873	4	1	0.909873	Cerebellum	0.909873	Cerebellum	1	1	1	-1.0414	0.832469	-0.0543389	0.772334
ENSG00000278716.1	LA16c-352F7.1	0.909884	1	1	0.909884	Hypothalamus	0.909884	Hypothalamus	1	1	1	-0.113185	-0.113185	-0.113185	NA
ENSG00000124588.19	NQO2	0.910128	11	4	0.53796	Hypothalamus	0.935663	Cortex	3.86744	0.112842	0.2104	-0.712446	0.0807215	-0.39673	0.238788
ENSG00000105341.18	ATP5SL	0.910139	8	4	0.683953	Cerebellum	0.982186	Amygdala	3.10971	0.148074	0.148074	-0.765428	0.407075	-0.224481	0.422041
ENSG00000173517.10	PEAK1	0.910194	11	3	0.628341	Hypothalamus	0.955791	Amygdala	4.23766	0.0598815	0.184483	-0.659226	1.0983	-0.0768205	0.480394
ENSG00000100412.15	ACO2	0.910353	1	1	0.910353	Cerebellum	0.910353	Cerebellum	1	1	1	-0.112593	-0.112593	-0.112593	NA
ENSG00000106524.8	ANKMY2	0.910548	1	1	0.910548	Cerebellum	0.910548	Cerebellum	1	1	1	0.112347	0.112347	0.112347	NA
ENSG00000083844.10	ZNF264	0.910644	1	1	0.910644	Amygdala	0.910644	Amygdala	1	1	1	0.112226	0.112226	0.112226	NA
ENSG00000093167.17	LRRFIP2	0.910655	9	3	0.476538	Hypothalamus	0.804441	Amygdala	3.22657	0.0368267	0.156025	-0.711882	0.3617	-0.210057	0.278788
ENSG00000115084.13	SLC35F5	0.910659	8	4	0.388742	Cerebellum	0.916237	Amygdala	3.96741	0.0694636	0.149453	-1.13312	-0.105174	-0.621636	0.358954
ENSG00000107819.13	SFXN3	0.910781	10	4	0.382577	Hippocampus	0.984472	Hypothalamus	2.13865	0.307742	0.307742	-1.75935	1.0672	-0.13414	0.857097
ENSG00000184012.11	TMPRSS2	0.910833	1	1	0.910833	Hypothalamus	0.910833	Hypothalamus	1	1	1	0.111987	0.111987	0.111987	NA
ENSG00000173852.14	DPY19L1	0.910853	6	2	0.674205	Cortex	0.768244	Cerebellum	1.49387	0.506133	0.506133	0.294673	0.965399	0.593285	0.240223
ENSG00000177685.16	CRACR2B	0.910936	2	1	0.910936	Cerebellum	0.910936	Cerebellum	1	1	1	-0.111858	1.96706	0.927599	1.47001
ENSG00000204815.9	TTC25	0.911039	2	1	0.911039	Hippocampus	0.911039	Hippocampus	1	1	1	0.111729	0.212112	0.16192	0.0709817
ENSG00000125637.15	PSD4	0.911052	5	2	0.673555	Hypothalamus	0.691282	Cortex	1.81259	0.187414	0.187414	-0.95982	-0.397116	-0.678918	0.264571
ENSG00000148795.6	CYP17A1	0.911055	2	1	0.911055	Cortex	0.911055	Cortex	1	1	1	-0.111708	1.45677	0.672533	1.10908
ENSG00000164615.4	CAMLG	0.911079	11	3	0.443767	Hippocampus	0.616477	Cortex	4.03903	0.0189653	0.266659	-0.866096	-0.218157	-0.622473	0.208525
ENSG00000231256.7	C17orf105	0.911204	2	1	0.911204	Cerebellum	0.911204	Cerebellum	1	1	1	-0.11152	-0.040255	-0.0758873	0.0503917
ENSG00000197818.11	SLC9A8	0.911245	3	2	0.790558	Cerebellum	0.923849	Cortex	1.63157	0.368426	0.368426	-0.265586	0.0955861	-0.0597452	0.185808
ENSG00000171310.10	CHST11	0.91129	2	1	0.91129	Cerebellum	0.91129	Cerebellum	1	1	1	0.111412	0.714046	0.412729	0.426127
ENSG00000169258.6	GPRIN1	0.911306	1	1	0.911306	Cortex	0.911306	Cortex	1	1	1	0.111391	0.111391	0.111391	NA
ENSG00000162972.10	MAIP1	0.911329	1	1	0.911329	Amygdala	0.911329	Amygdala	1	1	1	0.111363	0.111363	0.111363	NA
ENSG00000182718.16	ANXA2	0.911332	2	1	0.911332	Cerebellum	0.911332	Cerebellum	1	1	1	-0.229208	-0.111358	-0.170283	0.0833321
ENSG00000277200.1	RP11-74E22.8	0.911497	2	1	0.911497	Cerebellum	0.911497	Cerebellum	1	1	1	-1.59543	0.11115	-0.742138	1.20673
ENSG00000230852.1	RP11-51G5.1	0.911527	1	1	0.911527	Hypothalamus	0.911527	Hypothalamus	1	1	1	-0.111113	-0.111113	-0.111113	NA
ENSG00000183955.12	KMT5A	0.911757	4	2	0.791924	Hippocampus	0.964189	Cerebellum	1.84929	0.150708	0.150708	-0.861337	0.263813	-0.12834	0.499724
ENSG00000064300.8	NGFR	0.911798	5	4	0.405127	Cerebellum	0.935874	Cortex	1.98652	0.217687	0.217687	-0.0804566	0.832499	0.349896	0.355068
ENSG00000116771.5	AGMAT	0.911941	4	1	0.849421	Cortex	0.976706	Hypothalamus	1.96176	0.0382433	1.96176	-0.118049	1.1543	0.313826	0.574249
ENSG00000259616.2	RP11-507B12.2	0.911943	1	1	0.911943	Hypothalamus	0.911943	Hypothalamus	1	1	1	-0.110589	-0.110589	-0.110589	NA
ENSG00000166965.12	RCCD1	0.912055	10	1	0.80407	Cortex	0.997092	Amygdala	4.8218	0.014081	4.8218	-0.796523	0.62444	-0.0361314	0.383533
ENSG00000125520.13	SLC2A4RG	0.912124	2	1	0.912124	Cerebellum	0.912124	Cerebellum	1	1	1	-0.11036	0.125505	0.00757267	0.166782
ENSG00000238121.5	LINC00426	0.912176	3	1	0.912176	Cortex	0.912176	Cortex	1	1	1	-0.230331	0.35861	0.00599476	0.311216
ENSG00000115993.12	TRAK2	0.912188	1	1	0.912188	Cerebellum	0.912188	Cerebellum	1	1	1	0.110279	0.110279	0.110279	NA
ENSG00000140807.6	NKD1	0.912198	2	1	0.912198	Cerebellum	0.912198	Cerebellum	1	1	1	-0.110266	0.806625	0.34818	0.64834
ENSG00000259330.2	INAFM2	0.912246	4	1	0.912246	Hippocampus	0.912246	Hippocampus	1	1	1	-0.110207	0.629425	0.257394	0.413075
ENSG00000133107.14	TRPC4	0.912352	1	1	0.912352	Cortex	0.912352	Cortex	1	1	1	0.110072	0.110072	0.110072	NA
ENSG00000228971.2	RP11-286B14.1	0.912398	3	1	0.912398	Cortex	0.912398	Cortex	1	1	1	-0.492666	0.566345	0.0612311	0.531188
ENSG00000173660.11	UQCRH	0.912851	1	1	0.912851	Cortex	0.912851	Cortex	1	1	1	-0.109443	-0.109443	-0.109443	NA
ENSG00000166946.13	CCNDBP1	0.912883	3	2	0.672326	Cerebellum	0.960843	Cortex	1.02179	0.978213	0.978213	0.0490955	0.422959	0.244325	0.187483
ENSG00000114331.13	ACAP2	0.912903	9	4	0.384074	Amygdala	0.959113	Hypothalamus	3.53376	0.0604881	0.328818	-0.394526	0.870415	0.24946	0.417246
ENSG00000075035.9	WSCD2	0.912928	2	1	0.912928	Amygdala	0.912928	Amygdala	1	1	1	-0.903692	0.109347	-0.397173	0.716327
ENSG00000180257.13	ZNF816	0.91295	3	1	0.91295	Cerebellum	0.91295	Cerebellum	1	1	1	-0.654452	0.308292	-0.0789473	0.508234
ENSG00000086570.12	FAT2	0.913242	2	1	0.913242	Cerebellum	0.913242	Cerebellum	1	1	1	0.10895	0.366469	0.23771	0.182093
ENSG00000141696.12	P3H4	0.913253	2	1	0.913253	Cortex	0.913253	Cortex	1	1	1	-0.425363	-0.108936	-0.26715	0.223747
ENSG00000043591.5	ADRB1	0.913276	1	1	0.913276	Cortex	0.913276	Cortex	1	1	1	-0.108907	-0.108907	-0.108907	NA
ENSG00000084207.15	GSTP1	0.913698	11	3	0.650322	Hypothalamus	0.995122	Hippocampus	4.34124	0.0477814	0.178003	-0.183223	0.632541	0.282949	0.266559
ENSG00000100336.17	APOL4	0.914203	8	4	0.609306	Cortex	0.931502	Hypothalamus	2.77735	0.135774	0.135774	-0.511065	0.506033	-0.0546205	0.314453
ENSG00000274808.5	TBC1D3B	0.914954	1	1	0.914954	Cortex	0.914954	Cortex	1	1	1	-0.106792	-0.106792	-0.106792	NA
ENSG00000073711.10	PPP2R3A	0.91504	2	1	0.91504	Cerebellum	0.91504	Cerebellum	1	1	1	0.106683	0.462481	0.284582	0.251587
ENSG00000131096.10	PYY	0.91506	1	1	0.91506	Hypothalamus	0.91506	Hypothalamus	1	1	1	0.106658	0.106658	0.106658	NA
ENSG00000064419.13	TNPO3	0.915112	2	1	0.915112	Hypothalamus	0.915112	Hypothalamus	1	1	1	-1.35365	-0.106593	-0.730122	0.881803
ENSG00000168995.13	SIGLEC7	0.915307	3	2	0.688767	Cortex	0.730677	Hypothalamus	1.60308	0.396921	0.396921	0.263432	0.400529	0.336062	0.0689117
ENSG00000227066.1	RP3-340N1.2	0.915401	7	2	0.664071	Hippocampus	0.961517	Hypothalamus	3.68464	0.0026668	0.276359	-0.434299	0.209963	-0.140565	0.219346
ENSG00000137338.5	PGBD1	0.915484	5	1	0.915484	Cerebellum	0.915484	Cerebellum	1	1	1	-0.295229	0.454491	0.0141271	0.284717
ENSG00000007341.18	ST7L	0.915505	9	2	0.724532	Cortex	0.875148	Cerebellum	2.7928	0.054912	0.152288	-1.46121	0.734956	-0.221013	0.57183
ENSG00000168904.14	LRRC28	0.915558	2	2	0.674613	Cerebellum	0.756337	Cortex	1.76037	0.239628	0.239628	0.310295	0.419825	0.36506	0.0774496
ENSG00000224957.5	LINC01266	0.915705	2	1	0.915705	Cerebellum	0.915705	Cerebellum	1	1	1	-0.105845	0.545059	0.219607	0.460259
ENSG00000236030.1	LINC01036	0.915744	2	1	0.915744	Cerebellum	0.915744	Cerebellum	1	1	1	-0.105797	0.930012	0.412107	0.732427
ENSG00000236279.6	CLEC2L	0.915779	2	1	0.915779	Cerebellum	0.915779	Cerebellum	1	1	1	-0.105752	2.00408	0.949164	1.49188
ENSG00000106351.12	AGFG2	0.91579	2	1	0.91579	Cerebellum	0.91579	Cerebellum	1	1	1	-0.294036	-0.105738	-0.199887	0.133147
ENSG00000178209.14	PLEC	0.916015	10	3	0.431968	Cortex	0.882024	Hippocampus	3.82919	0.0539362	0.280288	-0.785829	0.116278	-0.370594	0.297574
ENSG00000154639.18	CXADR	0.916316	2	1	0.916316	Cerebellum	0.916316	Cerebellum	1	1	1	0.105075	0.122285	0.11368	0.0121696
ENSG00000100290.2	BIK	0.916347	2	2	0.719347	Cerebellum	0.822616	Amygdala	1.02988	0.970124	0.970124	-0.359332	0.224182	-0.0675749	0.412607
ENSG00000155893.12	PXYLP1	0.916412	2	1	0.916412	Cortex	0.916412	Cortex	1	1	1	-0.180886	-0.104954	-0.14292	0.0536923
ENSG00000213965.3	NUDT19	0.916488	2	1	0.916488	Hippocampus	0.916488	Hippocampus	1	1	1	0.104859	0.326496	0.215678	0.156722
ENSG00000095585.16	BLNK	0.916553	1	1	0.916553	Amygdala	0.916553	Amygdala	1	1	1	0.104777	0.104777	0.104777	NA
ENSG00000184434.7	LRRC19	0.916764	1	1	0.916764	Cerebellum	0.916764	Cerebellum	1	1	1	-0.104511	-0.104511	-0.104511	NA
ENSG00000141425.17	RPRD1A	0.916775	2	1	0.916775	Cortex	0.916775	Cortex	1	1	1	0.104496	0.244078	0.174287	0.098699
ENSG00000102780.16	DGKH	0.916807	2	1	0.916807	Cerebellum	0.916807	Cerebellum	1	1	1	0.104456	0.757251	0.430854	0.461595
ENSG00000122971.8	ACADS	0.916821	10	4	0.407668	Hypothalamus	0.729928	Cortex	4.26903	0.0335453	0.181448	-1.73047	0.369278	-0.630336	0.528306
ENSG00000108654.13	DDX5	0.916837	5	1	0.916837	Hippocampus	0.916837	Hippocampus	1	1	1	-0.318888	0.443065	0.0401124	0.34882
ENSG00000067365.14	METTL22	0.917026	6	1	0.757485	Hippocampus	0.940243	Cortex	3.83355	0.0303947	3.83355	-0.105705	0.384141	0.14122	0.178958
ENSG00000136895.18	GARNL3	0.917031	1	1	0.917031	Hippocampus	0.917031	Hippocampus	1	1	1	-0.104175	-0.104175	-0.104175	NA
ENSG00000265750.1	RP11-799B12.4	0.917363	7	3	0.481309	Hippocampus	0.72806	Hypothalamus	1.95518	0.270753	0.270753	0.347708	1.03004	0.550061	0.243764
ENSG00000184709.7	LRRC26	0.917441	1	1	0.917441	Hippocampus	0.917441	Hippocampus	1	1	1	0.103657	0.103657	0.103657	NA
ENSG00000255455.2	RP11-890B15.3	0.917521	11	4	0.535451	Amygdala	0.927376	Cortex	3.31267	0.0574967	0.116106	-1.04517	0.422486	-0.358658	0.511231
ENSG00000174721.9	FGFBP3	0.917609	2	2	0.730479	Hypothalamus	0.838359	Cerebellum	1.07605	0.923949	0.923949	-0.203993	0.344488	0.0702472	0.387835
ENSG00000272142.1	RP11-428J1.5	0.917614	1	1	0.917614	Hypothalamus	0.917614	Hypothalamus	1	1	1	-0.10344	-0.10344	-0.10344	NA
ENSG00000120156.20	TEK	0.917666	2	1	0.917666	Cerebellum	0.917666	Cerebellum	1	1	1	-0.358064	-0.103374	-0.230719	0.180093
ENSG00000115594.11	IL1R1	0.917775	1	1	0.917775	Hippocampus	0.917775	Hippocampus	1	1	1	-0.103237	-0.103237	-0.103237	NA
ENSG00000223802.7	CERS1	0.917799	10	3	0.572411	Hippocampus	0.912077	Cerebellum	4.1157	0.111041	0.202279	-0.262848	1.20969	0.439314	0.405677
ENSG00000172716.16	SLFN11	0.917828	3	2	0.708708	Cerebellum	0.905539	Cortex	1.15482	0.845177	0.845177	-0.118668	0.373591	0.180057	0.262447
ENSG00000060982.14	BCAT1	0.917829	2	1	0.917829	Cortex	0.917829	Cortex	1	1	1	-0.103169	0.27996	0.0883955	0.270913
ENSG00000137942.16	FNBP1L	0.917863	1	1	0.917863	Cerebellum	0.917863	Cerebellum	1	1	1	-0.103126	-0.103126	-0.103126	NA
ENSG00000203942.4	C10orf62	0.917897	2	1	0.917897	Hypothalamus	0.917897	Hypothalamus	1	1	1	-0.86958	0.103084	-0.383248	0.687777
ENSG00000113657.12	DPYSL3	0.917948	1	1	0.917948	Cerebellum	0.917948	Cerebellum	1	1	1	0.103018	0.103018	0.103018	NA
ENSG00000011523.13	CEP68	0.917956	3	2	0.69824	Cortex	0.920619	Cerebellum	1.11345	0.886546	0.886546	-0.663634	0.387698	-0.125197	0.526131
ENSG00000267065.2	LINC02080	0.918019	8	3	0.602769	Hypothalamus	0.969787	Cerebellum	3.42516	0.0746038	0.192523	-1.06012	0.324459	-0.212701	0.427154
ENSG00000143318.12	CASQ1	0.91823	3	1	0.91823	Cortex	0.91823	Cortex	1	1	1	-0.166085	0.676994	0.204524	0.430671
ENSG00000239900.12	ADSL	0.918262	4	1	0.918262	Cortex	0.918262	Cortex	1	1	1	-0.0941877	1.40083	0.380073	0.68708
ENSG00000099330.8	OCEL1	0.918287	10	3	0.70123	Cortex	0.974625	Hypothalamus	4.14824	0.0304742	0.186825	-0.38366	0.476099	0.0514099	0.28523
ENSG00000180479.13	ZNF571	0.918317	2	1	0.918317	Cerebellum	0.918317	Cerebellum	1	1	1	0.102554	1.20419	0.653369	0.778971
ENSG00000243444.7	PALM2	0.918429	1	1	0.918429	Hypothalamus	0.918429	Hypothalamus	1	1	1	0.102413	0.102413	0.102413	NA
ENSG00000101246.19	ARFRP1	0.918445	3	2	0.794296	Cerebellum	0.875601	Cortex	1.47701	0.522991	0.522991	-0.156548	0.260737	0.0831374	0.215459
ENSG00000162994.15	CLHC1	0.918488	11	4	0.47154	Hippocampus	0.926687	Hypothalamus	3.71773	0.0635732	0.201013	-0.429946	0.870657	0.302077	0.450367
ENSG00000162368.13	CMPK1	0.918519	2	1	0.918519	Cortex	0.918519	Cortex	1	1	1	0.102299	0.973673	0.537986	0.616154
ENSG00000132530.16	XAF1	0.918617	1	1	0.918617	Hippocampus	0.918617	Hippocampus	1	1	1	0.102176	0.102176	0.102176	NA
ENSG00000250317.8	SMIM20	0.91863	1	1	0.91863	Cerebellum	0.91863	Cerebellum	1	1	1	-0.10216	-0.10216	-0.10216	NA
ENSG00000149179.13	C11orf49	0.918638	1	1	0.918638	Cerebellum	0.918638	Cerebellum	1	1	1	0.10215	0.10215	0.10215	NA
ENSG00000103485.17	QPRT	0.918644	10	1	0.788687	Cerebellum	0.992202	Hippocampus	4.76411	0.0231934	4.76411	-0.398977	0.0433185	-0.108105	0.134652
ENSG00000163002.12	NUP35	0.91869	5	2	0.704388	Hippocampus	0.810841	Cortex	1.85194	0.148057	0.148057	-0.413907	1.16258	0.0196131	0.656359
ENSG00000162039.14	MEIOB	0.918815	5	2	0.747926	Hippocampus	0.820571	Amygdala	2.4672	0.0507992	0.481997	-0.286161	0.948929	0.218436	0.477655
ENSG00000151503.12	NCAPD3	0.918835	1	1	0.918835	Hippocampus	0.918835	Hippocampus	1	1	1	0.101901	0.101901	0.101901	NA
ENSG00000075673.11	ATP12A	0.919096	1	1	0.919096	Cortex	0.919096	Cortex	1	1	1	0.101573	0.101573	0.101573	NA
ENSG00000128408.8	RIBC2	0.919152	4	2	0.851303	Cortex	0.945827	Hypothalamus	1.8019	0.198098	0.198098	-0.187456	0.475745	0.106348	0.274246
ENSG00000114796.15	KLHL24	0.919268	6	4	0.593161	Hypothalamus	0.953393	Cortex	3.32057	0.127092	0.127092	-0.990356	0.45207	-0.324746	0.486613
ENSG00000112706.11	IMPG1	0.919365	3	2	0.716182	Cerebellum	0.815106	Cortex	1.12572	0.874281	0.874281	-0.363567	0.233844	-0.0374186	0.302463
ENSG00000169733.11	RFNG	0.919387	6	2	0.754917	Hypothalamus	0.93897	Cerebellum	2.70806	0.0132608	0.278678	-0.312162	0.208802	-0.0643349	0.197388
ENSG00000138795.9	LEF1	0.919387	1	1	0.919387	Hypothalamus	0.919387	Hypothalamus	1	1	1	-0.101205	-0.101205	-0.101205	NA
ENSG00000144362.11	PHOSPHO2	0.919406	7	3	0.573218	Cortex	0.960351	Hypothalamus	2.42954	0.150277	0.150277	-0.563319	0.0362379	-0.2694	0.231517
ENSG00000205659.10	LIN52	0.919469	6	3	0.635035	Cerebellum	0.911057	Cortex	2.03048	0.185073	0.185073	-0.334427	1.38069	0.181207	0.655044
ENSG00000119203.13	CPSF3	0.91976	2	2	0.690042	Cerebellum	0.968875	Hippocampus	1.12796	0.872035	0.872035	-0.0390196	0.398798	0.179889	0.309584
ENSG00000198729.4	PPP1R14C	0.919795	2	2	0.699483	Cortex	0.918777	Cerebellum	1.08407	0.915927	0.915927	0.101974	0.386019	0.243996	0.20085
ENSG00000166091.19	CMTM5	0.919835	1	1	0.919835	Cerebellum	0.919835	Cerebellum	1	1	1	0.100641	0.100641	0.100641	NA
ENSG00000185345.18	PARK2	0.920176	3	3	0.530628	Cortex	0.946223	Cerebellum	2.17175	0.160676	0.160676	0.0674509	0.627048	0.435362	0.318715
ENSG00000118579.12	MED28	0.920498	9	3	0.34554	Cortex	0.686739	Hippocampus	4.29274	0.0465926	0.165543	0.205275	0.943275	0.554631	0.230648
ENSG00000198246.7	SLC29A3	0.920532	5	2	0.714224	Cortex	0.844598	Cerebellum	1.05114	0.948861	0.948861	-0.54673	0.196016	-0.153138	0.301422
ENSG00000105617.3	LENG1	0.920554	1	1	0.920554	Cerebellum	0.920554	Cerebellum	1	1	1	0.0997365	0.0997365	0.0997365	NA
ENSG00000112486.15	CCR6	0.920678	4	2	0.692484	Cortex	0.898746	Amygdala	1.08432	0.915683	0.915683	-0.708574	0.395486	-0.109023	0.4795
ENSG00000189275.3	LINC01164	0.920745	2	1	0.920745	Cortex	0.920745	Cortex	1	1	1	-0.657652	-0.0994952	-0.378574	0.394677
ENSG00000178467.17	P4HTM	0.92093	10	4	0.41447	Cerebellum	0.702927	Hypothalamus	3.82929	0.103791	0.186836	-0.843829	0.400261	-0.393089	0.405013
ENSG00000213139.7	CRYGS	0.920953	2	1	0.920953	Cerebellum	0.920953	Cerebellum	1	1	1	0.0992328	1.49576	0.797499	0.987497
ENSG00000170955.9	PRKCDBP	0.920992	3	2	0.693358	Cerebellum	0.9111	Hippocampus	1.49392	0.506078	0.506078	0.111651	0.454326	0.320093	0.182994
ENSG00000237441.9	RGL2	0.921035	1	1	0.921035	Cerebellum	0.921035	Cerebellum	1	1	1	-0.0991304	-0.0991304	-0.0991304	NA
ENSG00000158008.9	EXTL1	0.921063	3	1	0.921063	Cerebellum	0.921063	Cerebellum	1	1	1	0.0990942	1.66047	0.772334	0.802565
ENSG00000107295.9	SH3GL2	0.921412	5	2	0.767382	Cerebellum	0.77302	Cortex	1.04274	0.957263	0.957263	-0.245459	0.70458	0.208653	0.356964
ENSG00000152382.5	TADA1	0.921422	3	2	0.693662	Cerebellum	0.853011	Hypothalamus	1.24299	0.757006	0.757006	-0.12382	0.393891	0.151783	0.260476
ENSG00000183114.7	FAM43B	0.92152	2	1	0.92152	Cerebellum	0.92152	Cerebellum	1	1	1	-1.22192	-0.098519	-0.66022	0.794365
ENSG00000266489.1	RP11-178F10.3	0.92157	6	2	0.661876	Amygdala	0.84654	Hippocampus	3.77549	0.017788	0.17497	0.167582	0.437325	0.283921	0.111146
ENSG00000188992.11	LIPI	0.921731	3	1	0.921731	Cerebellum	0.921731	Cerebellum	1	1	1	-0.248043	0.228963	-0.0391109	0.24394
ENSG00000076258.9	FMO4	0.921924	5	3	0.562876	Cortex	0.817439	Hippocampus	1.27548	0.573022	0.573022	-0.23084	0.821232	0.323126	0.432918
ENSG00000065989.15	PDE4A	0.922044	2	1	0.922044	Cerebellum	0.922044	Cerebellum	1	1	1	-0.549082	-0.097859	-0.323471	0.319063
ENSG00000116133.11	DHCR24	0.922047	4	3	0.520155	Amygdala	0.84031	Hippocampus	1.61138	0.499575	0.499575	-0.420916	0.643107	0.15031	0.436849
ENSG00000175471.19	MCTP1	0.9221	3	2	0.732675	Cerebellum	0.845258	Cortex	1.05246	0.947536	0.947536	-1.13909	0.195172	-0.428495	0.671364
ENSG00000230487.7	PSMG3-AS1	0.922115	10	4	0.2911	Amygdala	0.705735	Hippocampus	3.47228	0.0995827	0.169471	-1.23793	0.448624	-0.634597	0.495512
ENSG00000259865.1	RP11-488L18.10	0.922158	10	4	0.414136	Cerebellum	0.788711	Cortex	2.77917	0.170577	0.170577	-2.31208	-0.182303	-0.844043	0.622925
ENSG00000070669.16	ASNS	0.922185	3	2	0.690692	Cerebellum	0.900728	Cortex	1.4497	0.550298	0.550298	-0.397916	0.849984	0.109109	0.655994
ENSG00000142694.6	EVA1B	0.922216	2	2	0.721293	Cerebellum	0.89649	Cortex	1.72456	0.275443	0.275443	-0.356731	-0.130096	-0.243413	0.160255
ENSG00000124614.13	RPS10	0.922297	2	1	0.922297	Cerebellum	0.922297	Cerebellum	1	1	1	0.0741413	0.0975412	0.0858412	0.0165462
ENSG00000155760.2	FZD7	0.922502	1	1	0.922502	Cerebellum	0.922502	Cerebellum	1	1	1	0.0972829	0.0972829	0.0972829	NA
ENSG00000127955.15	GNAI1	0.922644	1	1	0.922644	Cerebellum	0.922644	Cerebellum	1	1	1	0.0971041	0.0971041	0.0971041	NA
ENSG00000143374.16	TARS2	0.922917	5	2	0.688911	Cerebellum	0.90458	Hippocampus	1.26857	0.731432	0.731432	-0.400333	0.854953	0.056622	0.473151
ENSG00000132005.8	RFX1	0.922951	1	1	0.922951	Hippocampus	0.922951	Hippocampus	1	1	1	-0.0967176	-0.0967176	-0.0967176	NA
ENSG00000114735.9	HEMK1	0.923141	5	3	0.598405	Cerebellum	0.865526	Cortex	2.2848	0.202375	0.202375	0.169344	0.526695	0.416674	0.147011
ENSG00000196396.9	PTPN1	0.923194	3	2	0.710673	Hypothalamus	0.973627	Hippocampus	1.29491	0.70509	0.70509	-0.0330592	1.18134	0.50641	0.618426
ENSG00000188171.15	ZNF626	0.923206	11	3	0.598536	Cerebellum	0.909041	Amygdala	4.19415	0.0834181	0.159613	-0.165572	0.819754	0.400771	0.290849
ENSG00000228793.1	RP1-223B1.1	0.923268	11	2	0.549618	Amygdala	0.999851	Hypothalamus	4.62303	0.0496636	0.164714	-0.277392	0.598332	0.259118	0.260072
ENSG00000278464.1	RP11-96A15.1	0.92333	1	1	0.92333	Hypothalamus	0.92333	Hypothalamus	1	1	1	-0.0962397	-0.0962397	-0.0962397	NA
ENSG00000254670.1	CTC-497E21.3	0.923384	2	1	0.923384	Amygdala	0.923384	Amygdala	1	1	1	-0.639388	0.0961722	-0.271608	0.52012
ENSG00000164713.9	BRI3	0.923434	1	1	0.923434	Cerebellum	0.923434	Cerebellum	1	1	1	0.0961094	0.0961094	0.0961094	NA
ENSG00000237595.3	RP11-112L6.3	0.923466	2	1	0.923466	Hypothalamus	0.923466	Hypothalamus	1	1	1	-0.0960686	0.512261	0.208096	0.430154
ENSG00000267224.1	AC005498.4	0.92364	4	1	0.92364	Cerebellum	0.92364	Cerebellum	1	1	1	-0.809675	0.554798	-0.108097	0.577508
ENSG00000224050.1	RP1-90G24.6	0.924025	4	2	0.826136	Cortex	0.879315	Cerebellum	1.55923	0.440768	0.440768	-1.34508	0.21966	-0.311842	0.705324
ENSG00000249228.1	RP11-769N22.1	0.92431	2	1	0.92431	Cortex	0.92431	Cortex	1	1	1	-0.777358	-0.095006	-0.436182	0.482496
ENSG00000126461.14	SCAF1	0.924513	1	1	0.924513	Cerebellum	0.924513	Cerebellum	1	1	1	-0.0947503	-0.0947503	-0.0947503	NA
ENSG00000196586.13	MYO6	0.924546	4	2	0.738743	Cortex	0.757791	Cerebellum	1.31689	0.683111	0.683111	0.00856002	0.993069	0.410883	0.415249
ENSG00000151892.14	GFRA1	0.92463	5	2	0.724127	Amygdala	0.852966	Cortex	1.81761	0.182387	0.182387	-0.524842	0.290935	-0.144603	0.322836
ENSG00000256982.1	CTD-2555A7.2	0.924668	2	1	0.924668	Cerebellum	0.924668	Cerebellum	1	1	1	-0.733581	0.0945555	-0.319513	0.585581
ENSG00000185739.13	SRL	0.924752	1	1	0.924752	Amygdala	0.924752	Amygdala	1	1	1	0.0944502	0.0944502	0.0944502	NA
ENSG00000163131.10	CTSS	0.924771	4	3	0.493305	Cortex	0.762649	Hippocampus	2.17338	0.0773968	0.0773968	-0.759954	-0.302004	-0.593042	0.20171
ENSG00000169926.10	KLF13	0.924829	2	1	0.924829	Cerebellum	0.924829	Cerebellum	1	1	1	0.0943526	0.609946	0.352149	0.36458
ENSG00000136897.7	MRPL50	0.924929	3	1	0.924929	Cortex	0.924929	Cortex	1	1	1	-2.19365	0.268921	-0.610168	1.37412
ENSG00000106772.17	PRUNE2	0.925058	2	1	0.925058	Cerebellum	0.925058	Cerebellum	1	1	1	-1.07408	-0.0940647	-0.584071	0.692973
ENSG00000003987.13	MTMR7	0.925167	2	1	0.925167	Hippocampus	0.925167	Hippocampus	1	1	1	0.0939275	1.18283	0.638378	0.76997
ENSG00000221955.10	SLC12A8	0.925246	6	3	0.515745	Cortex	0.893406	Amygdala	1.91701	0.401239	0.401239	-0.650059	1.0188	-0.233119	0.649031
ENSG00000114742.13	WDR48	0.925386	2	2	0.69393	Hippocampus	0.903269	Cerebellum	1.34467	0.655332	0.655332	0.121532	0.393527	0.25753	0.192329
ENSG00000110628.13	SLC22A18	0.925423	8	4	0.527462	Hippocampus	0.913976	Hypothalamus	3.47039	0.0943883	0.176255	-0.332796	0.665442	0.163682	0.383532
ENSG00000170537.12	TMC7	0.925468	1	1	0.925468	Hypothalamus	0.925468	Hypothalamus	1	1	1	-0.0935484	-0.0935484	-0.0935484	NA
ENSG00000183807.7	FAM162B	0.925708	1	1	0.925708	Amygdala	0.925708	Amygdala	1	1	1	-0.0932459	-0.0932459	-0.0932459	NA
ENSG00000182774.10	RPS17	0.925796	4	2	0.735642	Cortex	0.884736	Hippocampus	1.79198	0.208019	0.208019	-1.15079	-0.144968	-0.464808	0.464093
ENSG00000185519.8	FAM131C	0.92582	11	5	0.448587	Cortex	0.986531	Amygdala	2.94643	0.173371	0.173371	-0.757773	0.683745	-0.0864814	0.511833
ENSG00000137135.17	ARHGEF39	0.925823	10	3	0.50086	Hippocampus	0.599139	Amygdala	4.49508	0.0389781	0.151288	-0.850577	1.26798	-0.272512	0.707984
ENSG00000271265.1	RP11-230C9.4	0.925914	5	1	0.925914	Hypothalamus	0.925914	Hypothalamus	1	1	1	-0.194297	0.943109	0.156171	0.451735
ENSG00000116691.10	MIIP	0.92592	3	1	0.92592	Cortex	0.92592	Cortex	1	1	1	-1.08153	0.939061	-0.0164981	1.01474
ENSG00000081760.16	AACS	0.925952	5	2	0.710221	Hypothalamus	0.902796	Cerebellum	1.59953	0.400469	0.400469	-0.720796	-0.122131	-0.447284	0.227068
ENSG00000126432.13	PRDX5	0.926139	6	3	0.679655	Hypothalamus	0.82303	Cerebellum	1.70016	0.57996	0.57996	-0.412933	1.87286	0.53809	0.758787
ENSG00000232300.1	FAM215B	0.926156	2	1	0.926156	Cerebellum	0.926156	Cerebellum	1	1	1	0.0717079	0.0926827	0.0821953	0.0148315
ENSG00000117868.15	ESYT2	0.92634	6	3	0.791029	Cerebellum	0.993978	Cortex	2.59067	0.187688	0.187688	-0.318393	0.264975	-0.0408077	0.197939
ENSG00000187741.14	FANCA	0.926344	6	4	0.453176	Hypothalamus	0.771937	Cerebellum	1.81954	0.35928	0.35928	-0.75013	0.842297	-0.0682408	0.676449
ENSG00000160678.11	S100A1	0.926364	4	2	0.700506	Cortex	0.782673	Cerebellum	1.56502	0.434984	0.434984	-0.384638	1.0047	0.136307	0.632335
ENSG00000091592.15	NLRP1	0.926408	3	1	0.926408	Cortex	0.926408	Cortex	1	1	1	-1.75038	0.0923651	-0.742401	0.933501
ENSG00000121691.4	CAT	0.92644	10	4	0.335627	Cerebellum	0.786134	Amygdala	3.83663	0.0215797	0.137366	0.120501	0.962841	0.572787	0.300213
ENSG00000170854.17	RIOX2	0.926612	3	2	0.806666	Cortex	0.928398	Cerebellum	1.61399	0.386007	0.386007	-0.00889507	0.24473	0.108565	0.127843
ENSG00000155093.17	PTPRN2	0.926631	6	2	0.730603	Cortex	0.950732	Amygdala	1.60489	0.395107	0.395107	-0.846074	0.335658	-0.341175	0.453928
ENSG00000162636.15	FAM102B	0.926673	1	1	0.926673	Cerebellum	0.926673	Cerebellum	1	1	1	-0.0920309	-0.0920309	-0.0920309	NA
ENSG00000164649.19	CDCA7L	0.926716	5	2	0.716493	Hypothalamus	0.979435	Cerebellum	1.42624	0.573758	0.573758	-0.598533	1.01524	0.283955	0.624799
ENSG00000114790.12	ARHGEF26	0.926776	1	1	0.926776	Amygdala	0.926776	Amygdala	1	1	1	-0.0919015	-0.0919015	-0.0919015	NA
ENSG00000198355.4	PIM3	0.926842	1	1	0.926842	Cerebellum	0.926842	Cerebellum	1	1	1	0.0918189	0.0918189	0.0918189	NA
ENSG00000166927.12	MS4A7	0.926995	2	2	0.759934	Hypothalamus	0.779991	Hippocampus	1.13117	0.868834	0.868834	-0.279331	0.305567	0.013118	0.413586
ENSG00000184838.14	PRR16	0.927162	1	1	0.927162	Cortex	0.927162	Cortex	1	1	1	-0.0914165	-0.0914165	-0.0914165	NA
ENSG00000198040.10	ZNF84	0.927407	3	1	0.927407	Cerebellum	0.927407	Cerebellum	1	1	1	-0.656243	0.471475	-0.0312198	0.573725
ENSG00000274750.2	HIST1H3E	0.927698	11	2	0.790378	Amygdala	0.980984	Cortex	4.2649	0.00967751	0.599678	-0.26582	0.719936	0.158691	0.279283
ENSG00000076513.16	ANKRD13A	0.927871	2	1	0.927871	Cerebellum	0.927871	Cerebellum	1	1	1	-0.370735	-0.0905238	-0.230629	0.198139
ENSG00000196335.12	STK31	0.927986	7	3	0.569237	Cerebellum	0.915069	Hippocampus	2.00334	0.232106	0.232106	-0.106647	0.647347	0.366604	0.266933
ENSG00000115657.12	ABCB6	0.928041	2	1	0.928041	Cerebellum	0.928041	Cerebellum	1	1	1	0.0433903	0.0903103	0.0668503	0.0331775
ENSG00000184677.16	ZBTB40	0.928094	3	2	0.812632	Cortex	0.905276	Cerebellum	1.56226	0.437742	0.437742	-0.118999	0.567454	0.228496	0.343306
ENSG00000119929.12	CUTC	0.928257	1	1	0.928257	Cortex	0.928257	Cortex	1	1	1	-0.0900374	-0.0900374	-0.0900374	NA
ENSG00000258859.1	RP11-594C13.1	0.928345	1	1	0.928345	Cortex	0.928345	Cortex	1	1	1	0.0899278	0.0899278	0.0899278	NA
ENSG00000233878.1	AC073133.1	0.928441	7	4	0.400107	Amygdala	0.943838	Hypothalamus	2.17369	0.454276	0.454276	-0.841429	0.406284	-0.298401	0.39547
ENSG00000070444.14	MNT	0.928459	2	2	0.819498	Cortex	0.888252	Cerebellum	1.53429	0.465713	0.465713	-0.140516	0.228191	0.0438375	0.260715
ENSG00000165416.14	SUGT1	0.928779	2	1	0.928779	Cerebellum	0.928779	Cerebellum	1	1	1	-2.39541	-0.0893806	-1.2424	1.63061
ENSG00000182968.4	SOX1	0.92885	2	1	0.92885	Cortex	0.92885	Cortex	1	1	1	-1.06437	-0.0892917	-0.576831	0.689484
ENSG00000165684.4	SNAPC4	0.929123	5	2	0.510969	Hypothalamus	0.924925	Cortex	2.35789	0.0707359	0.571378	-0.248777	0.65733	0.160191	0.354825
ENSG00000154914.16	USP43	0.929136	1	1	0.929136	Cerebellum	0.929136	Cerebellum	1	1	1	-0.0889314	-0.0889314	-0.0889314	NA
ENSG00000226237.1	GAS1RR	0.929288	9	3	0.505885	Hypothalamus	0.747348	Hippocampus	2.70171	0.0890212	0.453987	-1.43518	-0.322138	-0.756951	0.312451
ENSG00000177885.13	GRB2	0.929331	2	2	0.704049	Amygdala	0.994947	Cerebellum	1.10844	0.891559	0.891559	-0.379861	0.00633334	-0.186764	0.27308
ENSG00000101197.12	BIRC7	0.929342	5	2	0.701853	Hypothalamus	0.876071	Cortex	1.41237	0.587633	0.587633	-0.370974	0.382821	-0.0192761	0.29762
ENSG00000147419.17	CCDC25	0.929378	9	3	0.73526	Hypothalamus	0.991483	Cortex	3.45242	0.0388884	0.230705	-0.624276	0.209851	-0.102744	0.279892
ENSG00000251221.1	LINC01337	0.929468	1	1	0.929468	Cerebellum	0.929468	Cerebellum	1	1	1	0.0885144	0.0885144	0.0885144	NA
ENSG00000111142.13	METAP2	0.929485	1	1	0.929485	Hippocampus	0.929485	Hippocampus	1	1	1	0.0884926	0.0884926	0.0884926	NA
ENSG00000135249.7	RINT1	0.929631	1	1	0.929631	Cortex	0.929631	Cortex	1	1	1	0.0883093	0.0883093	0.0883093	NA
ENSG00000125875.13	TBC1D20	0.929747	2	1	0.929747	Cerebellum	0.929747	Cerebellum	1	1	1	-0.197118	0.0881631	-0.0544772	0.201724
ENSG00000138621.11	PPCDC	0.929761	8	4	0.461444	Amygdala	0.852305	Hypothalamus	3.32272	0.115987	0.115987	-0.198304	0.736471	0.315196	0.330718
ENSG00000186280.6	KDM4D	0.929796	1	1	0.929796	Hypothalamus	0.929796	Hypothalamus	1	1	1	0.0881018	0.0881018	0.0881018	NA
ENSG00000117448.13	AKR1A1	0.929801	2	1	0.929801	Cerebellum	0.929801	Cerebellum	1	1	1	-0.20505	-0.0880958	-0.146573	0.0826994
ENSG00000004468.12	CD38	0.929821	5	2	0.70482	Cortex	0.791459	Hypothalamus	1.77324	0.226757	0.226757	-0.628731	-0.264417	-0.434366	0.13279
ENSG00000232987.1	LINC01219	0.930141	4	2	0.84053	Cortex	0.970372	Cerebellum	1.79315	0.206849	0.206849	-0.109528	0.201216	0.0605502	0.157493
ENSG00000146151.12	HMGCLL1	0.930153	6	2	0.809652	Hypothalamus	0.991819	Cortex	1.75683	0.243168	0.243168	-0.294275	0.240875	-0.0545601	0.19953
ENSG00000168288.12	MMADHC	0.930329	1	1	0.930329	Hippocampus	0.930329	Hippocampus	1	1	1	-0.0874304	-0.0874304	-0.0874304	NA
ENSG00000270964.1	RP11-502I4.3	0.930364	9	5	0.555314	Hippocampus	0.905754	Amygdala	2.85554	0.254345	0.254345	-0.589815	0.523881	-0.0144276	0.390346
ENSG00000154479.12	CCDC173	0.930464	5	2	0.704381	Hippocampus	0.825385	Hypothalamus	1.55124	0.448764	0.448764	0.220624	0.519878	0.422295	0.126287
ENSG00000266573.5	RP11-449D8.5	0.930483	1	1	0.930483	Cortex	0.930483	Cortex	1	1	1	-0.0872378	-0.0872378	-0.0872378	NA
ENSG00000134077.15	THUMPD3	0.930572	10	4	0.769001	Cortex	0.958386	Hypothalamus	3.14925	0.165154	0.165154	-0.354181	0.434416	0.0890016	0.277629
ENSG00000106013.14	ANKRD7	0.930684	5	2	0.812635	Cerebellum	0.973867	Cortex	1.72339	0.276611	0.276611	-0.604259	0.237029	-0.110643	0.305586
ENSG00000214517.9	PPME1	0.930873	3	1	0.930873	Cerebellum	0.930873	Cerebellum	1	1	1	-1.73893	-0.0867463	-0.931729	0.82674
ENSG00000189050.15	RNFT1	0.93108	1	1	0.93108	Cortex	0.93108	Cortex	1	1	1	0.0864863	0.0864863	0.0864863	NA
ENSG00000138036.18	DYNC2LI1	0.931081	2	1	0.931081	Hypothalamus	0.931081	Hypothalamus	1	1	1	-0.0864848	0.534883	0.224199	0.439374
ENSG00000178498.15	DTX3	0.931114	1	1	0.931114	Amygdala	0.931114	Amygdala	1	1	1	-0.0864431	-0.0864431	-0.0864431	NA
ENSG00000105193.8	RPS16	0.931263	2	1	0.931263	Cerebellum	0.931263	Cerebellum	1	1	1	-0.639007	0.0862556	-0.276376	0.512838
ENSG00000177042.14	TMEM80	0.93146	11	1	0.65651	Amygdala	0.938268	Hypothalamus	4.71224	0.0113037	4.71224	-0.432403	0.444737	-0.161923	0.26283
ENSG00000249158.6	PCDHA11	0.931461	4	3	0.552058	Cortex	0.786012	Hypothalamus	2.48712	0.106206	0.106206	-1.13625	-0.271492	-0.628195	0.365313
ENSG00000111879.18	FAM184A	0.93157	2	1	0.93157	Cortex	0.93157	Cortex	1	1	1	-0.568173	-0.0858699	-0.327022	0.34104
ENSG00000278740.1	RP11-147L13.14	0.931983	11	2	0.588225	Hippocampus	0.896335	Hypothalamus	4.58669	0.0111482	0.270988	-0.862953	0.54141	0.105699	0.380276
ENSG00000197614.10	MFAP5	0.931984	2	2	0.708883	Hippocampus	0.953408	Cerebellum	1.05348	0.946523	0.946523	-0.373357	-0.0584282	-0.215893	0.222688
ENSG00000110696.9	C11orf58	0.932014	1	1	0.932014	Amygdala	0.932014	Amygdala	1	1	1	0.0853113	0.0853113	0.0853113	NA
ENSG00000142102.15	PGGHG	0.932102	11	2	0.771897	Cerebellum	0.995971	Cortex	4.55536	0.0192005	0.210954	-0.289894	0.151567	-0.0740827	0.130623
ENSG00000105372.6	RPS19	0.932196	2	1	0.932196	Cerebellum	0.932196	Cerebellum	1	1	1	-1.27138	-0.0850822	-0.67823	0.838837
ENSG00000213927.3	CCL27	0.932203	2	1	0.932203	Cerebellum	0.932203	Cerebellum	1	1	1	0.0770515	0.0850736	0.0810626	0.00567246
ENSG00000124571.17	XPO5	0.932396	1	1	0.932396	Cerebellum	0.932396	Cerebellum	1	1	1	-0.0848312	-0.0848312	-0.0848312	NA
ENSG00000132744.7	ACY3	0.932408	6	2	0.755596	Cerebellum	0.977598	Amygdala	2.48253	0.0393101	0.478161	-0.519288	0.736086	-0.0827643	0.438393
ENSG00000172318.5	B3GALT1	0.932465	4	2	0.760857	Cortex	0.848254	Cerebellum	1.08278	0.917216	0.917216	-0.424376	-0.191347	-0.315129	0.0966325
ENSG00000049860.13	HEXB	0.932529	5	1	0.932529	Cerebellum	0.932529	Cerebellum	1	1	1	-0.490848	0.0305645	-0.210446	0.207469
ENSG00000111077.17	TNS2	0.932539	11	2	0.759709	Hypothalamus	0.98228	Hippocampus	4.59103	0.0223413	0.206699	-0.135155	0.653629	0.0831395	0.229763
ENSG00000138430.15	OLA1	0.932642	3	2	0.708865	Hippocampus	0.963685	Cortex	1.14152	0.858477	0.858477	0.023729	0.373381	0.147547	0.195882
ENSG00000185909.14	KLHDC8B	0.932751	1	1	0.932751	Cerebellum	0.932751	Cerebellum	1	1	1	-0.0843844	-0.0843844	-0.0843844	NA
ENSG00000133216.16	EPHB2	0.932893	2	1	0.932893	Cortex	0.932893	Cortex	1	1	1	-0.0842061	0.549932	0.232863	0.448403
ENSG00000109756.8	RAPGEF2	0.932917	1	1	0.932917	Hippocampus	0.932917	Hippocampus	1	1	1	-0.0841752	-0.0841752	-0.0841752	NA
ENSG00000100191.5	SLC5A4	0.932984	6	2	0.797349	Amygdala	0.89902	Cortex	1.44617	0.553827	0.553827	-0.499271	0.823075	-0.0324105	0.502446
ENSG00000159899.14	NPR2	0.932986	1	1	0.932986	Cerebellum	0.932986	Cerebellum	1	1	1	0.0840888	0.0840888	0.0840888	NA
ENSG00000213023.10	SYT3	0.932989	5	4	0.691387	Cerebellum	0.824896	Cortex	1.8625	0.24011	0.24011	-0.221252	0.747672	0.284862	0.348315
ENSG00000145868.16	FBXO38	0.933123	6	2	0.858672	Hippocampus	0.92866	Cerebellum	1.73708	0.262916	0.262916	-0.419614	0.178065	-0.0593002	0.19816
ENSG00000172262.11	ZNF131	0.933132	1	1	0.933132	Cerebellum	0.933132	Cerebellum	1	1	1	-0.0839048	-0.0839048	-0.0839048	NA
ENSG00000138942.15	RNF185	0.933207	4	2	0.878426	Cerebellum	0.986133	Cortex	1.9297	0.0703049	0.0703049	-0.709805	0.152965	-0.214943	0.38528
ENSG00000130723.18	PRRC2B	0.933252	2	1	0.933252	Amygdala	0.933252	Amygdala	1	1	1	0.0837545	0.688416	0.386085	0.42756
ENSG00000100299.17	ARSA	0.933481	10	3	0.526054	Hypothalamus	0.749999	Hippocampus	3.49848	0.0945007	0.128753	-0.0962194	0.672613	0.366347	0.281304
ENSG00000144712.11	CAND2	0.933539	3	2	0.715111	Hypothalamus	0.891936	Cerebellum	1.52542	0.474579	0.474579	-0.365	0.672386	0.0571769	0.544967
ENSG00000101115.12	SALL4	0.933598	1	1	0.933598	Cerebellum	0.933598	Cerebellum	1	1	1	0.0833193	0.0833193	0.0833193	NA
ENSG00000137033.11	IL33	0.933658	8	2	0.699986	Cortex	0.825574	Hippocampus	3.6568	0.0358499	0.217941	-0.811418	0.0912923	-0.341676	0.254748
ENSG00000111834.12	RSPH4A	0.933685	4	1	0.933685	Cerebellum	0.933685	Cerebellum	1	1	1	-0.319899	0.842203	0.0578398	0.53177
ENSG00000116473.14	RAP1A	0.933859	3	2	0.714377	Cerebellum	0.977553	Amygdala	1.22075	0.779248	0.779248	-0.240549	0.365984	0.0511908	0.303923
ENSG00000197594.11	ENPP1	0.933901	3	1	0.933901	Cerebellum	0.933901	Cerebellum	1	1	1	-0.783705	-0.082938	-0.495424	0.366522
ENSG00000164144.15	ARFIP1	0.933913	10	3	0.788194	Hippocampus	0.959876	Cortex	4.20324	0.00474658	0.158517	-0.278602	0.89633	-0.0209204	0.352646
ENSG00000137960.5	GIPC2	0.933975	1	1	0.933975	Amygdala	0.933975	Amygdala	1	1	1	0.0828451	0.0828451	0.0828451	NA
ENSG00000172081.13	MOB3A	0.934012	1	1	0.934012	Cerebellum	0.934012	Cerebellum	1	1	1	0.0827986	0.0827986	0.0827986	NA
ENSG00000173641.17	HSPB7	0.934188	2	1	0.934188	Cerebellum	0.934188	Cerebellum	1	1	1	-0.082577	0.314014	0.115719	0.280432
ENSG00000262155.1	LINC02175	0.934191	2	1	0.934191	Cerebellum	0.934191	Cerebellum	1	1	1	-0.205091	-0.0825729	-0.143832	0.0866331
ENSG00000215421.9	ZNF407	0.934482	1	1	0.934482	Cortex	0.934482	Cortex	1	1	1	-0.0822076	-0.0822076	-0.0822076	NA
ENSG00000136463.7	TACO1	0.934529	1	1	0.934529	Hypothalamus	0.934529	Hypothalamus	1	1	1	-0.0821477	-0.0821477	-0.0821477	NA
ENSG00000175518.6	UBQLNL	0.934604	2	1	0.934604	Hippocampus	0.934604	Hippocampus	1	1	1	-0.737313	-0.0820541	-0.409683	0.463338
ENSG00000136279.20	DBNL	0.934612	2	2	0.769694	Cerebellum	0.920535	Cortex	1.36652	0.633482	0.633482	-0.292775	0.0997599	-0.0965077	0.277564
ENSG00000038295.7	TLL1	0.934612	2	2	0.71794	Cerebellum	0.977977	Hypothalamus	1.26104	0.73896	0.73896	-0.361213	-0.0276053	-0.194409	0.235896
ENSG00000134259.3	NGF	0.934672	1	1	0.934672	Cerebellum	0.934672	Cerebellum	1	1	1	-0.0819686	-0.0819686	-0.0819686	NA
ENSG00000269959.1	SPACA6P-AS	0.934789	1	1	0.934789	Cerebellum	0.934789	Cerebellum	1	1	1	-0.0818216	-0.0818216	-0.0818216	NA
ENSG00000148229.12	POLE3	0.934842	2	1	0.934842	Cerebellum	0.934842	Cerebellum	1	1	1	-0.303689	0.0817543	-0.110967	0.272549
ENSG00000227877.6	MRLN	0.934875	4	3	0.540586	Hypothalamus	0.896189	Hippocampus	1.03354	0.969243	0.969243	0.130477	0.611926	0.320384	0.213444
ENSG00000150361.11	KLHL1	0.934955	6	4	0.642082	Cerebellum	0.912485	Cortex	2.60198	0.217116	0.217116	-0.46479	0.717829	0.0335722	0.476016
ENSG00000138376.10	BARD1	0.934975	9	5	0.299727	Amygdala	0.513223	Cerebellum	3.56455	0.257933	0.257933	0.0383266	1.51581	0.723901	0.450912
ENSG00000038945.14	MSR1	0.935008	2	1	0.935008	Cerebellum	0.935008	Cerebellum	1	1	1	-0.704017	0.0815455	-0.311236	0.555477
ENSG00000177757.2	FAM87B	0.935043	2	1	0.935043	Cerebellum	0.935043	Cerebellum	1	1	1	-0.0815016	0.113202	0.0158504	0.137676
ENSG00000162399.6	BSND	0.935214	3	2	0.714613	Cerebellum	0.758979	Cortex	1.86089	0.139111	0.139111	-0.589512	-0.306821	-0.420667	0.149155
ENSG00000162430.16	SELENON	0.93538	3	2	0.744058	Amygdala	0.924546	Cerebellum	1.20287	0.797134	0.797134	-0.326484	0.113436	-0.102585	0.220066
ENSG00000157578.13	LCA5L	0.935385	11	2	0.536785	Hippocampus	0.829571	Hypothalamus	4.4665	0.0390965	0.310337	-0.7136	0.382903	-0.284301	0.329795
ENSG00000083444.16	PLOD1	0.935565	7	3	0.698807	Hypothalamus	0.981365	Cortex	2.96931	0.0410671	0.313357	-0.631581	0.499891	-0.155217	0.374836
ENSG00000178665.14	ZNF713	0.935688	6	4	0.468676	Amygdala	0.918218	Cortex	1.83375	0.579183	0.579183	-0.162744	0.724635	0.289926	0.34881
ENSG00000187257.15	RSBN1L	0.935933	3	2	0.795488	Cerebellum	0.800475	Hypothalamus	1.01033	0.98967	0.98967	0.252733	0.679875	0.397266	0.244767
ENSG00000132153.14	DHX30	0.935954	2	1	0.935954	Amygdala	0.935954	Amygdala	1	1	1	0.0803568	0.997319	0.538838	0.64839
ENSG00000134160.13	TRPM1	0.936192	11	1	0.53354	Cerebellum	0.963118	Hypothalamus	4.86474	0.00207876	4.86474	-0.622612	0.338543	0.0383029	0.239572
ENSG00000106077.18	ABHD11	0.936207	8	2	0.397625	Cerebellum	0.871975	Cortex	3.54315	0.0526362	0.316912	-0.16115	1.078	0.504342	0.476423
ENSG00000133460.19	SLC2A11	0.936323	9	4	0.481649	Cerebellum	0.857721	Cortex	3.24566	0.114666	0.114666	-0.0793796	0.957894	0.412918	0.316624
ENSG00000100612.13	DHRS7	0.936376	7	3	0.714242	Cerebellum	0.974584	Cortex	1.93048	0.241766	0.241766	-0.445921	0.366165	0.0604396	0.26557
ENSG00000138674.16	SEC31A	0.936576	1	1	0.936576	Cortex	0.936576	Cortex	1	1	1	0.0795744	0.0795744	0.0795744	NA
ENSG00000270039.1	RP11-571M6.17	0.936602	5	1	0.936602	Cortex	0.936602	Cortex	1	1	1	-0.0920488	1.58501	0.498315	0.689601
ENSG00000171813.13	PWWP2B	0.936684	2	1	0.936684	Amygdala	0.936684	Amygdala	1	1	1	0.0794387	0.445938	0.262688	0.259154
ENSG00000213888.3	LINC01521	0.936748	2	2	0.768377	Cerebellum	0.788693	Cortex	1.21477	0.785234	0.785234	0.268008	0.294498	0.281253	0.0187316
ENSG00000204577.11	LILRB3	0.936877	3	1	0.936877	Cerebellum	0.936877	Cerebellum	1	1	1	-0.836649	-0.0791957	-0.400127	0.391733
ENSG00000116147.16	TNR	0.936918	2	2	0.738713	Hippocampus	0.769596	Hypothalamus	1.52617	0.473825	0.473825	-0.333558	-0.292903	-0.313231	0.0287477
ENSG00000122477.12	LRRC39	0.93692	6	3	0.522117	Cortex	0.858896	Amygdala	2.18106	0.077935	0.077935	0.17778	2.11408	0.864646	0.661794
ENSG00000155906.16	RMND1	0.936963	2	1	0.936963	Amygdala	0.936963	Amygdala	1	1	1	-1.24558	-0.0790876	-0.662334	0.824835
ENSG00000135643.4	KCNMB4	0.937295	5	3	0.53478	Cerebellum	0.81719	Hypothalamus	1.87786	0.367613	0.367613	0.231161	0.811467	0.553871	0.23588
ENSG00000137185.11	ZSCAN9	0.937442	6	4	0.57775	Cortex	0.882832	Cerebellum	2.43032	0.238819	0.238819	-0.24476	2.14856	0.528763	0.860912
ENSG00000112378.11	PERP	0.937523	7	2	0.807701	Cortex	0.912591	Hypothalamus	1.49319	0.506808	0.506808	-0.243394	0.507627	0.118259	0.254918
ENSG00000205106.4	DKFZp779M0652	0.937543	11	4	0.392662	Hypothalamus	0.864419	Cortex	3.91021	0.123111	0.239716	-0.144653	1.92752	0.717845	0.53323
ENSG00000184470.20	TXNRD2	0.937581	8	3	0.673413	Hypothalamus	0.983578	Cortex	2.87304	0.0288697	0.133544	-0.816424	0.520778	-0.203064	0.461705
ENSG00000255474.1	RP11-234B24.2	0.937601	3	1	0.937601	Cerebellum	0.937601	Cerebellum	1	1	1	0.0782852	1.22282	0.77337	0.610527
ENSG00000260306.1	RP11-645C24.5	0.937746	9	4	0.370099	Cortex	0.585182	Hippocampus	3.98653	0.0724596	0.181682	0.45063	0.896289	0.641213	0.127166
ENSG00000166228.8	PCBD1	0.937882	3	3	0.532621	Amygdala	0.94126	Cerebellum	1.41728	0.608857	0.608857	-0.127384	0.624011	0.190104	0.38899
ENSG00000125966.9	MMP24	0.938114	1	1	0.938114	Cerebellum	0.938114	Cerebellum	1	1	1	-0.0776404	-0.0776404	-0.0776404	NA
ENSG00000214193.10	SH3D21	0.938244	8	3	0.561011	Cerebellum	0.824859	Hippocampus	2.81736	0.0897689	0.228674	-1.29696	0.264021	-0.401238	0.500626
ENSG00000141404.15	GNAL	0.938338	2	1	0.938338	Cerebellum	0.938338	Cerebellum	1	1	1	0.0773587	0.267331	0.172345	0.134331
ENSG00000141469.16	SLC14A1	0.938368	3	1	0.938368	Cerebellum	0.938368	Cerebellum	1	1	1	-0.0773216	0.385334	0.203269	0.246562
ENSG00000273209.1	RP11-107N15.1	0.93845	2	1	0.93845	Cerebellum	0.93845	Cerebellum	1	1	1	0.0772182	0.207665	0.142442	0.09224
ENSG00000205129.8	C4orf47	0.938454	2	1	0.938454	Cerebellum	0.938454	Cerebellum	1	1	1	-0.0772131	0.416155	0.169471	0.348864
ENSG00000160323.18	ADAMTS13	0.93852	11	4	0.40897	Hypothalamus	0.523918	Cerebellum	3.91814	0.0481367	0.148599	0.325557	1.03484	0.739557	0.194227
ENSG00000137496.17	IL18BP	0.938529	2	2	0.790399	Hippocampus	0.823226	Amygdala	1.05058	0.94942	0.94942	-0.223398	0.265793	0.0211976	0.34591
ENSG00000172748.13	ZNF596	0.938558	1	1	0.938558	Cerebellum	0.938558	Cerebellum	1	1	1	0.0770823	0.0770823	0.0770823	NA
ENSG00000168491.9	CCDC110	0.938598	7	3	0.554787	Cerebellum	0.774615	Hippocampus	2.50132	0.168904	0.168904	0.0727531	0.590602	0.259175	0.178513
ENSG00000143252.14	SDHC	0.93861	6	4	0.527621	Hippocampus	0.945678	Cortex	2.19866	0.407454	0.407454	-0.631641	0.546322	-0.227758	0.426703
ENSG00000177108.5	ZDHHC22	0.938626	2	1	0.938626	Cerebellum	0.938626	Cerebellum	1	1	1	-0.679256	0.0769974	-0.301129	0.534752
ENSG00000137275.13	RIPK1	0.938934	4	3	0.566313	Amygdala	0.906071	Cerebellum	1.68465	0.391494	0.391494	0.117995	0.57349	0.347187	0.186287
ENSG00000243509.4	TNFRSF6B	0.938967	1	1	0.938967	Cerebellum	0.938967	Cerebellum	1	1	1	0.0765685	0.0765685	0.0765685	NA
ENSG00000137494.13	ANKRD42	0.938977	7	3	0.618141	Cerebellum	0.893238	Hippocampus	2.60887	0.0916207	0.0916207	-1.04181	-0.134208	-0.393118	0.307221
ENSG00000160190.13	SLC37A1	0.93905	3	1	0.93905	Cortex	0.93905	Cortex	1	1	1	-0.0764637	0.428052	0.227042	0.267419
ENSG00000229352.1	AC007563.3	0.939351	3	3	0.535565	Hypothalamus	0.822276	Hippocampus	1.93422	0.228489	0.228489	-0.619533	-0.224619	-0.420609	0.197474
ENSG00000129946.10	SHC2	0.939387	7	4	0.468114	Hypothalamus	0.900942	Cerebellum	2.59994	0.235578	0.235578	0.124471	0.751441	0.433817	0.264375
ENSG00000120370.12	GORAB	0.939481	9	4	0.556358	Cortex	0.991925	Hypothalamus	2.02919	0.371369	0.371369	-0.30061	0.588259	0.0363267	0.249481
ENSG00000168397.16	ATG4B	0.939622	3	1	0.939622	Cerebellum	0.939622	Cerebellum	1	1	1	0.0757453	0.508172	0.294276	0.216251
ENSG00000226791.6	AC109826.1	0.939683	3	1	0.939683	Cortex	0.939683	Cortex	1	1	1	-1.30114	1.39583	0.0567858	1.34858
ENSG00000004864.13	SLC25A13	0.939847	2	1	0.939847	Cerebellum	0.939847	Cerebellum	1	1	1	-0.221864	-0.0754622	-0.148663	0.103522
ENSG00000274367.1	LA16c-380H5.6	0.940078	4	2	0.755164	Cortex	0.776793	Hypothalamus	1.44234	0.557661	0.557661	-0.405184	0.311838	0.0685137	0.331689
ENSG00000258735.1	LINC00637	0.940079	1	1	0.940079	Cerebellum	0.940079	Cerebellum	1	1	1	-0.0751706	-0.0751706	-0.0751706	NA
ENSG00000115935.17	WIPF1	0.940385	10	4	0.370825	Amygdala	0.62419	Hypothalamus	3.98223	0.0675693	0.220065	0.197309	1.21645	0.634624	0.272043
ENSG00000171617.13	ENC1	0.940534	1	1	0.940534	Cerebellum	0.940534	Cerebellum	1	1	1	0.0745986	0.0745986	0.0745986	NA
ENSG00000112685.13	EXOC2	0.940538	3	1	0.940538	Cerebellum	0.940538	Cerebellum	1	1	1	0.0745931	1.56191	0.623719	0.816431
ENSG00000274893.1	RP11-15E1.5	0.940569	2	1	0.940569	Amygdala	0.940569	Amygdala	1	1	1	-0.158926	0.0745552	-0.0421852	0.165096
ENSG00000271653.1	RP11-259K5.1	0.94059	1	1	0.94059	Hippocampus	0.94059	Hippocampus	1	1	1	-0.0745279	-0.0745279	-0.0745279	NA
ENSG00000151651.15	ADAM8	0.940621	4	3	0.74753	Cortex	0.87382	Hippocampus	2.101	0.362179	0.362179	-2.17022	0.158809	-0.644771	1.03862
ENSG00000162367.11	TAL1	0.940688	2	2	0.822875	Cortex	0.85266	Amygdala	1.31099	0.689011	0.689011	-0.223849	0.185726	-0.0190615	0.289613
ENSG00000121905.9	HPCA	0.940725	1	1	0.940725	Cortex	0.940725	Cortex	1	1	1	0.074359	0.074359	0.074359	NA
ENSG00000107771.15	CCSER2	0.940759	1	1	0.940759	Hypothalamus	0.940759	Hypothalamus	1	1	1	0.0743154	0.0743154	0.0743154	NA
ENSG00000171345.13	KRT19	0.940788	2	1	0.940788	Cerebellum	0.940788	Cerebellum	1	1	1	0.0135599	0.0742794	0.0439196	0.0429352
ENSG00000164506.14	STXBP5	0.940847	1	1	0.940847	Cortex	0.940847	Cortex	1	1	1	0.0742057	0.0742057	0.0742057	NA
ENSG00000283154.2	IQCJ-SCHIP1	0.940869	7	2	0.605488	Amygdala	0.928182	Cortex	3.80464	0.000569	0.130877	-0.0428786	0.739408	0.290469	0.274863
ENSG00000104899.7	AMH	0.940889	11	3	0.617553	Cerebellum	0.894485	Hippocampus	4.41855	0.0390725	0.163555	-0.115429	0.499322	0.286276	0.188487
ENSG00000225791.6	TRAM2-AS1	0.940894	2	1	0.940894	Hypothalamus	0.940894	Hypothalamus	1	1	1	-0.0741458	0.235598	0.080726	0.219022
ENSG00000203279.3	RP11-498P14.5	0.941012	11	2	0.683399	Cerebellum	0.813414	Hypothalamus	4.65391	0.0102167	0.186513	0.130858	0.590843	0.359096	0.118946
ENSG00000140044.12	JDP2	0.941106	1	1	0.941106	Cerebellum	0.941106	Cerebellum	1	1	1	0.0738802	0.0738802	0.0738802	NA
ENSG00000198791.11	CNOT7	0.941145	9	2	0.74198	Hippocampus	0.955395	Cortex	3.21456	0.033108	0.652631	-0.329232	0.187055	-0.0388281	0.200251
ENSG00000140416.19	TPM1	0.94129	3	2	0.745482	Cerebellum	0.908406	Cortex	1.03067	0.969329	0.969329	-0.324603	0.115049	-0.152223	0.234685
ENSG00000033030.13	ZCCHC8	0.941314	1	1	0.941314	Amygdala	0.941314	Amygdala	1	1	1	-0.0736183	-0.0736183	-0.0736183	NA
ENSG00000136051.13	WASHC4	0.941468	5	2	0.777635	Cerebellum	0.99395	Hippocampus	1.56424	0.435761	0.435761	-0.282402	0.133784	-0.0718636	0.154943
ENSG00000133475.16	GGT2	0.941557	1	1	0.941557	Cerebellum	0.941557	Cerebellum	1	1	1	-0.0733127	-0.0733127	-0.0733127	NA
ENSG00000203791.14	METTL10	0.941738	10	4	0.43895	Amygdala	0.750968	Cerebellum	3.90901	0.0560128	0.202058	-0.773967	0.714191	-0.295504	0.485358
ENSG00000197181.11	PIWIL2	0.941765	8	3	0.583203	Hypothalamus	0.951257	Amygdala	3.22568	0.0820923	0.139965	-0.0611285	0.548712	0.206965	0.219675
ENSG00000187848.12	P2RX2	0.941845	5	3	0.642673	Hippocampus	0.978309	Cortex	2.29483	0.207317	0.207317	-0.0053333	0.463965	0.181594	0.203876
ENSG00000171847.10	FAM90A1	0.941849	1	1	0.941849	Cerebellum	0.941849	Cerebellum	1	1	1	-0.0729456	-0.0729456	-0.0729456	NA
ENSG00000162244.10	RPL29	0.941852	5	1	0.941852	Hippocampus	0.941852	Hippocampus	1	1	1	-0.491249	0.492244	0.0224217	0.349131
ENSG00000255418.5	RP11-266A24.1	0.941966	2	1	0.941966	Cerebellum	0.941966	Cerebellum	1	1	1	0.0727994	1.31722	0.695008	0.879936
ENSG00000261159.1	RP11-723O4.9	0.942011	10	1	0.878405	Cerebellum	0.999746	Cortex	3.80502	0.0308553	3.80502	-0.523746	0.0535342	-0.168471	0.203537
ENSG00000253669.3	KB-1732A1.1	0.942252	2	1	0.942252	Hypothalamus	0.942252	Hypothalamus	1	1	1	0.0724396	0.483956	0.278198	0.290986
ENSG00000282890.1	RP11-460M2.1	0.942333	2	1	0.942333	Cerebellum	0.942333	Cerebellum	1	1	1	0.0723374	0.400978	0.236658	0.232384
ENSG00000100201.20	DDX17	0.94236	3	1	0.94236	Cortex	0.94236	Cortex	1	1	1	-0.303341	0.746507	0.123621	0.551666
ENSG00000163607.15	GTPBP8	0.942444	2	2	0.735825	Cortex	0.834386	Cerebellum	1.43632	0.563675	0.563675	-0.337387	-0.20908	-0.273233	0.0907268
ENSG00000242441.7	GTF2A1L	0.94252	11	3	0.750242	Amygdala	0.96064	Cerebellum	4.52931	0.0113766	0.162263	-1.36325	0.0493504	-0.431975	0.357704
ENSG00000140279.12	DUOX2	0.94253	1	1	0.94253	Cerebellum	0.94253	Cerebellum	1	1	1	0.0720901	0.0720901	0.0720901	NA
ENSG00000146802.12	TMEM168	0.942605	4	2	0.75148	Amygdala	0.890913	Cerebellum	1.01033	0.989673	0.989673	-0.875276	0.208467	-0.280162	0.452661
ENSG00000130479.10	MAP1S	0.942659	2	1	0.942659	Cerebellum	0.942659	Cerebellum	1	1	1	0.0719278	1.59619	0.834057	1.07781
ENSG00000180245.4	RRH	0.942702	4	2	0.743366	Cerebellum	0.749943	Hypothalamus	1.77123	0.228769	0.228769	0.318714	0.927502	0.49224	0.29219
ENSG00000186889.9	TMEM17	0.942727	7	3	0.616662	Amygdala	0.980802	Cortex	1.86251	0.416956	0.416956	-0.945827	1.60814	0.167035	0.91529
ENSG00000107951.14	MTPAP	0.942768	7	4	0.473081	Cerebellum	0.79146	Hippocampus	2.65875	0.0917161	0.0917161	-0.373283	0.717475	-0.102384	0.374848
ENSG00000036257.12	CUL3	0.942917	3	2	0.742907	Hippocampus	0.808007	Cortex	1.88344	0.116559	0.116559	-0.328006	0.369182	-0.0672736	0.380364
ENSG00000180817.11	PPA1	0.943147	7	4	0.434145	Amygdala	0.58633	Cortex	2.6639	0.225056	0.225056	-0.782119	-0.216597	-0.487464	0.208962
ENSG00000119632.3	IFI27L2	0.943177	7	5	0.568444	Cerebellum	0.891768	Cortex	3.43297	0.166858	0.166858	-0.570345	0.160662	-0.225138	0.274566
ENSG00000213614.9	HEXA	0.943335	3	2	0.733913	Cortex	0.855175	Cerebellum	1.61456	0.385443	0.385443	-0.339925	0.126993	-0.131817	0.237552
ENSG00000181036.13	FCRL6	0.943491	2	1	0.943491	Cerebellum	0.943491	Cerebellum	1	1	1	0.0708831	0.759303	0.415093	0.486786
ENSG00000261150.2	EPPK1	0.94351	2	1	0.94351	Cerebellum	0.94351	Cerebellum	1	1	1	-0.0708594	0.598568	0.263854	0.473356
ENSG00000134508.12	CABLES1	0.943546	3	3	0.626534	Amygdala	0.970527	Hypothalamus	1.91047	0.445882	0.445882	-0.486611	0.0369468	-0.26277	0.2699
ENSG00000170802.15	FOXN2	0.94355	11	3	0.387277	Cerebellum	0.804346	Amygdala	4.41772	0.0221011	0.15467	0.0252261	0.864566	0.451339	0.230965
ENSG00000204161.13	C10orf128	0.94359	2	2	0.784986	Hypothalamus	0.863473	Cerebellum	1.11332	0.88668	0.88668	-0.272828	-0.171955	-0.222391	0.0713275
ENSG00000141526.16	SLC16A3	0.943599	1	1	0.943599	Cerebellum	0.943599	Cerebellum	1	1	1	-0.0707466	-0.0707466	-0.0707466	NA
ENSG00000123179.13	EBPL	0.943695	11	4	0.62975	Amygdala	0.98557	Cortex	4.15303	0.121545	0.161767	-0.728202	0.431252	-0.252465	0.338961
ENSG00000278727.1	AC000403.4	0.944084	1	1	0.944084	Cerebellum	0.944084	Cerebellum	1	1	1	-0.0701377	-0.0701377	-0.0701377	NA
ENSG00000102606.17	ARHGEF7	0.944102	9	2	0.632508	Hypothalamus	0.84974	Amygdala	4.56152	0.0241243	0.317157	-0.622152	0.525325	0.17039	0.347245
ENSG00000070018.8	LRP6	0.94424	2	1	0.94424	Cerebellum	0.94424	Cerebellum	1	1	1	-0.0560919	0.0699423	0.00692521	0.0891196
ENSG00000197457.9	STMN3	0.944259	5	3	0.736443	Hypothalamus	0.985916	Cerebellum	2.54325	0.120582	0.120582	-0.417394	0.336568	0.0123014	0.297829
ENSG00000188763.4	FZD9	0.944371	1	1	0.944371	Hippocampus	0.944371	Hippocampus	1	1	1	-0.0697776	-0.0697776	-0.0697776	NA
ENSG00000213639.9	PPP1CB	0.944406	7	2	0.697377	Cortex	0.852086	Cerebellum	2.62844	0.0507178	0.320843	-0.418986	0.148224	-0.224327	0.229228
ENSG00000281189.1	GHET1	0.944433	1	1	0.944433	Cerebellum	0.944433	Cerebellum	1	1	1	-0.0696997	-0.0696997	-0.0696997	NA
ENSG00000161381.13	PLXDC1	0.94445	2	2	0.813327	Cortex	0.821224	Amygdala	1.06552	0.934478	0.934478	-0.236136	0.225971	-0.00508258	0.326759
ENSG00000187908.16	DMBT1	0.944467	4	2	0.752264	Amygdala	0.886895	Hippocampus	1.06828	0.931718	0.931718	-0.315655	0.586255	0.0925746	0.403243
ENSG00000137574.10	TGS1	0.944821	1	1	0.944821	Hippocampus	0.944821	Hippocampus	1	1	1	-0.0692122	-0.0692122	-0.0692122	NA
ENSG00000179564.3	LSMEM2	0.944972	1	1	0.944972	Amygdala	0.944972	Amygdala	1	1	1	-0.0690218	-0.0690218	-0.0690218	NA
ENSG00000085788.13	DDHD2	0.945204	6	3	0.54926	Cortex	0.834869	Amygdala	2.95927	0.0898248	0.308864	-1.30577	0.59887	0.173854	0.73879
ENSG00000128310.2	GALR3	0.945338	1	1	0.945338	Cerebellum	0.945338	Cerebellum	1	1	1	-0.0685628	-0.0685628	-0.0685628	NA
ENSG00000124449.6	IRGC	0.945372	1	1	0.945372	Cerebellum	0.945372	Cerebellum	1	1	1	-0.0685198	-0.0685198	-0.0685198	NA
ENSG00000198677.10	TTC37	0.945682	7	2	0.796744	Cortex	0.979812	Hippocampus	2.80405	0.048576	0.147369	-0.299434	0.459802	0.0570485	0.274052
ENSG00000139631.18	CSAD	0.945859	4	3	0.643823	Amygdala	0.960927	Cortex	2.20728	0.18426	0.18426	-0.462361	0.222357	-0.0942266	0.297019
ENSG00000114698.14	PLSCR4	0.945936	7	2	0.756554	Cortex	0.928241	Cerebellum	1.6055	0.394504	0.394504	-0.311947	0.310009	0.000318	0.205753
ENSG00000165238.16	WNK2	0.945979	1	1	0.945979	Cerebellum	0.945979	Cerebellum	1	1	1	0.0677571	0.0677571	0.0677571	NA
ENSG00000026652.13	AGPAT4	0.946001	5	2	0.754246	Hippocampus	0.910009	Cerebellum	1.00352	0.996477	0.996477	-0.405894	0.187059	-0.114976	0.259211
ENSG00000141519.14	CCDC40	0.94616	9	3	0.543626	Amygdala	0.775957	Cerebellum	4.12434	0.0343787	0.331923	-0.833662	-0.284592	-0.511878	0.162946
ENSG00000137106.17	GRHPR	0.94622	8	3	0.727417	Hypothalamus	0.989752	Cerebellum	2.55308	0.139741	0.139741	-0.445681	0.511953	-0.0742296	0.301212
ENSG00000204642.13	HLA-F	0.946439	3	1	0.946439	Cerebellum	0.946439	Cerebellum	1	1	1	-0.0671789	0.591177	0.221989	0.336393
ENSG00000066185.12	ZMYND12	0.946468	5	3	0.67355	Cerebellum	0.938479	Cortex	2.48865	0.233805	0.233805	0.0771818	1.22493	0.509164	0.429713
ENSG00000213967.10	ZNF726	0.946468	8	4	0.712704	Amygdala	0.924345	Hippocampus	2.57474	0.0957922	0.0957922	-0.679578	0.368227	-0.00889045	0.329651
ENSG00000074276.10	CDHR2	0.946546	1	1	0.946546	Cortex	0.946546	Cortex	1	1	1	0.0670448	0.0670448	0.0670448	NA
ENSG00000273125.1	LINC01990	0.946565	3	1	0.946565	Amygdala	0.946565	Amygdala	1	1	1	-0.0670216	0.0267843	-0.0292966	0.0495236
ENSG00000108352.11	RAPGEFL1	0.946589	5	2	0.752994	Cerebellum	0.896737	Cortex	1.08415	0.915849	0.915849	-0.246379	0.314694	-0.0014717	0.227416
ENSG00000119599.16	DCAF4	0.946649	5	4	0.703876	Cerebellum	0.91544	Hypothalamus	2.81799	0.10072	0.10072	-0.380094	0.17609	-0.0952039	0.230886
ENSG00000237491.8	RP11-206L10.9	0.946662	10	3	0.703478	Amygdala	0.969685	Cerebellum	3.19415	0.0529292	0.264789	-0.38063	0.766341	0.118385	0.313796
ENSG00000068976.13	PYGM	0.946707	4	3	0.58508	Hippocampus	0.758942	Cerebellum	2.41924	0.152005	0.152005	0.306871	0.54598	0.459161	0.106939
ENSG00000118162.13	KPTN	0.946731	2	1	0.946731	Cerebellum	0.946731	Cerebellum	1	1	1	0.0668129	0.199788	0.133301	0.0940279
ENSG00000146070.16	PLA2G7	0.946737	4	2	0.782182	Cerebellum	0.785083	Cortex	1.37771	0.622294	0.622294	-0.270673	0.276476	0.0134626	0.302111
ENSG00000090263.15	MRPS33	0.946762	3	1	0.946762	Cortex	0.946762	Cortex	1	1	1	-2.08635	0.0667733	-1.15693	1.10632
ENSG00000103034.14	NDRG4	0.946809	3	1	0.946809	Cerebellum	0.946809	Cerebellum	1	1	1	-0.726564	0.252379	-0.1803	0.499258
ENSG00000127903.13	ZNF835	0.946902	3	2	0.745257	Hypothalamus	0.930122	Cerebellum	1.08699	0.913012	0.913012	-0.14195	0.324899	0.0902136	0.233435
ENSG00000018189.12	RUFY3	0.947204	1	1	0.947204	Hippocampus	0.947204	Hippocampus	1	1	1	-0.0662183	-0.0662183	-0.0662183	NA
ENSG00000138311.15	ZNF365	0.947206	4	2	0.746734	Hippocampus	0.937394	Amygdala	1.04317	0.956832	0.956832	-0.0785455	0.808082	0.295438	0.37905
ENSG00000138095.18	LRPPRC	0.947219	11	1	0.905591	Hypothalamus	0.940768	Cortex	4.88151	0.00651849	4.88151	-0.630948	0.107939	-0.176277	0.238968
ENSG00000186522.14	2010-09-01	0.947278	6	2	0.778381	Hypothalamus	0.881756	Hippocampus	1.84897	0.151029	0.151029	-0.86338	2.05243	0.324127	1.01341
ENSG00000083290.19	ULK2	0.947414	2	1	0.947414	Cortex	0.947414	Cortex	1	1	1	0.0659549	0.763533	0.414744	0.493262
ENSG00000175893.11	ZDHHC21	0.947465	3	3	0.61074	Hypothalamus	0.94205	Cerebellum	1.79598	0.277205	0.277205	-0.509018	-0.0726939	-0.259012	0.225026
ENSG00000168481.8	LGI3	0.947616	1	1	0.947616	Hippocampus	0.947616	Hippocampus	1	1	1	-0.0657006	-0.0657006	-0.0657006	NA
ENSG00000176386.8	CDC26	0.947624	10	2	0.540574	Cortex	0.985897	Hippocampus	4.45779	0.0171968	0.374818	-0.640133	0.409909	-0.0692858	0.337254
ENSG00000259362.2	RP11-307C19.1	0.947648	11	4	0.657886	Amygdala	0.966529	Hippocampus	3.93446	0.0395127	0.208542	-0.442834	0.700021	0.10206	0.313415
ENSG00000258818.3	RNASE4	0.947781	2	1	0.947781	Amygdala	0.947781	Amygdala	1	1	1	-1.1082	0.0654937	-0.521353	0.829926
ENSG00000125775.14	SDCBP2	0.947796	4	2	0.749734	Cerebellum	0.937022	Cortex	1.45437	0.545634	0.545634	-0.31899	0.963338	0.131453	0.568172
ENSG00000248098.11	BCKDHA	0.947924	2	2	0.769566	Cerebellum	0.98194	Cortex	1.50556	0.494439	0.494439	-0.292943	-0.0226363	-0.157789	0.191135
ENSG00000203666.12	EFCAB2	0.948041	11	2	0.660296	Amygdala	0.966349	Cerebellum	4.05693	0.0244425	0.743789	-0.251853	0.496523	0.146091	0.25288
ENSG00000222014.5	RAB6C	0.948157	11	2	0.821124	Hippocampus	0.99598	Hypothalamus	4.6379	0.0164875	0.193823	-0.205846	0.226099	0.0368533	0.136239
ENSG00000136271.10	DDX56	0.948304	1	1	0.948304	Cerebellum	0.948304	Cerebellum	1	1	1	-0.0648363	-0.0648363	-0.0648363	NA
ENSG00000271811.1	RP1-79C4.4	0.948373	10	3	0.576357	Cortex	0.815126	Cerebellum	4.28727	0.0553608	0.163974	0.11395	0.558713	0.369159	0.145083
ENSG00000197893.13	NRAP	0.948436	1	1	0.948436	Cortex	0.948436	Cortex	1	1	1	0.0646706	0.0646706	0.0646706	NA
ENSG00000105520.10	PLPPR2	0.9488	4	2	0.753865	Cerebellum	0.924595	Hypothalamus	1.03899	0.961013	0.961013	-0.370364	0.0946468	-0.173881	0.211968
ENSG00000157326.18	DHRS4	0.948912	5	4	0.534933	Cortex	0.894919	Cerebellum	2.06248	0.421282	0.421282	-0.132083	0.620493	0.280706	0.281454
ENSG00000166377.19	ATP9B	0.948928	2	1	0.948928	Cortex	0.948928	Cortex	1	1	1	-0.206817	-0.0640531	-0.135435	0.100949
ENSG00000163541.11	SUCLG1	0.948985	4	2	0.924852	Cortex	0.95422	Cerebellum	1.8897	0.110298	0.110298	-0.270199	0.172046	-0.0337672	0.191694
ENSG00000140623.13	2012-09-01	0.948996	11	1	0.586092	Hippocampus	0.98434	Cerebellum	4.74487	0.0216976	4.74487	-0.544507	0.350208	0.036659	0.243863
ENSG00000127804.12	METTL16	0.949092	8	3	0.549523	Amygdala	0.752194	Cerebellum	3.10077	0.0657648	0.372711	-0.625298	0.643857	-0.258918	0.395896
ENSG00000160396.8	HIPK4	0.949111	1	1	0.949111	Cortex	0.949111	Cortex	1	1	1	-0.0638231	-0.0638231	-0.0638231	NA
ENSG00000185269.11	NOTUM	0.949353	3	1	0.949353	Hypothalamus	0.949353	Hypothalamus	1	1	1	0.0304266	0.992136	0.362028	0.545941
ENSG00000121005.8	CRISPLD1	0.94938	3	2	0.86681	Cortex	0.999081	Amygdala	1.85583	0.144175	0.144175	-0.167712	0.383464	0.0715334	0.282685
ENSG00000130844.16	ZNF331	0.949514	2	1	0.949514	Cerebellum	0.949514	Cerebellum	1	1	1	-0.0633166	0.0644046	0.000544033	0.0903125
ENSG00000214842.5	RAD51AP2	0.949541	2	2	0.825196	Cerebellum	0.889537	Cortex	1.3598	0.640198	0.640198	-0.13889	0.220867	0.0409887	0.254387
ENSG00000203908.3	KHDC3L	0.949689	5	2	0.863481	Cortex	0.93671	Amygdala	2.77036	0.0332295	0.196406	-0.430424	0.108375	-0.109554	0.218293
ENSG00000184984.9	CHRM5	0.949917	11	4	0.426069	Amygdala	0.871782	Cerebellum	3.79258	0.0695808	0.219714	-0.313954	0.795936	0.231424	0.335243
ENSG00000138629.15	UBL7	0.950126	1	1	0.950126	Cerebellum	0.950126	Cerebellum	1	1	1	0.0625489	0.0625489	0.0625489	NA
ENSG00000189298.13	ZKSCAN3	0.950247	8	5	0.683425	Cerebellum	0.86014	Hippocampus	3.62815	0.121116	0.121116	-0.407794	1.14371	0.12124	0.510477
ENSG00000156140.9	ADAMTS3	0.950338	2	1	0.950338	Cortex	0.950338	Cortex	1	1	1	-0.558291	0.0622823	-0.248004	0.438811
ENSG00000076003.4	MCM6	0.950339	3	2	0.78292	Cerebellum	0.951105	Cortex	1.66128	0.338719	0.338719	0.0613196	1.45647	0.59777	0.751332
ENSG00000153347.9	FAM81B	0.950747	2	1	0.950747	Cerebellum	0.950747	Cerebellum	1	1	1	-0.410258	-0.0617694	-0.236013	0.246418
ENSG00000187144.11	SPATA21	0.951159	2	1	0.951159	Cerebellum	0.951159	Cerebellum	1	1	1	-0.0612508	0.382691	0.16072	0.313914
ENSG00000234917.2	RP5-994D16.3	0.951354	1	1	0.951354	Cerebellum	0.951354	Cerebellum	1	1	1	0.0610062	0.0610062	0.0610062	NA
ENSG00000081059.19	TCF7	0.951387	3	2	0.75379	Hippocampus	0.992451	Cerebellum	1.14374	0.85626	0.85626	-0.313646	0.00946154	-0.167013	0.163608
ENSG00000225948.2	RP11-554I8.1	0.951621	1	1	0.951621	Amygdala	0.951621	Amygdala	1	1	1	0.0606708	0.0606708	0.0606708	NA
ENSG00000129116.17	PALLD	0.951777	3	1	0.951777	Cerebellum	0.951777	Cerebellum	1	1	1	0.0604759	1.38638	0.766667	0.667167
ENSG00000159210.9	SNF8	0.951876	10	3	0.575024	Cortex	0.790795	Amygdala	4.2972	0.0581753	0.171655	-0.0456436	0.767937	0.401831	0.223425
ENSG00000177463.15	NR2C2	0.951967	2	1	0.951967	Cortex	0.951967	Cortex	1	1	1	-0.468498	-0.0602368	-0.264368	0.288685
ENSG00000176723.9	ZNF843	0.951987	2	1	0.951987	Cerebellum	0.951987	Cerebellum	1	1	1	0.0602115	0.707068	0.38364	0.457397
ENSG00000167216.16	KATNAL2	0.951992	2	1	0.951992	Cerebellum	0.951992	Cerebellum	1	1	1	-0.498978	0.060206	-0.219386	0.395402
ENSG00000134698.10	AGO4	0.952129	2	1	0.952129	Cerebellum	0.952129	Cerebellum	1	1	1	-0.0600335	0.44258	0.191273	0.355402
ENSG00000117477.12	CCDC181	0.952463	5	1	0.802748	Cortex	0.894854	Cerebellum	1.94665	0.0533496	1.94665	-0.161698	0.393984	0.0860953	0.240136
ENSG00000099937.10	SERPIND1	0.952606	1	1	0.952606	Hypothalamus	0.952606	Hypothalamus	1	1	1	0.0594344	0.0594344	0.0594344	NA
ENSG00000101438.3	SLC32A1	0.952633	1	1	0.952633	Cortex	0.952633	Cortex	1	1	1	0.0594002	0.0594002	0.0594002	NA
ENSG00000087470.17	DNM1L	0.952766	1	1	0.952766	Cerebellum	0.952766	Cerebellum	1	1	1	0.0592342	0.0592342	0.0592342	NA
ENSG00000166225.8	FRS2	0.952798	1	1	0.952798	Cerebellum	0.952798	Cerebellum	1	1	1	0.0591937	0.0591937	0.0591937	NA
ENSG00000110367.11	DDX6	0.952816	5	4	0.565632	Cortex	0.979835	Amygdala	2.91323	0.165343	0.165343	-1.43729	0.574496	-0.114325	0.77173
ENSG00000181045.14	SLC26A11	0.952991	2	1	0.952991	Cerebellum	0.952991	Cerebellum	1	1	1	-0.0589515	1.07584	0.508447	0.802422
ENSG00000164104.11	HMGB2	0.953021	1	1	0.953021	Hippocampus	0.953021	Hippocampus	1	1	1	-0.0589137	-0.0589137	-0.0589137	NA
ENSG00000145907.14	G3BP1	0.953141	4	2	0.759747	Cerebellum	0.852952	Cortex	1.46221	0.53779	0.53779	-0.69148	-0.185353	-0.454041	0.246816
ENSG00000113643.8	RARS	0.953254	5	2	0.735982	Cortex	0.961001	Hypothalamus	2.39212	0.0389865	0.568891	-0.0131634	0.695572	0.251817	0.282552
ENSG00000170906.15	NDUFA3	0.953266	9	3	0.679385	Cerebellum	0.944381	Cortex	3.14322	0.0396049	0.30922	-0.667256	0.987899	-0.00530839	0.45971
ENSG00000185615.15	PDIA2	0.953283	3	2	0.761639	Cerebellum	0.950863	Hippocampus	1.00323	0.996773	0.996773	-0.303329	0.764593	0.174296	0.542803
ENSG00000241163.7	LINC00877	0.95342	4	2	0.763397	Hypothalamus	0.907769	Cerebellum	1.15798	0.842016	0.842016	-2.18641	0.301023	-0.672553	1.1435
ENSG00000271425.7	NBPF10	0.953483	11	2	0.703207	Amygdala	0.963307	Hypothalamus	4.58027	0.0261642	0.310814	-0.0460042	0.553138	0.315951	0.177283
ENSG00000138315.12	OIT3	0.953493	2	1	0.953493	Cerebellum	0.953493	Cerebellum	1	1	1	-0.688107	-0.0583207	-0.373214	0.445326
ENSG00000163629.12	PTPN13	0.953587	6	3	0.664345	Amygdala	0.874998	Hippocampus	3.35	0.0724889	0.119356	-0.433922	0.398925	-0.179341	0.302348
ENSG00000175206.10	NPPA	0.95377	1	1	0.95377	Amygdala	0.95377	Amygdala	1	1	1	-0.0579732	-0.0579732	-0.0579732	NA
ENSG00000142534.6	RPS11	0.953884	4	1	0.953884	Cerebellum	0.953884	Cerebellum	1	1	1	-1.68603	-0.0271297	-0.484211	0.803418
ENSG00000172667.10	ZMAT3	0.953894	3	2	0.819406	Amygdala	0.843632	Cortex	1.0361	0.963903	0.963903	-0.538826	0.197249	-0.189962	0.369533
ENSG00000113580.14	NR3C1	0.953971	1	1	0.953971	Hippocampus	0.953971	Hippocampus	1	1	1	-0.0577212	-0.0577212	-0.0577212	NA
ENSG00000063127.15	SLC6A16	0.954012	1	1	0.954012	Cerebellum	0.954012	Cerebellum	1	1	1	-0.0576689	-0.0576689	-0.0576689	NA
ENSG00000250056.5	LINC01018	0.954025	1	1	0.954025	Cerebellum	0.954025	Cerebellum	1	1	1	0.0576533	0.0576533	0.0576533	NA
ENSG00000138468.15	SENP7	0.954207	3	2	0.775872	Cortex	0.877569	Cerebellum	1.78584	0.214163	0.214163	0.154052	0.621837	0.35353	0.241368
ENSG00000265752.2	RP11-403A21.1	0.954309	3	2	0.772205	Amygdala	0.996007	Hypothalamus	1.307	0.692997	0.692997	-0.00500461	1.24759	0.510693	0.65494
ENSG00000205356.9	TECPR1	0.954346	2	1	0.954346	Cortex	0.954346	Cortex	1	1	1	-1.18596	-0.0572497	-0.621605	0.798119
ENSG00000115020.16	PIKFYVE	0.954405	2	2	0.781191	Cerebellum	0.880073	Cortex	1.08697	0.913027	0.913027	-0.277767	-0.150877	-0.214322	0.0897248
ENSG00000132313.14	MRPL35	0.954487	8	3	0.577663	Amygdala	0.875037	Cortex	3.23025	0.0562131	0.13314	-0.524269	0.939471	0.214247	0.427383
ENSG00000124243.17	BCAS4	0.954494	2	1	0.954494	Cortex	0.954494	Cortex	1	1	1	-0.975592	-0.0570648	-0.516328	0.649497
ENSG00000273264.1	RP11-131L23.2	0.954515	1	1	0.954515	Hippocampus	0.954515	Hippocampus	1	1	1	0.0570377	0.0570377	0.0570377	NA
ENSG00000101190.12	TCFL5	0.954525	11	2	0.670314	Cerebellum	0.953024	Hippocampus	4.51566	0.0211194	0.24999	-0.279981	1.12755	0.395632	0.423567
ENSG00000177025.3	C19orf18	0.95463	5	3	0.74992	Cerebellum	0.96215	Hypothalamus	1.96318	0.43764	0.43764	-0.300221	0.580232	0.133483	0.33242
ENSG00000272068.1	RP11-284F21.9	0.954649	1	1	0.954649	Cerebellum	0.954649	Cerebellum	1	1	1	0.0568697	0.0568697	0.0568697	NA
ENSG00000186487.17	MYT1L	0.954852	1	1	0.954852	Cerebellum	0.954852	Cerebellum	1	1	1	0.0566149	0.0566149	0.0566149	NA
ENSG00000188015.9	S100A3	0.954917	3	1	0.954917	Cerebellum	0.954917	Cerebellum	1	1	1	-0.624854	2.17046	0.534046	1.45755
ENSG00000184293.7	CLECL1	0.955054	7	3	0.604342	Amygdala	0.833277	Hippocampus	2.51913	0.199869	0.199869	-0.0394408	0.518166	0.261068	0.199586
ENSG00000121417.13	ZNF211	0.955061	4	1	0.955061	Cortex	0.955061	Cortex	1	1	1	0.0563526	1.26557	0.705407	0.506659
ENSG00000174482.10	LINGO2	0.955235	3	1	0.955235	Cerebellum	0.955235	Cerebellum	1	1	1	-0.271127	0.234252	0.00641985	0.256331
ENSG00000215193.12	PEX26	0.955354	3	1	0.955354	Cerebellum	0.955354	Cerebellum	1	1	1	0.055985	0.40675	0.212476	0.178409
ENSG00000170161.6	RP11-262H14.4	0.955435	2	1	0.955435	Cortex	0.955435	Cortex	1	1	1	-0.105179	0.0558827	-0.0246484	0.113888
ENSG00000105397.13	TYK2	0.955449	3	2	0.765817	Cortex	0.79638	Cerebellum	1.75839	0.24161	0.24161	-0.570783	-0.258035	-0.375556	0.170239
ENSG00000184857.7	TMEM186	0.955648	1	1	0.955648	Hypothalamus	0.955648	Hypothalamus	1	1	1	-0.0556157	-0.0556157	-0.0556157	NA
ENSG00000185829.17	ARL17A	0.955689	9	4	0.512982	Hippocampus	0.947881	Cortex	3.49303	0.0445387	0.223203	-0.81492	0.654201	0.119533	0.425623
ENSG00000064309.14	CDON	0.955744	10	4	0.580007	Amygdala	0.987342	Hypothalamus	4.09304	0.0776744	0.191309	-0.561747	0.553374	-0.065422	0.331801
ENSG00000149308.16	NPAT	0.955796	1	1	0.955796	Cerebellum	0.955796	Cerebellum	1	1	1	0.0554293	0.0554293	0.0554293	NA
ENSG00000103121.8	CMC2	0.955837	2	1	0.955837	Cerebellum	0.955837	Cerebellum	1	1	1	0.0553783	0.0742817	0.06483	0.0133667
ENSG00000168300.13	PCMTD1	0.955942	4	3	0.633479	Cortex	0.943774	Cerebellum	1.91738	0.251043	0.251043	-0.476836	0.151378	-0.11357	0.284845
ENSG00000171103.10	TRMT61B	0.955989	11	2	0.460475	Hypothalamus	0.920226	Cortex	4.37403	0.04502	0.3406	-0.468203	0.738065	0.17893	0.396766
ENSG00000011243.17	AKAP8L	0.956037	2	1	0.956037	Cerebellum	0.956037	Cerebellum	1	1	1	-0.237098	-0.055127	-0.146112	0.128673
ENSG00000133026.12	MYH10	0.956095	1	1	0.956095	Hippocampus	0.956095	Hippocampus	1	1	1	-0.0550541	-0.0550541	-0.0550541	NA
ENSG00000142748.12	FCN3	0.956136	1	1	0.956136	Cortex	0.956136	Cortex	1	1	1	0.0550028	0.0550028	0.0550028	NA
ENSG00000055163.19	CYFIP2	0.956147	1	1	0.956147	Cerebellum	0.956147	Cerebellum	1	1	1	0.0549888	0.0549888	0.0549888	NA
ENSG00000175283.7	DOLK	0.956214	1	1	0.956214	Amygdala	0.956214	Amygdala	1	1	1	0.0549058	0.0549058	0.0549058	NA
ENSG00000162881.6	OXER1	0.956229	6	1	0.926566	Hypothalamus	0.986199	Hippocampus	1.98874	0.0112559	1.98874	-0.092166	1.10093	0.290382	0.44028
ENSG00000183067.5	IGSF5	0.956336	3	1	0.956336	Hippocampus	0.956336	Hippocampus	1	1	1	-0.600778	0.414605	-0.0803081	0.508174
ENSG00000064601.16	CTSA	0.956424	3	2	0.766986	Cerebellum	0.844746	Cortex	1.55999	0.440014	0.440014	0.195826	0.325665	0.272604	0.068091
ENSG00000168615.11	ADAM9	0.95644	1	1	0.95644	Cortex	0.95644	Cortex	1	1	1	0.0546215	0.0546215	0.0546215	NA
ENSG00000187210.12	GCNT1	0.956515	1	1	0.956515	Hypothalamus	0.956515	Hypothalamus	1	1	1	0.054528	0.054528	0.054528	NA
ENSG00000277511.1	CTD-2095E4.5	0.956604	3	2	0.787125	Amygdala	0.941223	Cortex	1.18453	0.815465	0.815465	-1.1128	0.0737331	-0.43637	0.610502
ENSG00000198315.10	ZKSCAN8	0.95665	9	3	0.591557	Cerebellum	0.71288	Cortex	3.51674	0.0856412	0.179183	-0.81137	1.49653	0.477828	0.609179
ENSG00000011347.9	SYT7	0.956686	2	1	0.956686	Cerebellum	0.956686	Cerebellum	1	1	1	-0.0543123	0.371101	0.158394	0.300812
ENSG00000162378.12	ZYG11B	0.956963	5	2	0.792911	Cortex	0.947143	Amygdala	1.65147	0.348529	0.348529	-0.966107	0.564384	-0.0614413	0.609417
ENSG00000164107.8	HAND2	0.957038	2	1	0.957038	Cerebellum	0.957038	Cerebellum	1	1	1	0.0538714	1.32465	0.689262	0.898578
ENSG00000180089.5	TMEM86B	0.957302	10	3	0.640094	Hippocampus	0.874783	Cerebellum	3.23113	0.0599895	0.307446	-0.0102673	0.467568	0.230107	0.181107
ENSG00000166532.15	RIMKLB	0.957395	2	2	0.778588	Hippocampus	0.946005	Hypothalamus	1.51421	0.485795	0.485795	-0.28116	-0.0677239	-0.174442	0.150922
ENSG00000236924.1	RP11-390F4.6	0.95757	1	1	0.95757	Cortex	0.95757	Cortex	1	1	1	-0.0532032	-0.0532032	-0.0532032	NA
ENSG00000273117.1	AC144652.1	0.957656	6	2	0.843662	Hippocampus	0.949821	Cerebellum	2.29489	0.0445811	0.660524	-0.217869	0.850743	0.128679	0.387848
ENSG00000162927.13	PUS10	0.957726	1	1	0.957726	Cerebellum	0.957726	Cerebellum	1	1	1	-0.053007	-0.053007	-0.053007	NA
ENSG00000188372.14	ZP3	0.957792	11	1	0.67673	Amygdala	0.983558	Hippocampus	4.76592	0.0229192	4.76592	-0.416929	1.20443	0.227236	0.435784
ENSG00000148143.12	ZNF462	0.957872	8	2	0.748039	Hippocampus	0.934241	Cerebellum	2.73291	0.076224	0.190864	-0.596774	-0.0264804	-0.253266	0.204191
ENSG00000163406.10	SLC15A2	0.957912	6	4	0.480839	Cerebellum	0.703708	Hypothalamus	3.11052	0.15836	0.15836	-1.05563	-0.38032	-0.640301	0.237997
ENSG00000168813.16	ZNF507	0.957988	6	3	0.682261	Hippocampus	0.922835	Cortex	1.51796	0.517722	0.517722	-0.40938	1.02793	0.228792	0.54175
ENSG00000171766.15	GATM	0.958238	2	2	0.820154	Hypothalamus	0.828424	Hippocampus	1.15657	0.84343	0.84343	0.216724	0.227347	0.222035	0.00751167
ENSG00000249846.6	LINC02021	0.958287	9	3	0.603224	Cerebellum	0.788976	Amygdala	3.04568	0.0229697	0.188415	-0.749593	0.473168	0.0513603	0.411001
ENSG00000272864.1	RP11-17E13.2	0.958327	11	3	0.66742	Amygdala	0.96957	Hypothalamus	4.51272	0.0445778	0.175496	-0.429691	0.398941	-0.141777	0.283599
ENSG00000274828.1	RP11-567M16.6	0.958609	11	1	0.65123	Cerebellum	0.908637	Hippocampus	4.61021	0.0442508	4.61021	-0.452054	0.332975	0.00515762	0.215461
ENSG00000014164.6	ZC3H3	0.958647	8	3	0.730666	Cerebellum	0.996046	Hippocampus	3.38945	0.0428198	0.237781	-0.34424	0.614024	0.0519088	0.286987
ENSG00000181896.11	ZNF101	0.958648	6	2	0.875449	Cortex	0.997072	Cerebellum	1.83522	0.164782	0.164782	-0.664899	0.48172	0.00521613	0.395872
ENSG00000185100.10	ADSSL1	0.958692	2	1	0.958692	Hypothalamus	0.958692	Hypothalamus	1	1	1	0.0517945	0.146554	0.099174	0.0670048
ENSG00000156973.13	PDE6D	0.958713	4	1	0.958713	Hippocampus	0.958713	Hippocampus	1	1	1	0.0517686	0.625641	0.430918	0.261654
ENSG00000267666.2	AC004156.3	0.95899	7	4	0.696514	Hippocampus	0.903178	Cerebellum	2.66877	0.223708	0.223708	-0.645191	0.39003	-0.096405	0.357392
ENSG00000164941.13	INTS8	0.959023	5	2	0.829694	Hippocampus	0.935921	Cerebellum	1.43567	0.564332	0.564332	-0.215094	0.678398	0.177113	0.357832
ENSG00000105136.20	ZNF419	0.959038	10	3	0.470754	Amygdala	0.781635	Cortex	3.36663	0.102931	0.2594	-0.381947	1.64032	0.524498	0.538336
ENSG00000159658.10	EFCAB14	0.959142	2	1	0.959142	Cerebellum	0.959142	Cerebellum	1	1	1	-0.792064	0.0512299	-0.370417	0.596299
ENSG00000267260.1	CTD-2162K18.4	0.959215	9	3	0.629761	Amygdala	0.851456	Cerebellum	3.33282	0.101614	0.213514	-0.482064	0.627256	0.00694408	0.420813
ENSG00000112852.6	PCDHB2	0.959313	5	2	0.782801	Cerebellum	0.875662	Cortex	1.76441	0.235585	0.235585	0.156471	0.675291	0.475026	0.242152
ENSG00000176209.11	SMIM19	0.95937	11	2	0.744508	Amygdala	0.906532	Hypothalamus	4.66686	0.00205846	0.169187	-0.117414	0.568071	0.228345	0.172187
ENSG00000159199.13	ATP5G1	0.959454	7	4	0.557139	Hypothalamus	0.882078	Cerebellum	2.73284	0.12357	0.12357	-0.586406	0.716014	0.263408	0.439126
ENSG00000187068.2	C3orf70	0.959488	7	2	0.774415	Cortex	0.99347	Hypothalamus	3.31106	0.0219134	0.623945	-0.992693	1.15191	0.12008	0.635855
ENSG00000165502.6	RPL36AL	0.959619	11	1	0.663454	Cortex	0.993599	Hypothalamus	4.84695	0.00299441	4.84695	-0.435149	0.338558	-0.0352545	0.231652
ENSG00000250284.1	CTB-1I21.1	0.959631	2	1	0.959631	Hypothalamus	0.959631	Hypothalamus	1	1	1	-1.33507	0.0506164	-0.642225	0.979825
ENSG00000165806.19	CASP7	0.959688	10	4	0.48765	Hippocampus	0.741836	Amygdala	3.97659	0.113127	0.153147	-1.01266	-0.329423	-0.617868	0.216288
ENSG00000234104.1	RP5-1177M21.1	0.959714	6	2	0.851719	Amygdala	0.977225	Cortex	1.81949	0.180509	0.180509	-0.577836	0.465249	-0.186779	0.378091
ENSG00000162585.16	FAAP20	0.959791	7	4	0.657075	Hippocampus	0.98717	Hypothalamus	3.75538	0.107639	0.189121	-0.036108	0.589824	0.283313	0.233599
ENSG00000107954.10	NEURL1	0.959903	4	3	0.691917	Hypothalamus	0.814598	Amygdala	1.15521	0.866516	0.866516	-0.550823	0.351733	-0.0902113	0.449658
ENSG00000187049.9	TMEM216	0.959934	10	4	0.702201	Hippocampus	0.986376	Amygdala	4.21359	0.080021	0.158927	-0.382351	0.167603	-0.0906125	0.186502
ENSG00000134996.11	OSTF1	0.959997	1	1	0.959997	Cerebellum	0.959997	Cerebellum	1	1	1	0.0501577	0.0501577	0.0501577	NA
ENSG00000172869.14	DMXL1	0.96006	1	1	0.96006	Cortex	0.96006	Cortex	1	1	1	-0.0500778	-0.0500778	-0.0500778	NA
ENSG00000119411.10	BSPRY	0.960072	3	1	0.960072	Cortex	0.960072	Cortex	1	1	1	-0.0500628	0.921404	0.316141	0.528014
ENSG00000118655.4	DCLRE1B	0.960191	2	1	0.960191	Cerebellum	0.960191	Cerebellum	1	1	1	0.0499141	0.264092	0.157003	0.151446
ENSG00000170949.17	ZNF160	0.960258	6	3	0.658181	Cortex	0.963764	Amygdala	2.10966	0.387528	0.387528	-0.976097	0.0454305	-0.414851	0.340645
ENSG00000260947.1	RP11-384P7.7	0.960552	11	3	0.659177	Hypothalamus	0.890482	Cortex	4.46682	0.00960913	0.181942	0.132493	0.441049	0.283161	0.113157
ENSG00000079257.7	LXN	0.960637	8	2	0.683489	Cerebellum	0.974868	Cortex	3.28366	0.0525307	0.562541	-1.29967	0.407706	-0.241826	0.481447
ENSG00000075420.12	FNDC3B	0.960642	1	1	0.960642	Cerebellum	0.960642	Cerebellum	1	1	1	0.0493477	0.0493477	0.0493477	NA
ENSG00000169047.5	IRS1	0.960767	3	1	0.960767	Cortex	0.960767	Cortex	1	1	1	-0.156637	0.817664	0.236739	0.513514
ENSG00000272209.1	RP3-500L14.2	0.960876	3	2	0.824213	Cerebellum	0.875889	Cortex	1.08029	0.91971	0.91971	-0.573849	0.22213	-0.169301	0.398151
ENSG00000176024.17	ZNF613	0.961072	1	1	0.961072	Cerebellum	0.961072	Cerebellum	1	1	1	-0.0488084	-0.0488084	-0.0488084	NA
ENSG00000131389.16	SLC6A6	0.961086	6	2	0.890111	Cerebellum	0.909121	Cortex	1.59812	0.401884	0.401884	-1.20289	1.42072	0.239121	0.930544
ENSG00000182208.13	MOB2	0.961119	2	1	0.961119	Cerebellum	0.961119	Cerebellum	1	1	1	-0.460565	-0.0487488	-0.254657	0.291198
ENSG00000176542.9	USF3	0.961289	1	1	0.961289	Cortex	0.961289	Cortex	1	1	1	0.0485363	0.0485363	0.0485363	NA
ENSG00000198087.7	CD2AP	0.961383	3	1	0.961383	Cerebellum	0.961383	Cerebellum	1	1	1	-0.319766	0.379441	0.00375226	0.352511
ENSG00000067560.10	RHOA	0.961547	2	1	0.961547	Hippocampus	0.961547	Hippocampus	1	1	1	-0.244555	-0.048212	-0.146384	0.138836
ENSG00000156689.6	GLYATL2	0.961555	5	3	0.752127	Hypothalamus	0.925785	Cerebellum	2.08518	0.087109	0.087109	-0.606713	0.656469	0.0758135	0.471729
ENSG00000198231.12	DDX42	0.961601	11	1	0.71479	Cerebellum	0.994488	Hippocampus	4.73188	0.0177129	4.73188	-0.576176	0.447026	0.0195923	0.289286
ENSG00000128039.10	SRD5A3	0.961682	11	5	0.542562	Hippocampus	0.988792	Hypothalamus	3.21727	0.214719	0.214719	-0.969934	0.167986	-0.345293	0.368751
ENSG00000059122.16	FLYWCH1	0.961903	11	1	0.76802	Cortex	0.914525	Amygdala	4.86669	0.0166395	4.86669	-0.294966	0.177314	-0.041989	0.146103
ENSG00000151640.12	DPYSL4	0.962052	4	2	0.784912	Cortex	0.817682	Cerebellum	1.92123	0.0787749	0.0787749	-0.272924	-0.198701	-0.229261	0.0318768
ENSG00000271020.1	RP11-10C24.1	0.962206	1	1	0.962206	Hypothalamus	0.962206	Hypothalamus	1	1	1	0.0473855	0.0473855	0.0473855	NA
ENSG00000136718.9	IMP4	0.962262	2	1	0.962262	Cerebellum	0.962262	Cerebellum	1	1	1	-0.115568	0.0473157	-0.0341263	0.115176
ENSG00000167656.4	LY6D	0.962399	2	1	0.962399	Cortex	0.962399	Cortex	1	1	1	-0.172108	0.0471429	-0.0624827	0.155034
ENSG00000089486.16	CDIP1	0.96251	5	2	0.917842	Cortex	0.990669	Cerebellum	1.91116	0.0888413	0.0888413	-0.0234866	1.01988	0.257276	0.435871
ENSG00000008256.15	CYTH3	0.962567	2	2	0.786162	Hypothalamus	0.993175	Cerebellum	1.21847	0.78153	0.78153	0.00855434	0.271297	0.139926	0.185787
ENSG00000105928.13	DFNA5	0.962592	10	3	0.612715	Hypothalamus	0.964915	Cortex	3.75347	0.00993078	0.168169	-0.236623	0.578612	0.274988	0.257093
ENSG00000006459.10	KDM7A	0.962704	6	2	0.85558	Cortex	0.944868	Cerebellum	1.89272	0.107281	0.107281	-0.651902	0.0579994	-0.226182	0.249045
ENSG00000232677.6	LINC00665	0.962715	10	3	0.607699	Hippocampus	0.990393	Cerebellum	4.13251	0.0613037	0.329106	-0.0818159	0.520643	0.208049	0.217566
ENSG00000257259.1	RP11-767I20.1	0.963014	1	1	0.963014	Hippocampus	0.963014	Hippocampus	1	1	1	0.0463712	0.0463712	0.0463712	NA
ENSG00000134684.10	YARS	0.963304	1	1	0.963304	Cortex	0.963304	Cortex	1	1	1	0.046008	0.046008	0.046008	NA
ENSG00000176907.4	C8orf4	0.963435	2	1	0.963435	Hippocampus	0.963435	Hippocampus	1	1	1	-0.0458437	0.250371	0.102263	0.209455
ENSG00000132196.13	HSD17B7	0.963455	8	3	0.64153	Cortex	0.829606	Cerebellum	1.54378	0.585903	0.585903	-0.836399	0.671811	0.198924	0.450489
ENSG00000149547.14	EI24	0.963527	2	1	0.963527	Cerebellum	0.963527	Cerebellum	1	1	1	-0.995334	0.0457276	-0.474803	0.736142
ENSG00000274776.1	RP11-687F6.5	0.963624	3	2	0.801774	Cortex	0.891705	Cerebellum	1.79606	0.203938	0.203938	-0.848042	-0.136147	-0.411747	0.382186
ENSG00000140718.20	FTO	0.963868	8	3	0.689932	Hippocampus	0.984471	Cortex	3.59627	0.0591499	0.126889	-0.0194639	0.606768	0.25585	0.218069
ENSG00000085491.15	SLC25A24	0.963998	10	3	0.654363	Hypothalamus	0.926026	Cerebellum	3.94388	0.0394401	0.440619	-0.520726	0.462262	0.124562	0.325601
ENSG00000242173.8	ARHGDIG	0.964068	2	1	0.964068	Cerebellum	0.964068	Cerebellum	1	1	1	-0.230313	-0.0450497	-0.137681	0.131001
ENSG00000101204.16	CHRNA4	0.964098	5	1	0.964098	Cerebellum	0.964098	Cerebellum	1	1	1	-0.210154	1.32528	0.583328	0.642498
ENSG00000122873.11	CISD1	0.964119	1	1	0.964119	Cerebellum	0.964119	Cerebellum	1	1	1	0.0449854	0.0449854	0.0449854	NA
ENSG00000251410.1	AC007106.1	0.964188	5	3	0.798421	Amygdala	0.858184	Hippocampus	2.06035	0.374178	0.374178	-0.255392	0.195093	-0.112227	0.176239
ENSG00000107371.12	EXOSC3	0.964255	3	2	0.787783	Amygdala	0.931251	Cortex	1.38339	0.616613	0.616613	-0.269191	0.00473943	-0.116907	0.139511
ENSG00000092203.13	TOX4	0.964305	9	3	0.551346	Cerebellum	0.955649	Cortex	3.09382	0.0781819	0.207587	-0.702493	0.219206	-0.304267	0.350847
ENSG00000157017.15	GHRL	0.964363	4	2	0.79265	Cortex	0.806862	Cerebellum	1.79363	0.20637	0.20637	-0.262871	0.311858	-0.0220949	0.280265
ENSG00000134815.18	DHX34	0.964384	7	3	0.729996	Hippocampus	0.950651	Cerebellum	2.27567	0.0874575	0.0874575	-0.978222	0.00987754	-0.337227	0.359201
ENSG00000174744.13	BRMS1	0.964386	2	2	0.856203	Cortex	0.887215	Amygdala	1.27449	0.725507	0.725507	-0.14183	0.18121	0.0196902	0.228423
ENSG00000138685.13	FGF2	0.964454	1	1	0.964454	Cortex	0.964454	Cortex	1	1	1	-0.0445653	-0.0445653	-0.0445653	NA
ENSG00000076706.16	MCAM	0.964567	2	1	0.964567	Cerebellum	0.964567	Cerebellum	1	1	1	-0.0322053	0.0444233	0.00610901	0.0541846
ENSG00000145808.9	ADAMTS19	0.964576	3	2	0.79664	Cortex	0.942857	Amygdala	1.01543	0.984573	0.984573	0.0716801	0.604953	0.311444	0.270669
ENSG00000100023.18	PPIL2	0.964601	7	3	0.604235	Amygdala	0.931872	Cortex	1.84061	0.384205	0.384205	-0.092924	2.22998	0.600831	0.768677
ENSG00000114405.10	C3orf14	0.964605	1	1	0.964605	Cerebellum	0.964605	Cerebellum	1	1	1	0.0443759	0.0443759	0.0443759	NA
ENSG00000154723.12	ATP5J	0.964711	2	1	0.964711	Cortex	0.964711	Cortex	1	1	1	0.0442425	1.35577	0.700005	0.927388
ENSG00000242375.1	RP11-498P14.3	0.964806	2	1	0.964806	Hypothalamus	0.964806	Hypothalamus	1	1	1	-1.04538	0.0441237	-0.500627	0.770394
ENSG00000174059.16	CD34	0.964816	1	1	0.964816	Cortex	0.964816	Cortex	1	1	1	0.0441115	0.0441115	0.0441115	NA
ENSG00000088682.13	COQ9	0.964897	7	1	0.830084	Hypothalamus	0.886251	Cortex	2.93377	0.0144749	2.93377	-0.200175	0.214594	-0.071136	0.134453
ENSG00000249685.1	RP11-360F5.3	0.964994	8	1	0.906692	Cortex	0.97899	Cerebellum	2.95604	0.00406637	2.95604	-0.103932	0.178449	0.00900333	0.0958359
ENSG00000010270.13	STARD3NL	0.965076	3	1	0.965076	Cortex	0.965076	Cortex	1	1	1	-0.0437849	0.635199	0.368831	0.362348
ENSG00000188991.3	SLC15A5	0.965186	2	1	0.965186	Hypothalamus	0.965186	Hypothalamus	1	1	1	-0.79468	0.043647	-0.375516	0.592787
ENSG00000116985.11	BMP8B	0.965193	4	1	0.965193	Cerebellum	0.965193	Cerebellum	1	1	1	-0.474938	0.809951	0.0561057	0.54018
ENSG00000125434.10	SLC25A35	0.965301	2	1	0.965301	Cerebellum	0.965301	Cerebellum	1	1	1	-0.0435021	0.464171	0.210334	0.358979
ENSG00000157895.11	C12orf43	0.965493	9	3	0.77193	Cortex	0.91637	Hippocampus	2.1785	0.333142	0.333142	-0.963949	0.924827	-0.191505	0.567812
ENSG00000178449.8	COX14	0.965635	5	2	0.801921	Hippocampus	0.884692	Cortex	1.78487	0.215129	0.215129	-0.390831	0.655999	0.216459	0.390583
ENSG00000141736.13	ERBB2	0.965664	2	1	0.965664	Hypothalamus	0.965664	Hypothalamus	1	1	1	-0.0430468	0.240033	0.0984932	0.200168
ENSG00000035720.7	STAP1	0.965876	1	1	0.965876	Hippocampus	0.965876	Hippocampus	1	1	1	0.0427811	0.0427811	0.0427811	NA
ENSG00000100568.10	VTI1B	0.965975	3	2	0.808013	Cortex	0.836868	Cerebellum	1.48376	0.51624	0.51624	-0.108986	0.24299	0.113302	0.193398
ENSG00000276529.1	AP001505.10	0.965989	10	2	0.555252	Hippocampus	0.996089	Hypothalamus	4.53382	0.0135099	0.306391	-0.209993	0.589908	0.125766	0.206051
ENSG00000276855.1	CTD-3157E16.2	0.96611	10	2	0.75684	Amygdala	0.992305	Cortex	4.55162	0.00329808	0.348324	-0.309633	0.558125	-0.00523958	0.256719
ENSG00000103044.10	HAS3	0.966297	4	3	0.697161	Cerebellum	0.983056	Cortex	1.59758	0.542294	0.542294	0.0212375	0.389155	0.227352	0.171845
ENSG00000152061.23	RABGAP1L	0.966437	4	2	0.802942	Cerebellum	0.986045	Hippocampus	1.23206	0.767942	0.767942	-0.249541	0.791593	0.328071	0.524497
ENSG00000160404.17	TOR2A	0.966473	2	1	0.966473	Cerebellum	0.966473	Cerebellum	1	1	1	-0.0420325	0.150476	0.0542218	0.136124
ENSG00000143641.9	GALNT2	0.966558	4	2	0.819678	Amygdala	0.888201	Cerebellum	1.06178	0.938224	0.938224	-0.437221	-0.10632	-0.22802	0.148573
ENSG00000235314.1	LINC00957	0.966575	8	2	0.821586	Cerebellum	0.916602	Hippocampus	2.81239	0.0355336	0.152076	-0.334043	0.585559	0.072187	0.310727
ENSG00000197562.9	RAB40C	0.966582	4	2	0.905468	Cortex	0.926045	Cerebellum	1.66976	0.330239	0.330239	-0.292622	0.704372	0.0964535	0.434846
ENSG00000188385.11	JAKMIP3	0.966693	11	2	0.778275	Hypothalamus	0.944137	Cortex	4.60296	0.041934	0.161665	-0.281568	0.236093	-0.00692052	0.156787
ENSG00000182670.13	TTC3	0.967021	9	3	0.59334	Amygdala	0.787993	Hypothalamus	4.20718	0.0260252	0.190693	-0.718641	-0.115695	-0.447002	0.172082
ENSG00000107882.11	SUFU	0.96707	1	1	0.96707	Hippocampus	0.96707	Hippocampus	1	1	1	-0.0412835	-0.0412835	-0.0412835	NA
ENSG00000278195.1	SSTR3	0.967128	1	1	0.967128	Cerebellum	0.967128	Cerebellum	1	1	1	0.0412103	0.0412103	0.0412103	NA
ENSG00000100596.6	SPTLC2	0.967131	1	1	0.967131	Cerebellum	0.967131	Cerebellum	1	1	1	0.041207	0.041207	0.041207	NA
ENSG00000010803.16	SCMH1	0.967282	2	1	0.967282	Cerebellum	0.967282	Cerebellum	1	1	1	0.0410171	1.55617	0.798592	1.07137
ENSG00000090661.11	CERS4	0.967401	3	1	0.967401	Cerebellum	0.967401	Cerebellum	1	1	1	-1.20159	0.37414	-0.262193	0.830431
ENSG00000128245.14	YWHAH	0.967473	3	1	0.967473	Cerebellum	0.967473	Cerebellum	1	1	1	-0.859741	-0.0407777	-0.540279	0.438162
ENSG00000110851.11	PRDM4	0.967639	4	1	0.967639	Cerebellum	0.967639	Cerebellum	1	1	1	-0.107286	1.81906	0.650077	0.911951
ENSG00000183317.16	EPHA10	0.96788	5	3	0.626298	Cerebellum	0.946421	Cortex	1.69551	0.401768	0.401768	-0.552467	0.0672024	-0.233233	0.271172
ENSG00000128534.7	LSM8	0.968148	6	2	0.864528	Cerebellum	0.993319	Cortex	1.76354	0.236464	0.236464	-1.44014	0.281436	-0.220833	0.624542
ENSG00000164002.11	EXO5	0.968248	8	3	0.64541	Hypothalamus	0.853666	Cortex	2.39606	0.242675	0.242675	-0.039714	1.81097	0.726052	0.694965
ENSG00000144026.11	ZNF514	0.968373	11	3	0.507605	Cortex	0.99449	Amygdala	4.48834	0.0591052	0.164138	-1.59343	0.295803	-0.416882	0.538848
ENSG00000181754.6	AMIGO1	0.968417	9	5	0.629486	Amygdala	0.983517	Hippocampus	2.81911	0.34159	0.34159	-0.737223	1.101	0.108305	0.546844
ENSG00000226029.1	LINC01772	0.968501	6	2	0.651593	Hypothalamus	0.961747	Cortex	2.52599	0.0611746	0.412835	-0.725865	0.618645	0.0365712	0.512658
ENSG00000214140.10	PRCD	0.968569	4	2	0.801596	Cortex	0.842743	Cerebellum	1.71428	0.285723	0.285723	-0.251282	-0.154634	-0.194137	0.0421238
ENSG00000171914.16	TLN2	0.968631	1	1	0.968631	Cerebellum	0.968631	Cerebellum	1	1	1	-0.0393259	-0.0393259	-0.0393259	NA
ENSG00000133028.10	SCO1	0.968641	8	2	0.756114	Cerebellum	0.984184	Hypothalamus	2.78024	0.0789157	0.140844	-0.751185	0.0198241	-0.291554	0.255618
ENSG00000273403.1	RP11-329B9.3	0.968665	7	4	0.737027	Cortex	0.944858	Hypothalamus	3.10575	0.0581567	0.316127	-0.335792	0.718762	0.0446464	0.362947
ENSG00000101391.20	CDK5RAP1	0.968722	1	1	0.968722	Cortex	0.968722	Cortex	1	1	1	-0.0392117	-0.0392117	-0.0392117	NA
ENSG00000272079.2	LA16c-380H5.5	0.968947	11	3	0.696509	Cerebellum	0.996697	Hippocampus	4.33233	0.00372673	0.180524	-1.05569	0.113098	-0.172557	0.334585
ENSG00000162959.13	MEMO1	0.968985	1	1	0.968985	Cortex	0.968985	Cortex	1	1	1	-0.0388811	-0.0388811	-0.0388811	NA
ENSG00000174574.15	AKIRIN1	0.969123	3	2	0.810851	Hypothalamus	0.890493	Hippocampus	1.77153	0.228474	0.228474	-0.632451	-0.13768	-0.336486	0.261303
ENSG00000228799.5	LINC01939	0.969243	1	1	0.969243	Cerebellum	0.969243	Cerebellum	1	1	1	0.038558	0.038558	0.038558	NA
ENSG00000104522.15	TSTA3	0.969268	2	1	0.969268	Cortex	0.969268	Cortex	1	1	1	-0.953863	0.0385264	-0.457668	0.701726
ENSG00000139719.9	VPS33A	0.969282	4	2	0.806236	Cerebellum	0.837725	Hippocampus	1.69668	0.303319	0.303319	-1.02857	0.245285	-0.0978545	0.620955
ENSG00000160214.12	RRP1	0.969318	2	1	0.969318	Cortex	0.969318	Cortex	1	1	1	-0.133456	0.0384641	-0.0474961	0.121566
ENSG00000257585.1	LINC00609	0.969378	2	1	0.969378	Hippocampus	0.969378	Hippocampus	1	1	1	-0.537161	-0.0383881	-0.287775	0.352686
ENSG00000224687.1	RASAL2-AS1	0.969431	1	1	0.969431	Cortex	0.969431	Cortex	1	1	1	-0.0383219	-0.0383219	-0.0383219	NA
ENSG00000236173.1	RP1-182D15.2	0.969501	8	3	0.732535	Cerebellum	0.991166	Amygdala	2.94303	0.0787329	0.31004	-0.0110725	0.43181	0.271659	0.145189
ENSG00000160446.18	ZDHHC12	0.969705	1	1	0.969705	Cerebellum	0.969705	Cerebellum	1	1	1	-0.0379778	-0.0379778	-0.0379778	NA
ENSG00000233927.4	RPS28	0.969854	11	3	0.569158	Hippocampus	0.928822	Amygdala	4.29461	0.0528954	0.240183	-0.187161	0.569293	0.0979489	0.243987
ENSG00000129951.18	PLPPR3	0.970034	2	2	0.880223	Cerebellum	0.91695	Cortex	1.45926	0.540736	0.540736	-0.104277	0.150687	0.0232053	0.180287
ENSG00000142082.14	SIRT3	0.970061	8	3	0.637874	Cerebellum	0.869117	Cortex	2.21749	0.379454	0.379454	-1.3675	0.551881	-0.0115323	0.707627
ENSG00000254685.6	FPGT	0.970093	4	2	0.850903	Cortex	0.980633	Cerebellum	1.56839	0.431612	0.431612	-0.783144	0.187967	-0.349423	0.505472
ENSG00000114547.9	ROPN1B	0.970152	9	2	0.658896	Hypothalamus	0.889468	Cortex	3.74982	0.0397978	0.130715	-0.729739	0.28323	-0.188154	0.331039
ENSG00000172819.16	RARG	0.970172	1	1	0.970172	Amygdala	0.970172	Amygdala	1	1	1	0.0373921	0.0373921	0.0373921	NA
ENSG00000101337.15	TM9SF4	0.970195	1	1	0.970195	Hippocampus	0.970195	Hippocampus	1	1	1	-0.037364	-0.037364	-0.037364	NA
ENSG00000146701.11	MDH2	0.970235	2	2	0.857362	Hypothalamus	0.871162	Cerebellum	1.03038	0.96962	0.96962	-0.162183	0.179733	0.00877496	0.241771
ENSG00000266472.5	MRPS21	0.970383	6	2	0.754413	Cerebellum	0.855384	Hypothalamus	2.78894	0.0761082	0.134949	0.0615028	0.312826	0.175168	0.082063
ENSG00000013374.15	NUB1	0.970434	2	1	0.970434	Cerebellum	0.970434	Cerebellum	1	1	1	-0.89952	0.0370642	-0.431228	0.662265
ENSG00000256427.1	RP11-118B22.4	0.970551	11	4	0.509612	Cerebellum	0.951834	Cortex	3.83	0.0478882	0.156586	-0.329876	1.70407	0.390155	0.576106
ENSG00000258366.7	RTEL1	0.970582	1	1	0.970582	Cortex	0.970582	Cortex	1	1	1	-0.0368778	-0.0368778	-0.0368778	NA
ENSG00000008277.14	ADAM22	0.970847	1	1	0.970847	Cerebellum	0.970847	Cerebellum	1	1	1	-0.036546	-0.036546	-0.036546	NA
ENSG00000148308.17	GTF3C5	0.970858	2	1	0.970858	Cerebellum	0.970858	Cerebellum	1	1	1	0.0365316	0.617008	0.32677	0.410459
ENSG00000250510.7	GPR162	0.970879	2	1	0.970879	Cerebellum	0.970879	Cerebellum	1	1	1	-0.0365061	0.0968068	0.0301503	0.0942665
ENSG00000103522.15	IL21R	0.971004	6	3	0.635788	Cortex	0.761709	Hippocampus	2.25114	0.0978108	0.0978108	-1.39088	0.488267	0.0478692	0.726482
ENSG00000183571.10	PGPEP1L	0.971132	8	4	0.491328	Cerebellum	0.809866	Hypothalamus	2.09927	0.425506	0.425506	0.240599	1.05159	0.518605	0.257233
ENSG00000151726.13	ACSL1	0.971236	4	2	0.811054	Cerebellum	0.976751	Hippocampus	1.2628	0.737197	0.737197	-0.601547	0.239067	-0.0315605	0.391052
ENSG00000158887.15	MPZ	0.971256	2	1	0.971256	Hippocampus	0.971256	Hippocampus	1	1	1	-0.036033	0.269574	0.116771	0.216097
ENSG00000168071.21	CCDC88B	0.971328	5	1	0.920017	Cortex	0.977018	Cerebellum	1.98433	0.0156653	1.98433	-0.211941	0.132906	-0.0111662	0.137126
ENSG00000165891.15	E2F7	0.9714	2	1	0.915462	Amygdala	0.972491	Cortex	1.99793	0.00207216	1.99793	-0.0344847	0.106152	0.0358338	0.0994453
ENSG00000167578.17	RAB4B	0.971425	1	1	0.971425	Cortex	0.971425	Cortex	1	1	1	-0.0358209	-0.0358209	-0.0358209	NA
ENSG00000119650.12	IFT43	0.971733	1	1	0.971733	Cerebellum	0.971733	Cerebellum	1	1	1	0.0354346	0.0354346	0.0354346	NA
ENSG00000137731.13	FXYD2	0.971756	7	3	0.655568	Cortex	0.955298	Amygdala	2.18229	0.307335	0.307335	-0.446041	0.531827	-0.166082	0.330687
ENSG00000189045.13	ANKDD1B	0.972003	1	1	0.972003	Cerebellum	0.972003	Cerebellum	1	1	1	-0.0350963	-0.0350963	-0.0350963	NA
ENSG00000145063.14	AC062028.1	0.972081	4	1	0.972081	Cortex	0.972081	Cortex	1	1	1	0.0349987	0.721125	0.344703	0.354879
ENSG00000058729.10	RIOK2	0.972106	6	4	0.683514	Cerebellum	0.92158	Cortex	2.77563	0.146476	0.146476	-0.175089	0.854907	0.279085	0.343443
ENSG00000253301.5	LINC01606	0.972156	1	1	0.972156	Cerebellum	0.972156	Cerebellum	1	1	1	-0.0349039	-0.0349039	-0.0349039	NA
ENSG00000242802.6	AP5Z1	0.972528	1	1	0.972528	Amygdala	0.972528	Amygdala	1	1	1	-0.0344377	-0.0344377	-0.0344377	NA
ENSG00000259618.1	RP11-562A8.5	0.972529	1	1	0.972529	Hypothalamus	0.972529	Hypothalamus	1	1	1	0.0344371	0.0344371	0.0344371	NA
ENSG00000163913.11	IFT122	0.972536	10	2	0.698634	Amygdala	0.894865	Cortex	4.63582	0.0267146	0.214708	-0.235982	0.387164	0.15675	0.181943
ENSG00000077152.9	UBE2T	0.972553	2	1	0.972553	Cortex	0.972553	Cortex	1	1	1	0.034407	0.232397	0.133402	0.14
ENSG00000254645.1	RP11-396O20.2	0.97259	1	1	0.97259	Amygdala	0.97259	Amygdala	1	1	1	-0.03436	-0.03436	-0.03436	NA
ENSG00000081087.14	OSTM1	0.972612	4	2	0.936988	Cortex	0.960282	Cerebellum	1.8499	0.150103	0.150103	-0.27951	0.452891	0.0360312	0.309178
ENSG00000117153.15	KLHL12	0.97263	7	3	0.801058	Cerebellum	0.977961	Amygdala	1.80248	0.332718	0.332718	-1.00117	0.397614	-0.236317	0.515877
ENSG00000206053.12	HN1L	0.972782	3	1	0.972782	Cortex	0.972782	Cortex	1	1	1	-0.36927	0.393428	0.0194258	0.381561
ENSG00000185164.14	NOMO2	0.972858	1	1	0.972858	Cerebellum	0.972858	Cerebellum	1	1	1	-0.0340246	-0.0340246	-0.0340246	NA
ENSG00000141076.17	UTP4	0.972864	11	2	0.653197	Hippocampus	0.978304	Hypothalamus	4.33078	0.0199918	0.453192	-0.807558	0.517474	-0.0781893	0.363307
ENSG00000137070.17	IL11RA	0.97305	8	3	0.699406	Cerebellum	0.87179	Cortex	3.5144	0.0640851	0.184918	-1.36306	0.0746379	-0.512794	0.478591
ENSG00000249159.6	RP11-480D4.2	0.973084	3	1	0.973084	Cerebellum	0.973084	Cerebellum	1	1	1	0.0337404	1.52507	0.570602	0.828741
ENSG00000130635.15	COL5A1	0.97314	4	2	0.855062	Cerebellum	0.874585	Amygdala	1.07109	0.928912	0.928912	-0.182663	0.955848	0.167376	0.536283
ENSG00000100722.18	ZC3H14	0.973296	2	1	0.973296	Cortex	0.973296	Cortex	1	1	1	-1.1597	0.0334753	-0.563111	0.8437
ENSG00000105576.15	TNPO2	0.973305	6	3	0.702979	Hippocampus	0.965861	Cerebellum	3.32859	0.108764	0.207283	-0.381303	-0.00267149	-0.232742	0.16882
ENSG00000176946.11	THAP4	0.973578	3	1	0.973578	Cortex	0.973578	Cortex	1	1	1	-2.14169	-0.0331212	-1.15039	1.05991
ENSG00000136108.14	CKAP2	0.973608	11	2	0.768819	Hypothalamus	0.921709	Amygdala	4.43057	0.0106641	0.437765	0.0388277	0.503495	0.272772	0.147048
ENSG00000167916.4	KRT24	0.973696	3	2	0.828484	Hypothalamus	0.979228	Cerebellum	1.44942	0.55058	0.55058	-0.216647	0.372222	0.0431796	0.300474
ENSG00000077080.9	ACTL6B	0.973816	2	1	0.973816	Hypothalamus	0.973816	Hypothalamus	1	1	1	0.0328225	0.46772	0.250271	0.307519
ENSG00000273899.4	NOL12	0.973832	3	2	0.883626	Hippocampus	0.897317	Cerebellum	1.28322	0.716778	0.716778	-0.146375	0.535021	0.172566	0.342776
ENSG00000277144.1	RP11-59H7.4	0.97396	3	2	0.825585	Hippocampus	0.921181	Hypothalamus	1.15836	0.841639	0.841639	-0.220368	0.689984	0.123557	0.494283
ENSG00000168101.14	NUDT16L1	0.973988	3	1	0.973988	Cerebellum	0.973988	Cerebellum	1	1	1	-1.62104	0.0326066	-0.62011	0.880097
ENSG00000186517.13	ARHGAP30	0.974122	2	1	0.974122	Cerebellum	0.974122	Cerebellum	1	1	1	-0.431033	0.0324392	-0.199297	0.327724
ENSG00000181029.8	TRAPPC5	0.974188	4	2	0.8193	Amygdala	0.982734	Cerebellum	1.04773	0.95227	0.95227	-1.30998	0.228445	-0.289161	0.692123
ENSG00000132763.14	MMACHC	0.974216	4	1	0.974216	Hypothalamus	0.974216	Hypothalamus	1	1	1	-0.0323216	0.884818	0.483984	0.425795
ENSG00000114124.2	GRK7	0.974251	4	2	0.819845	Cerebellum	0.866172	Hypothalamus	1.68394	0.316057	0.316057	0.168523	1.30702	0.706543	0.592347
ENSG00000131941.7	RHPN2	0.974288	9	2	0.774811	Cerebellum	0.978773	Amygdala	4.25081	0.00531053	0.614171	-0.573416	0.609774	0.10336	0.337985
ENSG00000138449.10	SLC40A1	0.974288	6	4	0.571251	Hippocampus	0.981649	Cerebellum	3.50394	0.0993641	0.203699	0.023001	0.56621	0.275522	0.201172
ENSG00000095970.16	TREM2	0.974386	1	1	0.974386	Hypothalamus	0.974386	Hypothalamus	1	1	1	-0.0321085	-0.0321085	-0.0321085	NA
ENSG00000186918.13	ZNF395	0.974401	1	1	0.974401	Hippocampus	0.974401	Hippocampus	1	1	1	-0.0320895	-0.0320895	-0.0320895	NA
ENSG00000006282.20	SPATA20	0.974534	11	1	0.711118	Amygdala	0.996251	Cortex	4.66182	0.0496183	4.66182	-0.783205	0.275431	-0.0658597	0.308193
ENSG00000156253.6	RWDD2B	0.974542	11	1	0.701042	Amygdala	0.986159	Hippocampus	4.76976	0.0124229	4.76976	-0.383914	0.628005	0.0217731	0.266476
ENSG00000196793.13	ZNF239	0.974563	4	1	0.917757	Cortex	0.967767	Cerebellum	1.94259	0.0574126	1.94259	-0.0404087	0.436777	0.119175	0.221197
ENSG00000070495.14	JMJD6	0.974678	1	1	0.974678	Cerebellum	0.974678	Cerebellum	1	1	1	-0.0317414	-0.0317414	-0.0317414	NA
ENSG00000100266.18	PACSIN2	0.974682	3	2	0.835827	Cerebellum	0.986547	Cortex	1.47031	0.529686	0.529686	0.0168622	0.716666	0.313587	0.361821
ENSG00000129480.12	DTD2	0.974695	6	4	0.658251	Hippocampus	0.942884	Cortex	2.25032	0.494156	0.494156	-0.169088	0.442329	0.157411	0.274768
ENSG00000196357.11	ZNF565	0.974709	5	3	0.762554	Hippocampus	0.959415	Hypothalamus	3.56748	0.0709086	0.145709	-0.0508875	0.460599	0.233483	0.185247
ENSG00000255561.6	FDXACB1	0.974766	1	1	0.974766	Amygdala	0.974766	Amygdala	1	1	1	-0.0316315	-0.0316315	-0.0316315	NA
ENSG00000066923.17	STAG3	0.974959	11	3	0.788882	Cortex	0.997107	Amygdala	4.25388	0.0461753	0.17928	-0.453068	0.950686	0.12054	0.434457
ENSG00000166558.10	SLC38A8	0.975188	4	2	0.830654	Hippocampus	0.929293	Cortex	1.65284	0.347163	0.347163	0.0887338	1.22458	0.543451	0.513153
ENSG00000118412.12	CASP8AP2	0.975226	1	1	0.975226	Cerebellum	0.975226	Cerebellum	1	1	1	-0.0310552	-0.0310552	-0.0310552	NA
ENSG00000104731.13	KLHDC4	0.975348	9	2	0.804573	Hippocampus	0.94591	Cerebellum	3.38955	0.0264529	0.494438	-0.419968	0.0116849	-0.173886	0.135712
ENSG00000180767.9	CHST13	0.975465	6	3	0.672769	Cortex	0.832696	Hippocampus	2.29926	0.187202	0.187202	0.211245	0.750512	0.411997	0.207497
ENSG00000182586.8	LINC00334	0.975506	3	1	0.975506	Cerebellum	0.975506	Cerebellum	1	1	1	-0.0489549	0.871717	0.284488	0.510112
ENSG00000100302.6	RASD2	0.975598	4	2	0.839459	Cortex	0.895107	Amygdala	1.20924	0.790756	0.790756	0.131845	0.815252	0.447234	0.332482
ENSG00000267100.1	ILF3-AS1	0.975629	4	1	0.975629	Cortex	0.975629	Cortex	1	1	1	-0.153755	0.192169	0.0194167	0.141504
ENSG00000103653.16	CSK	0.975723	1	1	0.975723	Cerebellum	0.975723	Cerebellum	1	1	1	0.0304318	0.0304318	0.0304318	NA
ENSG00000167664.8	TMIGD2	0.975892	1	1	0.975892	Amygdala	0.975892	Amygdala	1	1	1	0.0302192	0.0302192	0.0302192	NA
ENSG00000156030.13	ELMSAN1	0.976238	5	2	0.831962	Cerebellum	0.892893	Cortex	1.79356	0.206439	0.206439	-0.437153	-0.102519	-0.232328	0.132838
ENSG00000197191.4	CYSRT1	0.976254	4	2	0.828792	Amygdala	0.95726	Cerebellum	1.08166	0.918345	0.918345	-0.524434	0.0318664	-0.190603	0.245198
ENSG00000010292.12	NCAPD2	0.976267	6	1	0.976267	Cerebellum	0.976267	Cerebellum	1	1	1	-1.12812	0.890527	0.0461615	0.664
ENSG00000169919.16	GUSB	0.976397	1	1	0.976397	Cerebellum	0.976397	Cerebellum	1	1	1	-0.0295859	-0.0295859	-0.0295859	NA
ENSG00000091542.8	ALKBH5	0.976407	7	3	0.666226	Hippocampus	0.701473	Cortex	2.59851	0.122074	0.122074	-1.03011	0.533537	0.240916	0.562609
ENSG00000183010.16	PYCR1	0.976452	4	1	0.976452	Hypothalamus	0.976452	Hypothalamus	1	1	1	-0.258581	1.17125	0.426143	0.656863
ENSG00000135269.17	TES	0.976496	3	2	0.878973	Cortex	0.901326	Amygdala	1.19214	0.807865	0.807865	-1.48211	0.152271	-0.484608	0.874834
ENSG00000143515.16	ATP8B2	0.9765	2	1	0.9765	Cerebellum	0.9765	Cerebellum	1	1	1	0.0294569	0.724806	0.377131	0.491686
ENSG00000278254.4	RP4-668E10.4	0.976643	1	1	0.976643	Hypothalamus	0.976643	Hypothalamus	1	1	1	-0.029278	-0.029278	-0.029278	NA
ENSG00000272732.1	RP5-1159O4.2	0.976793	5	3	0.775882	Cerebellum	0.910183	Hippocampus	1.8884	0.229418	0.229418	-0.28469	1.23241	0.342967	0.614901
ENSG00000174132.8	FAM174A	0.976835	1	1	0.976835	Cortex	0.976835	Cortex	1	1	1	0.0290375	0.0290375	0.0290375	NA
ENSG00000173226.16	IQCB1	0.977024	11	2	0.800963	Hippocampus	0.944624	Cortex	4.60236	0.0436462	0.15405	-0.296298	0.203827	-0.0249899	0.177188
ENSG00000170222.11	ADPRM	0.977127	8	3	0.758428	Hypothalamus	0.963054	Amygdala	3.56914	0.0536243	0.119156	-0.307546	0.0463209	-0.135946	0.139939
ENSG00000262814.7	MRPL12	0.977167	3	1	0.977167	Cortex	0.977167	Cortex	1	1	1	-1.00663	0.0286208	-0.31852	0.595928
ENSG00000128311.13	TST	0.977189	7	2	0.829962	Hippocampus	0.869654	Cortex	1.74622	0.253781	0.253781	-0.21475	0.279051	-0.0250302	0.215997
ENSG00000142449.12	FBN3	0.977424	2	1	0.977424	Cortex	0.977424	Cortex	1	1	1	-0.89263	0.028299	-0.432166	0.651195
ENSG00000142197.12	DOPEY2	0.977546	4	2	0.831376	Cortex	0.914467	Cerebellum	1.53913	0.460867	0.460867	0.107406	1.15568	0.526511	0.476288
ENSG00000170703.15	TTLL6	0.977574	8	3	0.679208	Hippocampus	0.921626	Hypothalamus	3.04314	0.0978774	0.22361	-0.745433	0.462353	0.0669573	0.408234
ENSG00000169629.11	RGPD8	0.9776	11	2	0.767218	Cortex	0.950622	Cerebellum	4.49159	0.0195644	0.2353	0.0236466	0.669588	0.234024	0.18833
ENSG00000254880.1	PKNOX2-AS1	0.977711	3	1	0.977711	Cortex	0.977711	Cortex	1	1	1	-0.0279386	1.09717	0.574361	0.566752
ENSG00000011485.14	PPP5C	0.977968	3	2	0.862445	Amygdala	0.90753	Cerebellum	1.02526	0.97474	0.97474	-0.116155	0.173263	0.0730814	0.163978
ENSG00000007171.16	NOS2	0.97809	10	2	0.590845	Hypothalamus	0.988734	Hippocampus	4.1676	0.032323	0.581241	-0.0726719	0.640426	0.280895	0.273448
ENSG00000000457.13	SCYL3	0.978115	8	4	0.741212	Amygdala	0.97474	Hypothalamus	3.02934	0.131189	0.131189	-0.330248	0.403107	0.0995299	0.223876
ENSG00000170448.11	NFXL1	0.97815	9	3	0.700509	Hypothalamus	0.997749	Cerebellum	2.82664	0.0636063	0.484547	-0.384633	0.970017	0.036146	0.407083
ENSG00000260388.2	LINC00562	0.97819	4	2	0.943799	Cortex	0.958903	Cerebellum	1.83081	0.169189	0.169189	-0.05153	0.0947394	0.0495915	0.0681438
ENSG00000196839.12	ADA	0.978227	4	1	0.978227	Amygdala	0.978227	Amygdala	1	1	1	-0.0240979	0.208368	0.047252	0.110031
ENSG00000112701.17	SENP6	0.97836	4	2	0.836384	Cortex	0.859342	Cerebellum	1.92086	0.0791447	0.0791447	-0.165235	0.20652	0.0604542	0.17057
ENSG00000152894.14	PTPRK	0.978518	1	1	0.978518	Cortex	0.978518	Cortex	1	1	1	-0.0269275	-0.0269275	-0.0269275	NA
ENSG00000124216.3	SNAI1	0.978691	2	1	0.978691	Cortex	0.978691	Cortex	1	1	1	-0.0531235	0.0267095	-0.013207	0.0564504
ENSG00000260032.1	NORAD	0.978821	2	1	0.978821	Cortex	0.978821	Cortex	1	1	1	-0.249053	-0.0265472	-0.1378	0.157335
ENSG00000188895.11	MSL1	0.978822	7	3	0.659582	Cerebellum	0.85893	Cortex	3.26259	0.0863569	0.175949	0.177736	0.79798	0.375584	0.20295
ENSG00000100154.14	TTC28	0.978834	3	2	0.840491	Cerebellum	0.925387	Hippocampus	1.23475	0.765254	0.765254	0.0936501	0.692351	0.329089	0.319163
ENSG00000277159.1	RP11-88E10.4	0.978997	7	1	0.76916	Cortex	0.976152	Hippocampus	2.89107	0.0290447	2.89107	-0.248417	0.38934	0.0296659	0.241186
ENSG00000146221.9	TCTE1	0.979051	5	2	0.949111	Cortex	0.990808	Cerebellum	1.93183	0.0681736	0.0681736	-1.25917	0.434413	-0.167693	0.640738
ENSG00000160285.14	LSS	0.979158	8	4	0.526728	Hypothalamus	0.811854	Cerebellum	2.7102	0.113079	0.113079	0.238034	0.794383	0.48076	0.182455
ENSG00000226644.5	RP11-128M1.1	0.979159	3	2	0.847402	Cortex	0.867425	Hypothalamus	1.56031	0.439691	0.439691	0.166931	0.320479	0.226615	0.0822832
ENSG00000055044.10	NOP58	0.979171	1	1	0.979171	Hippocampus	0.979171	Hippocampus	1	1	1	0.0261077	0.0261077	0.0261077	NA
ENSG00000205744.9	DENND1C	0.979182	2	1	0.979182	Cortex	0.979182	Cortex	1	1	1	0.0260939	0.556155	0.291125	0.37481
ENSG00000044459.14	CNTLN	0.979271	4	2	0.821897	Hypothalamus	0.864321	Cortex	2.773	0.0672182	0.159783	-0.833457	-0.170876	-0.350978	0.322604
ENSG00000224239.1	AC090044.2	0.979294	1	1	0.979294	Cerebellum	0.979294	Cerebellum	1	1	1	-0.0259542	-0.0259542	-0.0259542	NA
ENSG00000131711.14	MAP1B	0.979325	8	3	0.731212	Hippocampus	0.943482	Hypothalamus	3.13341	0.0840741	0.232947	-0.343514	0.143133	-0.0554012	0.154078
ENSG00000150527.16	CTAGE5	0.979331	1	1	0.979331	Cerebellum	0.979331	Cerebellum	1	1	1	0.0259081	0.0259081	0.0259081	NA
ENSG00000154529.14	CNTNAP3B	0.979429	9	3	0.870274	Cerebellum	0.974034	Amygdala	4.33033	0.0375398	0.195695	-0.379633	0.152915	-0.0934418	0.138989
ENSG00000167208.14	SNX20	0.979559	1	1	0.979559	Cerebellum	0.979559	Cerebellum	1	1	1	-0.0256214	-0.0256214	-0.0256214	NA
ENSG00000139197.10	PEX5	0.979562	9	2	0.766538	Amygdala	0.986406	Cortex	3.80933	0.0229172	0.127585	0.00753295	0.836235	0.270624	0.243081
ENSG00000184985.16	SORCS2	0.979622	3	1	0.979622	Hippocampus	0.979622	Hippocampus	1	1	1	0.0255432	1.03295	0.543441	0.504303
ENSG00000036448.9	MYOM2	0.9797	11	5	0.709806	Cortex	0.998463	Hippocampus	3.06939	0.108716	0.108716	-0.574259	0.633165	-0.0187757	0.40086
ENSG00000248487.8	ABHD14A	0.979712	4	2	0.857974	Cortex	0.864099	Hippocampus	1.49733	0.502672	0.502672	-0.73271	-0.171159	-0.328382	0.270844
ENSG00000145863.10	GABRA6	0.979772	2	1	0.979772	Cerebellum	0.979772	Cerebellum	1	1	1	-0.396246	-0.0253546	-0.2108	0.26226
ENSG00000178750.2	STX19	0.979894	7	4	0.750443	Amygdala	0.953963	Hippocampus	2.56848	0.333832	0.333832	-0.318055	0.222688	-0.0271098	0.167862
ENSG00000075151.20	EIF4G3	0.979939	2	1	0.979939	Cerebellum	0.979939	Cerebellum	1	1	1	0.025145	0.654468	0.339806	0.444999
ENSG00000164978.17	NUDT2	0.980026	11	2	0.74343	Hippocampus	0.960819	Cerebellum	4.46248	0.0541502	0.254494	-0.615365	0.489961	0.0261373	0.328151
ENSG00000172322.13	CLEC12A	0.980108	6	3	0.78088	Hypothalamus	0.997392	Cerebellum	2.47231	0.166358	0.166358	-1.03817	0.368712	-0.277115	0.469904
ENSG00000117308.14	GALE	0.980135	1	1	0.980135	Hippocampus	0.980135	Hippocampus	1	1	1	-0.0248998	-0.0248998	-0.0248998	NA
ENSG00000251369.8	ZNF550	0.980278	1	1	0.980278	Cerebellum	0.980278	Cerebellum	1	1	1	-0.024721	-0.024721	-0.024721	NA
ENSG00000239467.5	AC007405.6	0.980316	7	4	0.602051	Amygdala	0.932842	Hippocampus	2.40942	0.42674	0.42674	-0.517157	0.521453	0.126087	0.368531
ENSG00000136478.7	TEX2	0.980317	2	1	0.980317	Cerebellum	0.980317	Cerebellum	1	1	1	-1.48951	0.024671	-0.732421	1.07069
ENSG00000121749.15	TBC1D15	0.98032	1	1	0.98032	Cortex	0.98032	Cortex	1	1	1	0.0246683	0.0246683	0.0246683	NA
ENSG00000104369.4	JPH1	0.980327	5	2	0.902251	Hippocampus	0.957843	Hypothalamus	1.92283	0.0771667	0.0771667	0.05286	0.673912	0.242282	0.248309
ENSG00000140798.15	ABCC12	0.980368	1	1	0.980368	Amygdala	0.980368	Amygdala	1	1	1	0.0246073	0.0246073	0.0246073	NA
ENSG00000174844.14	DNAH12	0.98058	2	1	0.98058	Cerebellum	0.98058	Cerebellum	1	1	1	-0.0748841	-0.0243423	-0.0496132	0.0357385
ENSG00000116138.12	DNAJC16	0.980654	4	1	0.980654	Cerebellum	0.980654	Cerebellum	1	1	1	-0.231712	0.0242487	-0.102068	0.139031
ENSG00000068024.16	HDAC4	0.980716	2	2	0.865603	Cortex	0.909807	Hippocampus	1.07118	0.928818	0.928818	-0.113282	0.169247	0.0279823	0.199778
ENSG00000168894.9	RNF181	0.981224	1	1	0.981224	Hypothalamus	0.981224	Hypothalamus	1	1	1	-0.0235341	-0.0235341	-0.0235341	NA
ENSG00000101365.20	IDH3B	0.981342	5	3	0.837373	Cerebellum	0.933089	Amygdala	2.03183	0.299066	0.299066	-0.183229	0.776427	0.153152	0.381418
ENSG00000117266.15	CDK18	0.981466	4	2	0.854615	Hypothalamus	0.916552	Hippocampus	1.24376	0.756241	0.756241	-1.18877	0.451223	-0.25639	0.682738
ENSG00000197415.11	VEPH1	0.981494	2	1	0.981494	Cerebellum	0.981494	Cerebellum	1	1	1	0.0231953	0.315282	0.169239	0.206536
ENSG00000157856.10	DRC1	0.981533	3	2	0.848086	Cerebellum	0.87184	Cortex	1.76017	0.239832	0.239832	-0.161322	0.378278	0.136172	0.274031
ENSG00000187048.12	CYP4A11	0.981653	5	3	0.715353	Cerebellum	0.926111	Cortex	2.26521	0.308431	0.308431	-0.364676	0.5141	0.0213818	0.33572
ENSG00000269893.6	SNHG8	0.981743	8	3	0.747123	Hippocampus	0.855219	Cerebellum	2.60652	0.0939986	0.0939986	-0.156781	0.76267	0.156859	0.289135
ENSG00000198925.10	ATG9A	0.981864	2	2	0.853401	Cerebellum	0.980606	Amygdala	1.13445	0.865552	0.865552	0.0243094	0.18478	0.104545	0.11347
ENSG00000158985.13	CDC42SE2	0.981877	4	1	0.981877	Cortex	0.981877	Cortex	1	1	1	-1.32273	0.022716	-0.505525	0.582056
ENSG00000245149.3	RNF139-AS1	0.982013	6	2	0.934733	Hypothalamus	0.967487	Cortex	1.79007	0.20993	0.20993	-0.0407603	0.474589	0.0911344	0.193274
ENSG00000111906.17	HDDC2	0.982092	5	2	0.853377	Cerebellum	0.992208	Cortex	1.28396	0.716042	0.716042	-0.258389	0.184812	-0.000294	0.165398
ENSG00000161055.3	SCGB3A1	0.982236	4	1	0.982236	Cortex	0.982236	Cortex	1	1	1	-0.345661	0.0222659	-0.119227	0.176174
ENSG00000090539.15	CHRD	0.982844	2	1	0.982844	Cerebellum	0.982844	Cerebellum	1	1	1	0.0215038	0.447323	0.234414	0.3011
ENSG00000065154.11	OAT	0.982968	3	1	0.982968	Cerebellum	0.982968	Cerebellum	1	1	1	-0.374266	0.271419	-0.0271662	0.325565
ENSG00000007255.10	TRAPPC6A	0.983031	1	1	0.983031	Amygdala	0.983031	Amygdala	1	1	1	-0.0212688	-0.0212688	-0.0212688	NA
ENSG00000259869.1	AL022344.7	0.983068	3	2	0.882385	Amygdala	0.955631	Cerebellum	1.33044	0.669557	0.669557	-0.558659	0.147947	-0.118358	0.384095
ENSG00000119457.7	SLC46A2	0.983139	6	3	0.706556	Cortex	0.894399	Hypothalamus	2.31778	0.153695	0.153695	-2.05496	-0.13274	-0.628302	0.714021
ENSG00000120860.10	WASHC3	0.983454	8	4	0.704416	Cortex	0.956774	Hippocampus	2.87188	0.104509	0.104509	-1.30186	0.605461	-0.302769	0.537496
ENSG00000164296.6	TIGD6	0.983487	7	3	0.742513	Cerebellum	0.871101	Amygdala	2.50765	0.105722	0.105722	-0.276957	0.328528	0.0491076	0.217896
ENSG00000166272.16	WBP1L	0.983585	1	1	0.983585	Cortex	0.983585	Cortex	1	1	1	-0.0205743	-0.0205743	-0.0205743	NA
ENSG00000170542.5	SERPINB9	0.983713	2	1	0.983713	Cerebellum	0.983713	Cerebellum	1	1	1	-1.19069	-0.0204138	-0.605549	0.827507
ENSG00000153820.12	SPHKAP	0.983876	2	1	0.983876	Cerebellum	0.983876	Cerebellum	1	1	1	-0.449837	0.0202096	-0.214814	0.332373
ENSG00000181908.5	AP003774.4	0.983996	1	1	0.983996	Cerebellum	0.983996	Cerebellum	1	1	1	0.0200596	0.0200596	0.0200596	NA
ENSG00000012660.13	ELOVL5	0.984081	3	1	0.984081	Cortex	0.984081	Cortex	1	1	1	-0.131208	0.392466	0.0937372	0.269521
ENSG00000105705.15	SUGP1	0.984088	2	2	0.884381	Cortex	0.921863	Hippocampus	1.04381	0.956189	0.956189	0.0980878	0.145418	0.121753	0.0334672
ENSG00000183773.15	AIFM3	0.98413	1	1	0.98413	Cerebellum	0.98413	Cerebellum	1	1	1	0.0198918	0.0198918	0.0198918	NA
ENSG00000102974.14	CTCF	0.984239	1	1	0.984239	Hypothalamus	0.984239	Hypothalamus	1	1	1	-0.0197544	-0.0197544	-0.0197544	NA
ENSG00000182173.12	TSEN54	0.984591	4	2	0.888796	Cerebellum	0.907378	Hypothalamus	1.06662	0.933385	0.933385	-1.79726	1.1446	-0.169034	1.21916
ENSG00000145439.11	CBR4	0.984607	4	3	0.7127	Hippocampus	0.949428	Hypothalamus	2.18388	0.259212	0.259212	0.0477474	0.368232	0.159911	0.147522
ENSG00000132792.18	CTNNBL1	0.984927	1	1	0.984927	Cerebellum	0.984927	Cerebellum	1	1	1	-0.0188928	-0.0188928	-0.0188928	NA
ENSG00000138035.14	PNPT1	0.985089	3	1	0.985089	Cerebellum	0.985089	Cerebellum	1	1	1	-1.091	0.0186893	-0.601719	0.566347
ENSG00000171298.12	GAA	0.985173	11	2	0.691861	Hypothalamus	0.998754	Amygdala	4.63844	0.00739321	0.239639	-0.561587	0.855749	-0.054452	0.399846
ENSG00000239332.5	LINC01119	0.985181	5	2	0.868297	Cortex	0.967944	Hippocampus	1.49678	0.50322	0.50322	-1.24937	0.388423	-0.0649012	0.676209
ENSG00000122432.17	SPATA1	0.985254	3	2	0.870048	Hippocampus	0.980584	Hypothalamus	1.44579	0.554208	0.554208	-0.578551	0.163598	-0.130205	0.394473
ENSG00000226751.2	AF127936.5	0.98526	2	1	0.98526	Hippocampus	0.98526	Hippocampus	1	1	1	0.0184751	1.17375	0.596112	0.816901
ENSG00000188549.12	C15orf52	0.9853	2	1	0.9853	Cerebellum	0.9853	Cerebellum	1	1	1	-0.376947	0.0184248	-0.179261	0.27957
ENSG00000185475.10	TMEM179B	0.985413	4	3	0.749539	Cerebellum	0.946246	Cortex	1.46206	0.688869	0.688869	-0.786815	-0.0674223	-0.36062	0.304255
ENSG00000253839.1	RP11-431D12.1	0.985448	1	1	0.985448	Cortex	0.985448	Cortex	1	1	1	0.0182388	0.0182388	0.0182388	NA
ENSG00000133678.13	TMEM254	0.985602	2	1	0.985602	Cortex	0.985602	Cortex	1	1	1	0.0180461	0.405382	0.211714	0.273888
ENSG00000115211.15	EIF2B4	0.985638	2	1	0.985638	Hypothalamus	0.985638	Hypothalamus	1	1	1	-0.0180013	0.444705	0.213352	0.327183
ENSG00000130363.11	RSPH3	0.985702	1	1	0.985702	Hypothalamus	0.985702	Hypothalamus	1	1	1	-0.0179214	-0.0179214	-0.0179214	NA
ENSG00000164879.6	CA3	0.985742	2	1	0.985742	Cerebellum	0.985742	Cerebellum	1	1	1	-0.0324479	-0.0178704	-0.0251591	0.0103079
ENSG00000101306.10	MYLK2	0.985825	7	2	0.891609	Cortex	0.986763	Hypothalamus	1.66764	0.332362	0.332362	-0.482279	0.307018	-0.0476865	0.273432
ENSG00000146243.13	IRAK1BP1	0.985848	11	2	0.78134	Amygdala	0.974794	Cortex	4.62076	0.0177992	0.172751	-0.507286	0.356006	0.104721	0.284861
ENSG00000165863.16	C10orf82	0.985918	3	1	0.985918	Cortex	0.985918	Cortex	1	1	1	0.0176502	0.804248	0.408947	0.393314
ENSG00000086504.15	MRPL28	0.986327	7	3	0.7971	Cerebellum	0.982822	Cortex	1.54289	0.458232	0.458232	-0.601694	1.4404	0.11757	0.661008
ENSG00000103168.16	TAF1C	0.986434	11	2	0.773261	Cerebellum	0.89566	Hippocampus	4.58775	0.0380284	0.222137	-0.338863	0.259527	-0.147249	0.205053
ENSG00000132740.8	IGHMBP2	0.986486	11	2	0.76568	Cortex	0.984087	Hippocampus	4.31737	0.0299788	0.475262	-0.798733	-0.0199454	-0.299981	0.218142
ENSG00000248184.1	RP11-231C18.1	0.986594	8	3	0.840714	Hypothalamus	0.953529	Hippocampus	3.44935	0.0877653	0.160253	-0.512365	1.2689	0.172802	0.533628
ENSG00000164967.9	RPP25L	0.986613	5	2	0.873581	Cortex	0.937434	Cerebellum	1.67988	0.320122	0.320122	-0.0535491	0.257379	0.119552	0.115718
ENSG00000198520.10	C1orf228	0.986757	6	3	0.725059	Cortex	0.825733	Cerebellum	2.57422	0.158003	0.158003	-0.927565	-0.112128	-0.372292	0.285361
ENSG00000132840.9	BHMT2	0.98683	4	2	0.904798	Hippocampus	0.941925	Amygdala	1.27831	0.721691	0.721691	-0.119602	1.23268	0.350271	0.604055
ENSG00000156510.12	HKDC1	0.986849	2	1	0.986849	Amygdala	0.986849	Amygdala	1	1	1	0.0164828	0.138356	0.0774193	0.0861772
ENSG00000138029.13	HADHB	0.987004	7	4	0.357251	Hypothalamus	0.878876	Hippocampus	3.60686	0.0861733	0.156696	0.152394	1.23161	0.601703	0.400546
ENSG00000138758.11	2011-09-01	0.987207	6	4	0.605835	Amygdala	0.994359	Cerebellum	2.46348	0.196467	0.196467	-0.516028	-0.00706943	-0.361895	0.19665
ENSG00000196646.11	ZNF136	0.987233	2	1	0.987233	Hippocampus	0.987233	Hippocampus	1	1	1	-0.0160016	1.93463	0.959316	1.37931
ENSG00000130227.16	XPO7	0.987235	1	1	0.987235	Amygdala	0.987235	Amygdala	1	1	1	-0.0159997	-0.0159997	-0.0159997	NA
ENSG00000138399.17	FASTKD1	0.987402	10	4	0.702106	Amygdala	0.981307	Cerebellum	3.78604	0.0645397	0.16678	-0.507337	0.190408	-0.16309	0.224142
ENSG00000187595.15	ZNF385C	0.987422	3	1	0.987422	Cortex	0.987422	Cortex	1	1	1	0.0157648	0.746327	0.273035	0.410401
ENSG00000181625.17	SLX1B	0.987541	3	2	0.884721	Cerebellum	0.971206	Cortex	1.60017	0.399827	0.399827	-0.144987	0.118243	-0.0209467	0.132267
ENSG00000026950.16	BTN3A1	0.987545	6	4	0.704862	Hypothalamus	0.972372	Hippocampus	2.43428	0.272774	0.272774	-0.0346339	0.625704	0.234858	0.238322
ENSG00000269873.1	CTD-2587H19.3	0.987546	4	2	0.883316	Cerebellum	0.894766	Cortex	1.56852	0.43148	0.43148	-0.0110742	0.327179	0.148787	0.138631
ENSG00000185924.6	RTN4RL1	0.987548	2	1	0.987548	Cerebellum	0.987548	Cerebellum	1	1	1	0.0156064	0.4265	0.221053	0.290545
ENSG00000270074.1	RP11-351I21.11	0.987566	10	3	0.774511	Hippocampus	0.9904	Hypothalamus	3.1417	0.0397381	0.227269	-0.130159	1.19729	0.358099	0.376975
ENSG00000166816.13	LDHD	0.987709	2	1	0.987709	Cerebellum	0.987709	Cerebellum	1	1	1	0.0154048	0.76349	0.389448	0.528976
ENSG00000204936.9	CD177	0.987751	1	1	0.987751	Cerebellum	0.987751	Cerebellum	1	1	1	0.0153521	0.0153521	0.0153521	NA
ENSG00000137968.16	SLC44A5	0.987771	2	1	0.987771	Cerebellum	0.987771	Cerebellum	1	1	1	-0.0153275	0.0868198	0.0357461	0.0722291
ENSG00000198464.13	ZNF480	0.987782	1	1	0.987782	Amygdala	0.987782	Amygdala	1	1	1	-0.0153137	-0.0153137	-0.0153137	NA
ENSG00000058673.16	ZC3H11A	0.987855	1	1	0.987855	Cortex	0.987855	Cortex	1	1	1	-0.015222	-0.015222	-0.015222	NA
ENSG00000072958.8	AP1M1	0.987955	8	1	0.926966	Cerebellum	0.976415	Cortex	2.94237	0.00751402	2.94237	-0.201625	0.763535	0.175324	0.377824
ENSG00000182175.13	RGMA	0.988073	3	2	0.908848	Hypothalamus	0.921105	Cerebellum	1.04543	0.95457	0.95457	0.0990414	1.14015	0.451228	0.596674
ENSG00000163170.11	BOLA3	0.988092	4	2	0.961475	Cortex	0.980634	Cerebellum	1.88937	0.110632	0.110632	-0.0483029	0.28918	0.128261	0.165524
ENSG00000140905.10	GCSH	0.988182	8	3	0.832572	Cortex	0.972219	Amygdala	2.275	0.246687	0.246687	-0.720754	0.539119	-0.0309049	0.45368
ENSG00000157833.12	GAREM2	0.988235	1	1	0.988235	Cortex	0.988235	Cortex	1	1	1	-0.014746	-0.014746	-0.014746	NA
ENSG00000081019.13	RSBN1	0.988244	1	1	0.988244	Hippocampus	0.988244	Hippocampus	1	1	1	-0.0147344	-0.0147344	-0.0147344	NA
ENSG00000100342.20	APOL1	0.988346	1	1	0.988346	Cortex	0.988346	Cortex	1	1	1	-0.0146069	-0.0146069	-0.0146069	NA
ENSG00000132849.19	PATJ	0.988368	2	1	0.988368	Cerebellum	0.988368	Cerebellum	1	1	1	-0.192332	0.0145795	-0.0888762	0.146308
ENSG00000230453.9	ANKRD18B	0.988438	2	1	0.988438	Hypothalamus	0.988438	Hypothalamus	1	1	1	-0.253762	-0.0144915	-0.134127	0.16919
ENSG00000174586.10	ZNF497	0.98855	5	1	0.98855	Cortex	0.98855	Cortex	1	1	1	0.0143513	0.967087	0.421319	0.46718
ENSG00000100124.14	ANKRD54	0.988609	2	1	0.988609	Cerebellum	0.988609	Cerebellum	1	1	1	0.0142773	0.0143163	0.0142968	2.76e-05
ENSG00000090316.15	MAEA	0.9887	7	4	0.819068	Cortex	0.974646	Cerebellum	2.8892	0.150631	0.150631	-0.570548	0.490561	-0.0181265	0.344068
ENSG00000132481.6	TRIM47	0.989232	6	2	0.849945	Cerebellum	0.920834	Cortex	2.8526	0.0106697	0.136729	-0.29086	-0.0261634	-0.127372	0.100737
ENSG00000138764.14	CCNG2	0.989256	3	1	0.989256	Cerebellum	0.989256	Cerebellum	1	1	1	0.0134661	1.54928	0.778364	0.767924
ENSG00000054523.17	KIF1B	0.989273	2	1	0.989273	Hippocampus	0.989273	Hippocampus	1	1	1	-0.20309	-0.013445	-0.108267	0.134099
ENSG00000134265.12	NAPG	0.989299	8	3	0.728767	Cerebellum	0.974828	Hypothalamus	2.69639	0.0297008	0.367741	0.0315541	1.38416	0.417081	0.440062
ENSG00000100418.7	DESI1	0.989369	2	1	0.989369	Cortex	0.989369	Cortex	1	1	1	-0.0133241	0.47506	0.230868	0.34534
ENSG00000139675.11	HNRNPA1L2	0.989447	10	2	0.739889	Hippocampus	0.922038	Cerebellum	4.14092	0.0383959	0.637432	-0.628983	0.418636	-0.0192293	0.313411
ENSG00000137077.7	CCL21	0.989545	1	1	0.989545	Cerebellum	0.989545	Cerebellum	1	1	1	0.0131041	0.0131041	0.0131041	NA
ENSG00000223865.10	HLA-DPB1	0.989597	6	2	0.886396	Cortex	0.957442	Cerebellum	1.22014	0.779855	0.779855	-1.0695	0.441245	-0.113354	0.517943
ENSG00000145687.16	SSBP2	0.98966	3	2	0.895801	Cortex	0.95693	Cerebellum	1.72797	0.272026	0.272026	-1.16564	-0.0540066	-0.450206	0.620781
ENSG00000064999.13	ANKS1A	0.989686	4	2	0.920332	Cortex	0.984596	Amygdala	1.80607	0.193935	0.193935	-0.413262	-0.0193067	-0.217068	0.187416
ENSG00000197177.15	ADGRA1	0.98984	4	2	0.920908	Cortex	0.93286	Cerebellum	1.17138	0.828619	0.828619	-0.176988	0.88845	0.174105	0.488663
ENSG00000165507.8	C10orf10	0.989889	1	1	0.989889	Hypothalamus	0.989889	Hypothalamus	1	1	1	0.0126726	0.0126726	0.0126726	NA
ENSG00000205143.2	ARID3C	0.989926	6	2	0.891141	Cortex	0.92167	Cerebellum	1.86258	0.137416	0.137416	-0.408994	-0.0237362	-0.187457	0.146945
ENSG00000186020.12	ZNF529	0.990024	9	4	0.78619	Amygdala	0.898358	Cortex	3.3391	0.106256	0.364413	-0.780027	0.571392	-0.172417	0.40161
ENSG00000276399.1	FLJ36000	0.99005	2	1	0.99005	Cerebellum	0.99005	Cerebellum	1	1	1	-0.380796	0.0124707	-0.184163	0.278081
ENSG00000137274.12	BPHL	0.990111	11	3	0.792789	Hypothalamus	0.947793	Hippocampus	4.20802	0.0865569	0.269378	-0.559199	0.26269	-0.128388	0.243216
ENSG00000109736.14	MFSD10	0.990233	2	1	0.990233	Cerebellum	0.990233	Cerebellum	1	1	1	-0.998926	-0.0122417	-0.505584	0.697691
ENSG00000256980.4	KHDC1L	0.990362	11	4	0.753734	Hippocampus	0.932228	Amygdala	4.09835	0.0709795	0.142998	-0.0850423	0.683118	0.282033	0.266906
ENSG00000277152.1	RP11-622C24.2	0.990371	2	1	0.990371	Cerebellum	0.990371	Cerebellum	1	1	1	-1.31157	0.0120687	-0.649751	0.935954
ENSG00000107874.10	CUEDC2	0.99053	4	1	0.99053	Cerebellum	0.99053	Cerebellum	1	1	1	-0.251196	0.306016	0.0757335	0.251499
ENSG00000165794.9	SLC39A2	0.990659	3	1	0.990659	Cortex	0.990659	Cortex	1	1	1	-0.240165	0.216545	-0.0117756	0.228355
ENSG00000184500.14	PROS1	0.990663	4	1	0.990663	Cortex	0.990663	Cortex	1	1	1	-0.308777	0.908593	0.143775	0.52868
ENSG00000105967.15	TFEC	0.990693	1	1	0.990693	Amygdala	0.990693	Amygdala	1	1	1	0.0116648	0.0116648	0.0116648	NA
ENSG00000167754.12	KLK5	0.99084	2	1	0.99084	Cortex	0.99084	Cortex	1	1	1	0.0114802	0.109875	0.0606775	0.0695754
ENSG00000168385.17	2002-09-01	0.990851	11	2	0.739582	Hypothalamus	0.998962	Hippocampus	4.57408	0.045663	0.169976	-0.537851	0.270721	-0.187181	0.239297
ENSG00000134532.15	SOX5	0.990919	2	1	0.990919	Amygdala	0.990919	Amygdala	1	1	1	-1.60685	-0.0113816	-0.809115	1.12816
ENSG00000140323.5	DISP2	0.990941	9	3	0.753438	Cerebellum	0.964194	Amygdala	2.53455	0.0798706	0.369665	-1.33344	0.314109	-0.442667	0.645137
ENSG00000100433.15	KCNK10	0.990977	2	1	0.990977	Cerebellum	0.990977	Cerebellum	1	1	1	-0.00921318	0.0113085	0.00104765	0.014511
ENSG00000007402.11	CACNA2D2	0.991071	1	1	0.991071	Cerebellum	0.991071	Cerebellum	1	1	1	0.0111908	0.0111908	0.0111908	NA
ENSG00000101342.9	TLDC2	0.9911	2	1	0.9911	Cerebellum	0.9911	Cerebellum	1	1	1	-0.0111553	0.0803183	0.0345815	0.0646816
ENSG00000096654.15	ZNF184	0.991333	3	1	0.991333	Amygdala	0.991333	Amygdala	1	1	1	0.0108627	1.79279	0.884836	0.891448
ENSG00000141664.9	ZCCHC2	0.991481	1	1	0.991481	Cerebellum	0.991481	Cerebellum	1	1	1	-0.0106769	-0.0106769	-0.0106769	NA
ENSG00000154553.13	PDLIM3	0.991533	2	2	0.896779	Hypothalamus	0.980486	Cortex	1.08653	0.913468	0.913468	-0.129731	-0.0244592	-0.0770953	0.0744387
ENSG00000272375.1	RP11-51J9.6	0.991558	4	2	0.89678	Cerebellum	0.917201	Hypothalamus	1.84729	0.15271	0.15271	0.10396	0.277068	0.189181	0.0851386
ENSG00000172006.11	ZNF554	0.991651	7	3	0.746893	Amygdala	0.970992	Hypothalamus	2.59894	0.0575492	0.381048	-0.746416	0.322739	-0.16603	0.322448
ENSG00000250105.1	CTD-3074O7.2	0.991839	2	1	0.991839	Cerebellum	0.991839	Cerebellum	1	1	1	0.0102282	0.190624	0.100426	0.127559
ENSG00000128422.15	KRT17	0.991844	2	1	0.991844	Cerebellum	0.991844	Cerebellum	1	1	1	-0.596878	-0.0102221	-0.30355	0.414828
ENSG00000174498.13	IGDCC3	0.991883	3	2	0.914096	Cerebellum	0.928561	Amygdala	1.21259	0.787412	0.787412	-0.17335	-0.0896552	-0.123626	0.0440147
ENSG00000029153.14	ARNTL2	0.991939	2	1	0.991939	Cerebellum	0.991939	Cerebellum	1	1	1	-0.234725	-0.0101029	-0.122414	0.158832
ENSG00000131873.5	CHSY1	0.992129	1	1	0.992129	Hypothalamus	0.992129	Hypothalamus	1	1	1	-0.00986534	-0.00986534	-0.00986534	NA
ENSG00000104331.8	IMPAD1	0.992206	3	2	0.91384	Cerebellum	0.946777	Hippocampus	1.03697	0.963031	0.963031	-1.21219	0.108196	-0.345746	0.750648
ENSG00000182685.7	BRICD5	0.992293	5	2	0.901019	Cortex	0.942023	Cerebellum	1.5706	0.429396	0.429396	-0.58447	-0.0727273	-0.240785	0.205432
ENSG00000160183.13	TMPRSS3	0.992548	1	1	0.992548	Cerebellum	0.992548	Cerebellum	1	1	1	0.00934018	0.00934018	0.00934018	NA
ENSG00000086848.14	ALG9	0.992557	2	1	0.992557	Cerebellum	0.992557	Cerebellum	1	1	1	-1.6951	0.00932813	-0.842886	1.20521
ENSG00000103066.12	PLA2G15	0.992637	2	1	0.992637	Hippocampus	0.992637	Hippocampus	1	1	1	-0.31423	0.00922851	-0.152501	0.22872
ENSG00000172380.5	GNG12	0.992695	1	1	0.992695	Cortex	0.992695	Cortex	1	1	1	-0.0091554	-0.0091554	-0.0091554	NA
ENSG00000185049.14	NELFA	0.992948	2	1	0.992948	Cerebellum	0.992948	Cerebellum	1	1	1	-0.191813	0.00883802	-0.0914875	0.141882
ENSG00000164707.15	SLC13A4	0.99322	1	1	0.99322	Cortex	0.99322	Cortex	1	1	1	0.00849779	0.00849779	0.00849779	NA
ENSG00000164877.18	MICALL2	0.993265	3	1	0.993265	Cerebellum	0.993265	Cerebellum	1	1	1	-0.124582	0.0318956	-0.0337092	0.0812417
ENSG00000164099.3	PRSS12	0.993311	2	1	0.993311	Cerebellum	0.993311	Cerebellum	1	1	1	-0.00838394	0.839314	0.415465	0.599413
ENSG00000140465.13	CYP1A1	0.993378	3	2	0.948221	Cerebellum	0.951189	Cortex	1.40089	0.599106	0.599106	-0.0649412	0.533827	0.1767	0.315648
ENSG00000141456.14	PELP1	0.993452	2	1	0.993452	Cerebellum	0.993452	Cerebellum	1	1	1	-0.731792	-0.0082074	-0.37	0.511652
ENSG00000069974.15	RAB27A	0.993508	9	4	0.65493	Hypothalamus	0.849103	Amygdala	3.7845	0.125686	0.189834	-0.591608	0.197607	-0.279845	0.225412
ENSG00000109519.12	GRPEL1	0.993516	6	3	0.826409	Cortex	0.946028	Cerebellum	1.8601	0.450839	0.450839	-1.13337	0.732266	-0.016663	0.649728
ENSG00000027869.11	SH2D2A	0.993865	1	1	0.993865	Hypothalamus	0.993865	Hypothalamus	1	1	1	-0.00768966	-0.00768966	-0.00768966	NA
ENSG00000129003.15	VPS13C	0.994	1	1	0.994	Cerebellum	0.994	Cerebellum	1	1	1	-0.00751968	-0.00751968	-0.00751968	NA
ENSG00000107833.10	NPM3	0.994134	4	2	0.930126	Amygdala	0.966092	Hippocampus	1.22482	0.775176	0.775176	-0.180813	0.0425096	-0.0959984	0.100485
ENSG00000138623.9	SEMA7A	0.994192	1	1	0.994192	Cerebellum	0.994192	Cerebellum	1	1	1	0.0072799	0.0072799	0.0072799	NA
ENSG00000139998.14	RAB15	0.994281	5	2	0.924642	Cerebellum	0.9653	Hippocampus	1.06981	0.930194	0.930194	-0.485208	0.0435042	-0.245349	0.220127
ENSG00000158864.12	NDUFS2	0.994304	9	4	0.776227	Hippocampus	0.939282	Cortex	2.79323	0.240269	0.240269	-1.59726	0.337237	-0.160629	0.601968
ENSG00000235162.8	C12orf75	0.994311	2	1	0.994311	Hippocampus	0.994311	Hippocampus	1	1	1	0.00712988	0.27726	0.142195	0.191011
ENSG00000213145.9	CRIP1	0.994329	2	1	0.994329	Cortex	0.994329	Cortex	1	1	1	-0.180608	-0.00710724	-0.0938575	0.122683
ENSG00000100441.9	KHNYN	0.994401	6	3	0.827474	Cortex	0.982761	Hippocampus	1.90444	0.420719	0.420719	-1.4939	0.369894	-0.204636	0.668214
ENSG00000091428.17	RAPGEF4	0.994445	2	1	0.994445	Cerebellum	0.994445	Cerebellum	1	1	1	0.00696251	0.684265	0.345614	0.478925
ENSG00000128655.16	PDE11A	0.994698	3	2	0.928603	Hypothalamus	0.93363	Cerebellum	1.41008	0.589916	0.589916	0.0832787	0.380946	0.184609	0.170062
ENSG00000144043.11	TEX261	0.99473	6	2	0.918646	Cortex	0.944145	Amygdala	1.594	0.405996	0.405996	-0.338702	0.0991802	-0.083198	0.145638
ENSG00000114841.17	DNAH1	0.994867	7	2	0.678304	Cerebellum	0.793293	Hippocampus	2.59687	0.0593505	0.343777	-0.771238	0.414778	-0.297777	0.455416
ENSG00000172717.15	FAM71D	0.995153	1	1	0.995153	Cerebellum	0.995153	Cerebellum	1	1	1	0.00607497	0.00607497	0.00607497	NA
ENSG00000132141.13	CCT6B	0.995167	9	2	0.884362	Cortex	0.941276	Cerebellum	2.50194	0.0713201	0.426737	-0.279312	0.445908	0.0594705	0.289922
ENSG00000265519.1	CTD-3157E16.1	0.995169	9	2	0.816653	Amygdala	0.983443	Cortex	3.51815	0.0434572	0.344712	-0.464953	0.971667	-0.0840738	0.441646
ENSG00000173898.11	SPTBN2	0.99517	1	1	0.99517	Hippocampus	0.99517	Hippocampus	1	1	1	-0.00605316	-0.00605316	-0.00605316	NA
ENSG00000145216.15	FIP1L1	0.995249	1	1	0.995249	Hypothalamus	0.995249	Hypothalamus	1	1	1	0.00595491	0.00595491	0.00595491	NA
ENSG00000121864.9	ZNF639	0.995257	2	1	0.966315	Hippocampus	0.975654	Cortex	1.94143	0.0585737	1.94143	-0.0422307	0.0305179	-0.0058564	0.051441
ENSG00000154099.17	DNAAF1	0.995296	5	2	0.927165	Cerebellum	0.976403	Cortex	1.03465	0.965352	0.965352	-0.266632	0.0469945	-0.0964881	0.138177
ENSG00000108784.9	NAGLU	0.995345	1	1	0.995345	Cortex	0.995345	Cortex	1	1	1	0.00583409	0.00583409	0.00583409	NA
ENSG00000078618.21	NRDC	0.995438	5	3	0.927552	Hippocampus	0.998758	Cortex	2.27449	0.200332	0.200332	-1.09535	0.192953	-0.182627	0.520745
ENSG00000198171.12	DDRGK1	0.995684	1	1	0.995684	Cerebellum	0.995684	Cerebellum	1	1	1	0.00540901	0.00540901	0.00540901	NA
ENSG00000183307.3	CECR6	0.995748	3	2	0.933467	Cerebellum	0.950356	Cortex	1.29459	0.705413	0.705413	0.0622602	1.4824	0.542713	0.813858
ENSG00000241973.10	PI4KA	0.995914	3	1	0.995914	Cerebellum	0.995914	Cerebellum	1	1	1	-0.00512141	0.60636	0.268893	0.31064
ENSG00000214026.10	MRPL23	0.995915	10	5	0.598532	Cortex	0.92339	Amygdala	3.65043	0.14557	0.14557	-0.656159	1.0543	0.287833	0.455835
ENSG00000182667.14	NTM	0.996041	4	1	0.996041	Hippocampus	0.996041	Hippocampus	1	1	1	-1.55568	0.00496226	-0.801757	0.637877
ENSG00000181444.12	ZNF467	0.996125	9	3	0.790079	Amygdala	0.97155	Cortex	2.59394	0.0549693	0.542863	-0.266209	-0.0236338	-0.149953	0.0919688
ENSG00000101198.14	NKAIN4	0.99616	10	4	0.722974	Amygdala	0.990834	Hypothalamus	3.51484	0.111731	0.354489	-0.354487	0.82571	0.00769513	0.327666
ENSG00000171135.13	JAGN1	0.996288	3	1	0.996288	Cerebellum	0.996288	Cerebellum	1	1	1	-0.444607	0.555151	0.0383989	0.500733
ENSG00000162852.13	CNST	0.996302	3	2	0.933066	Hippocampus	0.972458	Cerebellum	1.59207	0.407934	0.407934	-0.0839885	0.757652	0.213046	0.472291
ENSG00000125618.16	PAX8	0.996466	8	3	0.757999	Hypothalamus	0.949281	Cortex	3.52926	0.0566354	0.173518	-0.308109	0.143968	-0.0395719	0.156645
ENSG00000232855.6	AF131217.1	0.996573	6	3	0.937745	Cerebellum	0.955284	Hippocampus	2.40952	0.186053	0.186053	-0.0560729	1.64292	0.511408	0.651666
ENSG00000145192.12	AHSG	0.996612	1	1	0.996612	Cortex	0.996612	Cortex	1	1	1	-0.004246	-0.004246	-0.004246	NA
ENSG00000158445.9	KCNB1	0.996641	2	1	0.996641	Cerebellum	0.996641	Cerebellum	1	1	1	0.00421013	0.92137	0.46279	0.64853
ENSG00000143033.17	MTF2	0.996694	1	1	0.996694	Cerebellum	0.996694	Cerebellum	1	1	1	0.00414382	0.00414382	0.00414382	NA
ENSG00000163661.3	PTX3	0.996761	4	1	0.996761	Cerebellum	0.996761	Cerebellum	1	1	1	-0.405608	0.41418	-0.011525	0.336154
ENSG00000174456.13	C12orf76	0.996769	2	1	0.996769	Hippocampus	0.996769	Hippocampus	1	1	1	-0.814345	0.00405001	-0.405148	0.578693
ENSG00000159387.7	IRX6	0.996805	5	3	0.875685	Amygdala	0.988404	Hippocampus	2.35455	0.229501	0.229501	-1.03805	0.0201431	-0.25474	0.44473
ENSG00000104805.15	NUCB1	0.996931	2	1	0.996931	Cerebellum	0.996931	Cerebellum	1	1	1	-0.980127	-0.0038462	-0.491986	0.690335
ENSG00000103342.12	GSPT1	0.996975	2	1	0.996975	Hippocampus	0.996975	Hippocampus	1	1	1	-0.00379076	0.387139	0.191674	0.276429
ENSG00000232653.8	GOLGA8N	0.997044	11	4	0.686576	Amygdala	0.943163	Hypothalamus	3.64814	0.109975	0.280883	-0.269162	0.827812	0.238724	0.407199
ENSG00000162976.12	PQLC3	0.997084	2	2	0.942492	Hypothalamus	0.968619	Amygdala	1.20311	0.796888	0.796888	-0.0721382	-0.0393402	-0.0557392	0.0231917
ENSG00000172058.15	SERF1A	0.997221	11	5	0.735019	Cortex	0.93686	Hypothalamus	1.96432	0.35169	0.35169	-2.79878	0.92301	-0.179528	1.03322
ENSG00000143486.15	EIF2D	0.997252	3	1	0.997252	Cortex	0.997252	Cortex	1	1	1	-0.478885	0.00344457	-0.270913	0.247923
ENSG00000255087.2	RP11-168K9.2	0.99748	1	1	0.99748	Cortex	0.99748	Cortex	1	1	1	0.00315826	0.00315826	0.00315826	NA
ENSG00000178568.14	ERBB4	0.997503	2	1	0.997503	Cerebellum	0.997503	Cerebellum	1	1	1	-0.121541	0.00312999	-0.0592053	0.0881554
ENSG00000186951.16	PPARA	0.997629	1	1	0.997629	Amygdala	0.997629	Amygdala	1	1	1	-0.0029713	-0.0029713	-0.0029713	NA
ENSG00000169592.14	INO80E	0.997669	6	2	0.932349	Cortex	0.988009	Cerebellum	2.54598	0.0239469	0.430077	-0.0848896	0.41296	0.089192	0.196114
ENSG00000196236.12	XPNPEP3	0.997679	5	3	0.838362	Cerebellum	0.973428	Amygdala	2.0273	0.137928	0.137928	-0.266385	-0.0333091	-0.15623	0.0903174
ENSG00000196159.11	FAT4	0.997856	1	1	0.997856	Cortex	0.997856	Cortex	1	1	1	-0.0026871	-0.0026871	-0.0026871	NA
ENSG00000065665.20	SEC61A2	0.997886	7	2	0.744004	Cerebellum	0.967056	Cortex	2.55523	0.0818459	0.362921	-0.326556	0.632331	0.0981788	0.324922
ENSG00000239704.10	CDRT4	0.997967	10	4	0.902869	Hippocampus	0.987172	Amygdala	3.98977	0.106362	0.221386	-0.316839	0.706666	0.0441389	0.312535
ENSG00000251396.6	LINC01301	0.99806	8	4	0.873202	Hypothalamus	0.929131	Hippocampus	3.20609	0.122631	0.122631	-0.79162	0.111742	-0.244909	0.264887
ENSG00000110011.13	DNAJC4	0.998067	2	1	0.998067	Hippocampus	0.998067	Hippocampus	1	1	1	-0.672708	0.00242319	-0.335142	0.47739
ENSG00000101282.8	RSPO4	0.998277	6	2	0.982975	Cortex	0.984775	Cerebellum	1.76298	0.237024	0.237024	-1.11276	0.452899	-0.00133502	0.580319
ENSG00000136383.6	ALPK3	0.998381	4	3	0.900898	Hypothalamus	0.935921	Cerebellum	2.01559	0.162732	0.162732	-0.444902	0.124526	-0.0691595	0.268443
ENSG00000163703.17	CRELD1	0.998734	5	4	0.759316	Hypothalamus	0.940817	Cerebellum	2.12596	0.356832	0.356832	-0.306379	1.41461	0.125954	0.72519
ENSG00000272942.1	CTA-246H3.12	0.999173	4	3	0.928772	Cerebellum	0.951308	Amygdala	1.51985	0.664329	0.664329	-0.0791472	0.0893899	-0.0298807	0.0798584
ENSG00000169857.7	AVEN	0.999203	7	3	0.810768	Hypothalamus	0.997965	Amygdala	3.61142	0.0231244	0.582259	-0.304758	1.06355	0.155258	0.433695
ENSG00000283458.1	RP11-1I2.1	0.999502	3	2	0.975487	Hypothalamus	0.999593	Hippocampus	1.21219	0.787811	0.787811	-0.54749	0.000511	-0.192569	0.307767
ENSG00000150551.10	LYPD1	0.999529	4	2	0.975967	Cortex	0.983908	Cerebellum	1.78885	0.211148	0.211148	-0.0301257	0.416553	0.185008	0.243328
ENSG00000263050.1	RP11-667K14.3	0.999683	2	1	0.999683	Cerebellum	0.999683	Cerebellum	1	1	1	-0.215758	-0.000398	-0.108078	0.152283
ENSG00000227021.1	AC007557.3	0.999739	1	1	0.999739	Cerebellum	0.999739	Cerebellum	1	1	1	0.000328	0.000328	0.000328	NA

### Sheet: S5
Category	Prop._SNPs	Prop._h2	Prop._h2_std_error	Enrichment	Enrichment_std_error	Enrichment_p	Coefficient	Coefficient_std_error	Coefficient_z-score	p_adj_BH
Human_Promoter_Villar_ExAC	0.00249666	0.0343669	0.0229987	13.7651	9.21178	0.153913	1.22e-07	9.96e-08	1.22105	1
Conserved_Mammal_phastCons46way	0.0214395	0.294671	0.116354	13.7443	5.42709	0.0147388	1.65e-07	1.08e-07	1.53226	0.766419
Conserved_Primate_phastCons46way	0.0192691	0.206807	0.120574	10.7326	6.2574	0.114135	6.64e-08	8.04e-08	0.826029	1
Conserved_Vertebrate_phastCons46way	0.0294361	0.262283	0.110234	8.91025	3.74486	0.0295155	-2.68e-08	4.43e-08	-0.604755	1
Conserved_LindbladToh	0.0246705	0.217297	0.120832	8.80794	4.89784	0.104372	-1.23e-08	9.59e-08	-0.128445	1
BLUEPRINT_H3K4me1QTL_MaxCPP	0.0133725	0.107935	0.0373896	8.07136	2.796	0.00896214	1.51e-07	6.56e-08	2.29971	0.474994
Ancient_Sequence_Age_Human_Promoter	0.00417066	0.0312684	0.0398142	7.49722	9.54624	0.494142	9.63e-08	1.08e-07	0.892352	1
CTCF_Hoffman	0.0238147	0.113009	0.0984168	4.74534	4.13261	0.364831	4.84e-08	4.45e-08	1.08558	1
GTEx_eQTL_MaxCPP	0.0103404	0.0434915	0.0316554	4.20598	3.06133	0.293031	5.34e-08	5.51e-08	0.97069	1
GERP.RSsup4	0.00814993	0.0308065	0.0667665	3.77997	8.19229	0.733751	-8.79e-08	1.03e-07	-0.85494	1
DHS_Trynka	0.165743	0.40858	0.257606	2.46515	1.55425	0.343321	3.45e-08	3.44e-08	1.00316	1
Human_Promoter_Villar	0.015217	0.0359886	0.0507074	2.36502	3.33228	0.678821	1.79e-08	4.74e-08	0.377011	1
DHS_peaks_Trynka	0.10996	0.236	0.237057	2.14624	2.15585	0.593356	1.19e-08	4.71e-08	0.252381	1
Enhancer_Hoffman	0.0419232	0.0875596	0.101623	2.08857	2.42402	0.654878	1.55e-08	2.92e-08	0.531131	1
Human_Enhancer_Villar	0.0332274	0.0599683	0.0601909	1.80478	1.81148	0.660663	2.78e-08	2.52e-08	1.1004	1
H3K27ac_PGC2	0.268521	0.460605	0.147072	1.71534	0.547712	0.18645	5.86e-09	1.03e-08	0.566673	1
MAFbin1	0.102357	0.171521	0.0470711	1.67571	0.459871	0.138749	1.35e-08	5.95e-09	2.27708	1
MAFbin9	0.1011	0.16048	0.0513271	1.58734	0.507686	0.233273	1.01e-08	5.66e-09	1.78675	1
MAFbin10	0.0984626	0.153055	0.0406808	1.55445	0.41316	0.172462	9.4e-09	4.85e-09	1.93804	1
Human_Enhancer_Villar_Species_Enhancer_Count	0.0662831	0.101536	0.166829	1.53185	2.51691	0.833385	-1.19e-11	6.34e-09	-0.00188068	1
UTR_3_UCSC	0.0111681	0.0169348	0.0426665	1.51635	3.82038	0.892831	2.87e-10	6.88e-08	0.00416592	1
DGF_ENCODE	0.135363	0.201584	0.2421	1.48922	1.78853	0.783779	-3.18e-09	2.77e-08	-0.114677	1
MAFbin7	0.0997338	0.143339	0.0499953	1.43722	0.501288	0.370408	9.44e-09	5.4e-09	1.748	1
H3K4me1_Trynka	0.423455	0.588251	0.186051	1.38917	0.439365	0.37676	-1.11e-08	1.33e-08	-0.835418	1
Intron_UCSC	0.387451	0.537301	0.0752033	1.38676	0.194098	0.0330355	3.18e-09	2.52e-09	1.25986	1
H3K4me1_peaks_Trynka	0.16887	0.215937	0.19346	1.27872	1.14561	0.807996	3.3e-09	2.2e-08	0.149879	1
MAFbin8	0.100229	0.127925	0.0487931	1.27632	0.486814	0.566707	7.43e-09	5.74e-09	1.29468	1
H3K27ac_Hnisz	0.389044	0.483804	0.0791594	1.24357	0.203472	0.240982	-8.3e-10	6.92e-09	-0.120045	1
BLUEPRINT_H3K27acQTL_MaxCPP	0.0165455	0.0201194	0.0419473	1.216	2.53526	0.931947	-4.3e-08	6.01e-08	-0.715746	1
MAFbin5	0.0983171	0.11772	0.0394678	1.19735	0.401433	0.622067	7.57e-09	4.69e-09	1.61619	1
Repressed_Hoffman	0.460018	0.496483	0.198801	1.07927	0.43216	0.854399	4.35e-09	9.62e-09	0.452236	1
Transcr_Hoffman	0.345193	0.321844	0.198451	0.93236	0.574899	0.906512	1.14e-08	7.64e-09	1.49626	1
MAFbin4	0.100696	0.0783134	0.0416945	0.777723	0.414064	0.596369	3.73e-09	5.35e-09	0.697211	1
MAFbin3	0.0996066	0.0548764	0.0398652	0.550931	0.400227	0.244716	1.75e-09	4.7e-09	0.371242	1
SuperEnhancer_Hnisz	0.167207	0.0898985	0.0495875	0.537649	0.296564	0.0945148	-1.01e-08	5.05e-09	-1.99621	1
H3K9ac_Trynka	0.125302	0.044374	0.125216	0.354136	0.99931	0.510822	-2.86e-10	2.04e-08	-0.0140303	1
TFBS_ENCODE	0.130972	0.04305	0.203439	0.328698	1.55331	0.663059	-1.44e-08	2.06e-08	-0.6957	1
MAFbin6	0.0996422	0.0139715	0.0494141	0.140217	0.495916	0.0608122	-3.59e-09	5.43e-09	-0.661716	1
H3K4me3_Trynka	0.132887	-0.00452426	0.118399	-0.034046	0.890979	0.231823	-4.26e-09	1.79e-08	-0.237319	1
Promoter_UCSC	0.0463353	-0.00273936	0.0843622	-0.0591204	1.82069	0.561174	3.28e-09	2.25e-08	0.145631	1
MAFbin2	0.0998554	-0.0212025	0.0464432	-0.212332	0.465105	0.00313024	-5.99e-09	4.7e-09	-1.27458	0.169033
BivFlnk	0.0135494	-0.00448988	0.0606118	-0.331371	4.4734	0.764404	5.78e-09	5.01e-08	0.115301	1
FetalDHS_Trynka	0.0836829	-0.042347	0.204898	-0.506042	2.44851	0.53506	-5.08e-08	3.94e-08	-1.28975	1
H3K4me3_peaks_Trynka	0.0413685	-0.041917	0.128562	-1.01326	3.10774	0.518579	3.23e-09	4.93e-08	0.0655466	1
PromoterFlanking_Hoffman	0.00827691	-0.0169618	0.059259	-2.04929	7.15956	0.667375	-2.45e-08	7.6e-08	-0.322103	1
WeakEnhancer_Hoffman	0.0209057	-0.044503	0.101861	-2.12875	4.8724	0.514067	-2.49e-08	5.08e-08	-0.489043	1
TSS_Hoffman	0.0178069	-0.0527303	0.0671218	-2.96122	3.76942	0.287818	-3.92e-08	4.95e-08	-0.790891	1
Coding_UCSC	0.0142591	-0.0496415	0.0607598	-3.48138	4.26111	0.285745	1.08e-08	8.66e-08	0.12429	1
H3K9ac_peaks_Trynka	0.0381864	-0.137407	0.12719	-3.59833	3.33077	0.162146	-5.51e-08	4.93e-08	-1.11697	1
UTR_5_UCSC	0.00546018	-0.0211894	0.0364885	-3.88072	6.68266	0.468497	-3.39e-08	7.44e-08	-0.455783	1
Ancient_Sequence_Age_Human_Enhancer	0.00513809	-0.0288511	0.0456549	-5.61514	8.88556	0.451917	-9.05e-08	8.75e-08	-1.03351	1
non_synonymous	0.00271541	-0.0180496	0.030442	-6.64709	11.2108	0.49201	-1.07e-07	1.42e-07	-0.753808	1
synonymous	0.00312003	-0.0491784	0.0452731	-15.7622	14.5105	0.234554	-2.41e-07	1.76e-07	-1.37109	1
Enhancer_Andersson	0.00431376	-0.0897692	0.0497277	-20.81	11.5277	0.0477376	-2.18e-07	1.13e-07	-1.92685	1

### Sheet: S6
ID	CHR	POS	effectAllele	nonEffectAllele	males_freq	males_b	males_se	males_p	stutteringAll_freq	stutteringAll_b	stutteringAll_se	stutteringAll_p	persistentAll_freq	persistentAll_b	persistentAll_se	persistentAll_p	females_freq	females_b	females_se	females_p	nearest_gene	consequenceGene	FLAMES_symbol	FLAMES_causal
rs11124319	2	22435356	G	A	0.5655	-0.1258	0.0282083	7.38721e-06	0.5662	-0.0648	0.0213365	0.00203085	0.567	-0.0675	0.040522	0.130763	0.5677	0.0106	0.0360152	0.738266	LINC01822	intergenic
rs1239087	2	78793879	G	A	0.7725	-0.1524	0.0333185	8.4733e-06	0.7734	-0.0984	0.0252723	6.38623e-05	0.7738	-0.1811	0.0466862	0.000190168	0.7756	-0.0835	0.0428124	0.0492451	REG3G	intergenic	CTNNA2	0
rs142012273	2	84340059	C	T	0.0654	0.2937	0.0629576	2.80299e-06	0.063	0.1496	0.0470231	0.00129543	0.0622	0.2169	0.0854902	0.0129966	0.0624	0.0392	0.0818711	0.587727	FUNDC2P2	intergenic	SUCLG1	0
rs147710719	2	181470191	A	C	0.0399	-0.3837	0.0794124	1.03769e-06	0.039	-0.2819	0.060695	2.6768e-06	0.0383	-0.4664	0.120151	0.000122741					UBE2E3	intergenic	UBE2E3	1
rs77143521	4	1023352	T	C	0.0295	0.3963	0.092699	2.95405e-06	0.0279	0.2151	0.072399	0.00170771	0.0307	0.127	0.125709	0.473096					FGFRL1	downstream_gene_variant	DGKQ	0
rs12506959	4	25402066	T	C	0.6039	0.1454	0.0290259	4.58626e-07	0.6026	0.0799	0.0217508	0.000188097	0.6008	0.0993	0.0409262	0.0157957	0.601	0.0069	0.0363195	0.894139	ANAPC4	intron_variant	ZCCHC4	0
rs76049629	4	94759035	G	T	0.1319	-0.2164	0.0443565	2.65287e-07	0.1319	-0.1376	0.0334548	1.47032e-05	0.1321	-0.1097	0.0629556	0.0526707	0.1329	-0.0341	0.0552909	0.556223	ATOH1	intergenic	ATOH1	1
rs3131115	6	30468791	T	C	0.3574	0.1322	0.0304568	6.23035e-06	0.3584	0.078	0.0229937	0.000342312	0.3571	0.1384	0.0460798	0.00293278	0.3567	0.0185	0.0378413	0.730099	GPX6	intergenic	HLA-E	0
rs1793893	6	31218416	C	T	0.2229	0.1639	0.0358736	2.08079e-06	0.2238	0.1155	0.0268259	8.06586e-06	0.2261	0.114	0.0553767	0.0219696	0.2231	0.0822	0.0452472	0.0731337	HLA-DRB5	intergenic	POU5F1	0
rs16884857	6	36070227	T	G	0.1009	0.2208	0.046094	9.3942e-07	0.0997	0.1608	0.0352155	1.8827e-06	0.0999	0.2168	0.0660882	0.00102186	0.0986	0.1041	0.0603634	0.0676275	MAPK14	intron_variant	CDKN1A	0
rs610399	6	127827882	T	C	0.6796	-0.1322	0.0302524	7.08824e-06	0.6815	-0.0928	0.0228901	6.25727e-05	0.6762	-0.0524	0.0426441	0.156457	0.6843	-0.0329	0.0386529	0.48218	MTCL3	intron_variant	PTPRK	0
rs61633965	6	153202582	C	T	0.0612	0.2781	0.0603003	2.95405e-06	0.0608	0.1383	0.0449516	0.00140875	0.0614	0.1793	0.0834692	0.0376062	0.0592	0.0515	0.0767985	0.394961	FBXO5	intergenic	FBXO5	0
rs62423206	6	158004762	T	C	0.1299	-0.1929	0.0427212	7.769e-06	0.1303	-0.1151	0.0323154	0.000389371	0.1278	-0.1316	0.0591156	0.0321569	0.1306	-0.0437	0.0540735	0.480952	ZDHHC14	intron_variant	ZDHHC14	1
rs72703666	9	5375601	T	C	0.0433	0.32	0.0711339	8.1324e-06	0.0441	0.1326	0.0543769	0.0122973	0.0437	0.3467	0.0958986	0.000214706	0.0449	-0.0753	0.0899872	0.490202	PLGRKT	intron_variant	RLN1	0
rs12304900	12	92264476	G	A	0.141	0.1943	0.0397573	6.25494e-07	0.1411	0.085	0.0303475	0.00321232	0.1381	0.0954	0.0561851	0.110664	0.1406	-0.0233	0.0513343	0.66952	LINC01619	intergenic	C12orf79	1
rs7161495	14	51366743	T	G	0.1902	0.1677	0.0353626	3.4392e-06	0.1898	0.098	0.0267224	0.000255897	0.192	0.0528	0.0500209	0.300619	0.1893	0.0147	0.0451458	0.775747	ABHD12B	intron_variant	ABHD12B	1
rs1946310	15	96050882	A	G	0.5913	-0.1439	0.0294347	7.96554e-07	0.5936	-0.1035	0.0221651	2.74073e-06	0.5932	-0.083	0.0415325	0.0532778	0.5959	-0.0696	0.0372326	0.0829466	LINC00924	intergenic
rs12972416	19	44220733	G	A	0.2233	-0.1595	0.0358736	6.20163e-06	0.2217	-0.1271	0.0270331	1.16672e-06	0.2195	-0.1875	0.0516377	0.000441376	0.2181	-0.1036	0.0460588	0.0155255	IRGC	intron_variant	PLAUR	0

### Sheet: S7
ID	CHR	POS	effectAllele	nonEffectAllele	females_freq	females_b	females_se	females_p	stutteringAll_freq	stutteringAll_b	stutteringAll_se	stutteringAll_p	persistentAll_freq	persistentAll_b	persistentAll_se	persistentAll_p	males_freq	males_b	males_se	males_p	nearest_gene	consequenceGene	FLAMES_symbol	FLAMES_causal
rs34320007	1	198104713	C	T	0.0885	0.2953	0.0627983	1.49301e-06	0.0899	0.1031	0.0375978	0.0034081	0.0887	0.1136	0.0730608	0.126532	0.0916	0.0082	0.0502843	0.835675	NEK7	intergenic	NEK7	1
rs56339416	1	232578174	G	A	0.2288	0.1785	0.0418993	9.74215e-06	0.2273	0.1012	0.0247544	2.63694e-05	0.2267	0.1035	0.0459788	0.0179285	0.2267	0.073	0.0329097	0.0275639	SIPA1L2	intron_variant	SIPA1L2	1
rs10176010	2	18037765	G	A	0.9007	-0.2688	0.0612765	8.72907e-06	0.9002	-0.0588	0.035837	0.124281	0.897	-0.1174	0.065684	0.103762	0.8992	0.0425	0.0469116	0.325446	KCNS3	intergenic	KCNS3	0
rs4242183	5	168700921	G	T	0.7599	-0.1857	0.0407834	4.93068e-06	0.7614	-0.084	0.0243401	0.000551317	0.7585	-0.1243	0.0452714	0.00595841	0.761	-0.047	0.0323986	0.15943	SLIT3	intron_variant	SLIT3	1
rs13195836	6	7994253	T	C	0.1664	-0.2119	0.0474791	2.65492e-06	0.1687	-0.0696	0.0276546	0.00694457	0.1661	-0.1238	0.0517388	0.0122918	0.1694	-0.0208	0.0362824	0.627461	BLOC1S5-TXNDC5	intron_variant	BLOC1S5	1
rs74566775	7	48982276	A	G	0.0519	-0.3979	0.0848132	2.14535e-06	0.05	-0.1043	0.0515804	0.0364205	0.0483	-0.0496	0.0958986	0.615168	0.0491	0.0162	0.0693965	0.826518	CDC14C	intergenic	ABCA13	0
rs1018054	8	15387208	G	A	0.1415	0.231	0.0506241	4.34142e-06	0.1392	0.1	0.0307618	0.000924422	0.1365	0.1539	0.0552756	0.00585132	0.1376	0.0338	0.0406772	0.431479	TUSC3	intergenic	SGCZ	0
rs10811830	9	23081217	T	C	0.7549	0.1893	0.0427109	6.46611e-06	0.7564	0.0846	0.0250652	0.000613592	0.7556	0.1143	0.0467872	0.00991261	0.7571	0.0108	0.0333185	0.689024	LINC01239	intergenic	DMRTA1	1
rs77928057	9	114335345	C	G	0.0429	0.4088	0.0934365	4.20004e-06	0.0438	0.0923	0.0541698	0.0548142	0.0443	-0.0149	0.0989302	0.872634	0.0442	-0.0599	0.0742	0.507087	PTGR1	intron_variant	ZNF483	0
rs1889152	9	137160810	G	A	0.6969	-0.2218	0.0406819	1.01103e-07	0.696	-0.1013	0.024133	1.57706e-05	0.7039	-0.0672	0.0467872	0.156747	0.6955	-0.0343	0.0323986	0.214733	RXRA	intergenic	RXRA	1
rs72784708	10	18237981	G	A	0.1939	0.1978	0.0444356	6.49623e-06	0.1949	0.0653	0.0266188	0.00612513	0.1968	0.073	0.0494146	0.141419	0.1954	0.0131	0.0353626	0.678247	SLC39A12	upstream_gene_variant	CACNB2	1
rs6065024	20	59528716	A	G	0.118	0.2644	0.0568126	4.59447e-06	0.1171	0.1081	0.0339726	0.00107513	0.1174	0.0864	0.0616419	0.128261	0.116	0.053	0.0445609	0.224283	CDH4	intergenic	CDH4	1
rs10854410	21	42494807	G	C	0.3111	0.1682	0.0388558	5.8364e-06	0.3154	0.0697	0.0229937	0.000677564	0.3144	0.1157	0.0428462	0.00535778	0.3181	0.0397	0.0302524	0.163531	LINC00323	intergenic	BACE2	1

### Sheet: S8
CHR	POS	effectAllele	nonEffectAllele	stutteringAll_freq	stutteringAll_b	stutteringAll_se	stutteringAll_p	ascertained_b	ascertained__se	ascertained__p	populationBased_b	populationBased_se	populationBased_p
1	112880499	C	T	0.396	-0.0951	0.0215436	5.53112e-06	-0.1234	0.0336	0.0002388	-0.0771	0.0268	0.003969
1	7014869	G	C	0.0478	0.2343	0.051684	7.57187e-06	0.1969	0.0704	0.005132	0.272	0.0708	0.0001212
1	97110214	A	G	0.6871	-0.113	0.0223722	3.18373e-07	-0.1513	0.0346	1.234e-05	-0.0895	0.028	0.001385
2	181470191	A	C	0.039	-0.2819	0.060695	2.6768e-06	-0.2942	0.0923	0.001441	-0.2736	0.0757	0.0003021
2	83924859	T	C	0.6888	0.1021	0.0226829	1.97496e-06	0.1586	0.0355	8.083e-06	0.0718	0.0283	0.01117
5	56275344	A	G	0.048	0.2382	0.053134	8.59057e-06	0.2211	0.0766	0.003897	0.2522	0.0692	0.000265
6	31218416	C	T	0.2238	0.1155	0.0268259	8.06586e-06	0.1448	0.0449	0.001258	0.0937	0.0322	0.003624
6	36070227	T	G	0.0997	0.1608	0.0352155	1.8827e-06	0.2193	0.0517	2.209e-05	0.1162	0.0451	0.009987
6	67237313	G	A	0.022	0.3557	0.0819279	8.55203e-06	0.4768	0.1076	9.443e-06	0.2131	0.1168	0.06799
6	67237313	G	A	0.022	0.3557	0.0819279	8.55203e-06	0.4768	0.1076	9.443e-06	0.2131	0.1168	0.06799
6	67237313	G	A	0.022	0.3557	0.0819279	8.55203e-06	0.4768	0.1076	9.443e-06	0.2131	0.1168	0.06799
9	26591043	G	A	0.6153	-0.0986	0.0217508	5.04583e-06	-0.0691	0.0333	0.03788	-0.1222	0.0275	8.983e-06
9	76975416	T	C	0.0319	-0.3101	0.068256	9.31325e-06	-0.2007	0.0907	0.027	-0.4323	0.0959	6.526e-06
11	126877714	G	T	0.234	-0.1177	0.0245473	3.56447e-06	-0.1014	0.0384	0.008271	-0.1324	0.0306	1.501e-05
11	20699315	G	T	0.1223	0.156	0.0332476	2.11146e-06	0.137	0.0493	0.00543	0.1875	0.0432	1.41e-05
11	30450613	T	C	0.3003	0.1009	0.0224758	6.17253e-06	0.0986	0.0353	0.005168	0.1008	0.0279	0.000305
13	53936098	A	T	0.4966	-0.0908	0.02144	8.82529e-06	-0.1306	0.0325	5.758e-05	-0.061	0.0272	0.02498
14	100686402	G	A	0.4555	-0.0934	0.0209222	2.28941e-06	-0.1376	0.0326	2.43e-05	-0.0683	0.026	0.008661
15	64307616	G	C	0.0306	-0.3081	0.0688774	9.82693e-06	-0.3019	0.0968	0.001819	-0.3136	0.0915	0.0006124
15	96050882	A	G	0.5936	-0.1035	0.0221651	2.74073e-06	-0.1099	0.0341	0.001291	-0.0981	0.0278	0.0004145
16	77125221	C	T	0.4589	-0.1002	0.0212329	1.99393e-06	-0.1003	0.0324	0.001974	-0.0985	0.0268	0.0002409
16	79833661	A	G	0.0452	0.2399	0.052409	4.49639e-06	0.2228	0.0727	0.002168	0.2561	0.0706	0.000287
16	9306136	A	C	0.4033	0.0986	0.0211293	4.25348e-06	0.1272	0.0326	9.354e-05	0.0784	0.0266	0.003186
17	55135619	G	A	0.7727	-0.1179	0.0262045	4.19475e-06	-0.1739	0.0398	1.273e-05	-0.078	0.0332	0.01863
18	42415449	G	A	0.8665	0.1389	0.0327297	7.60618e-06	0.1769	0.0496	0.0003638	0.1131	0.0409	0.005678
19	44220733	G	A	0.2217	-0.1271	0.0270331	1.16672e-06	-0.1638	0.0418	9.045e-05	-0.103	0.034	0.002467

### Sheet: S9
ID	CHR	POS	effectAllele	nonEffectAllele	persistentAll_freq	persistentAll_b	persistentAll_se	persistentAll_p	stutteringAll_freq	stutteringAll_b	stutteringAll_se	stutteringAll_p	females_freq	females_b	females_se	females_p	males_freq	males_b	males_se	males_p	nearest_gene	consequence	FLAMES_symbol	FLAMES_causal
rs17420882	1	100818728	G	T	0.2848	0.2089	0.0420378	6.08479e-07	0.2804	0.065	0.0232008	0.00395201	0.2785	0.0635	0.0394645	0.0993354	0.2809	0.069	0.030559	0.0211009	CDC14A	intron_variant	CDC14A	1
rs73058713	5	20374213	A	C	0.0469	0.3921	0.0899365	7.298e-06	0.0466	0.1938	0.0518911	0.000188097	0.0462	0.2331	0.091306	0.0106512	0.0476	0.2211	0.06817	0.00148315	CDH18	intron_variant	CDH18	1
rs324441	5	32452077	A	C	0.8781	-0.2827	0.0585093	7.42468e-07	0.876	-0.0969	0.0329369	0.00361468	0.8751	-0.0156	0.0555952	0.817584	0.8763	-0.1122	0.0428234	0.00943735	ZFR	intergenic	ZFR	1
rs7737645	5	50796827	C	G	0.4698	-0.1839	0.0429472	4.9489e-06	0.471	-0.0173	0.0218543	0.41239	0.4728	-0.0206	0.0379427	0.587048	0.4704	-0.0209	0.0286171	0.486637	ISL1	intergenic	ISL1	1
rs7341386	7	30763840	A	T	0.1249	0.2495	0.055983	5.97254e-06	0.1235	0.0852	0.0321083	0.0103665	0.1234	0.062	0.0536677	0.299299	0.1244	0.108	0.0423124	0.0120838	INMT	intergenic	GARS, ADCYAP1R1	0
rs10103539	8	8988073	G	A	0.4001	-0.1794	0.0408251	9.02579e-06	0.3971	-0.0615	0.0216472	0.00413749	0.4005	-0.0982	0.0365224	0.00706197	0.3947	-0.0495	0.0287193	0.133883	PPP1R3B	intergenic	PPP1R3B	1
rs7858070	9	8810539	G	C	0.7169	-0.2224	0.0439577	1.00057e-06	0.7153	-0.0797	0.0236151	0.000555279	0.7185	-0.0718	0.0398703	0.0677757	0.7141	-0.1005	0.0313766	0.00158642	PTPRD	intron_variant	PTPRD	1
rs11251804	10	3292469	A	G	0.0919	0.2927	0.0646735	9.10915e-06	0.0895	0.0833	0.0380121	0.0384527	0.0877	0.0949	0.0649287	0.137426	0.0901	0.0897	0.0496711	0.12165	PITRM1	intergenic	KLF6	1
rs10749469	10	85623426	T	C	0.8071	0.2542	0.0518398	1.33065e-06	0.8072	0.0676	0.0273438	0.00955984	0.8052	0.0106	0.0455516	0.649537	0.808	0.1079	0.0363846	0.00291652	GHITM	intergenic	GHITM	0
rs10832597	11	16384183	A	G	0.0266	0.5792	0.113179	4.51386e-07	0.0265	0.181	0.0719847	0.0219581					0.0276	0.1679	0.0919835	0.157409	SOX6	intron_variant	SOX6	1
rs7178197	15	33259043	C	A	0.0579	-0.4366	0.0949892	4.58844e-06	0.0578	-0.1327	0.048266	0.00417552	0.0565	-0.1827	0.0819725	0.0287236	0.0575	-0.0837	0.0642863	0.170441	FMN1	intron_variant	FMN1	1
rs111465306	15	86411841	T	A	0.2986	0.1892	0.0422399	6.77491e-06	0.2982	0.0725	0.0230972	0.00223054	0.2993	0.0577	0.0387543	0.138211	0.2958	0.0699	0.0306612	0.0208833	KLHL25	intergenic	AGBL1	0
rs250587	16	23400194	A	G	0.1709	-0.2431	0.0549724	7.82331e-06	0.167	-0.0519	0.029001	0.0673112	0.1676	-0.0457	0.0482907	0.388964	0.1662	-0.0701	0.0379177	0.0701277	COG7	3_prime_UTR_variant	SCNN1B	0
rs12922526	16	66085026	A	C	0.1333	-0.2776	0.063764	9.58093e-06	0.1316	-0.0517	0.0329369	0.0492191	0.133	-0.0206	0.0535662	0.633307	0.1295	-0.1212	0.0442543	0.00326966	CDH5	intergenic	CDH5	1
rs6539968	16	86759924	C	T	0.6321	-0.1924	0.0396125	7.31226e-07	0.6271	-0.0807	0.02144	0.000181708	0.629	-0.0981	0.0361166	0.00844402	0.6265	-0.0888	0.0281061	0.0028248	FOXL1	intergenic	FOXL1	1
rs12972884	19	58749797	T	C	0.366	0.1948	0.0398146	4.58448e-07	0.3735	0.0375	0.02144	0.0588315	0.3721	-0.0084	0.0361166	0.709451	0.3736	0.0769	0.0283105	0.00616934	ZNF544	intron_variant	ZNF544	0

### Sheet: S10
Category	Prop._SNPs	Prop._h2	Prop._h2_std_error	Enrichment	Enrichment_std_error	Enrichment_p	Coefficient	Coefficient_std_error	Coefficient_z-score	p_adj_BH
non_synonymous	0.00271541	0.0443181	0.0438392	16.3209	16.1446	0.340705	1.73e-07	2.9e-07	0.598155	1
GERP.RSsup4	0.00814993	0.122408	0.0933443	15.0195	11.4534	0.213007	8.47e-08	2.07e-07	0.410092	1
Ancient_Sequence_Age_Human_Enhancer	0.00513809	0.0756718	0.0611717	14.7276	11.9055	0.22812	1.79e-07	1.72e-07	1.03932	1
Conserved_Mammal_phastCons46way	0.0214395	0.278659	0.148207	12.9975	6.91282	0.0737648	4.02e-07	1.97e-07	2.04481	1
Conserved_Primate_phastCons46way	0.0192691	0.192134	0.145221	9.97112	7.53649	0.228517	1.46e-07	1.58e-07	0.925058	1
Conserved_Vertebrate_phastCons46way	0.0294361	0.280604	0.156512	9.53268	5.31702	0.0935507	3.4e-09	9.32e-08	0.0364551	1
UTR_3_UCSC	0.0111681	0.10257	0.0835679	9.18417	7.48271	0.254957	1.16e-07	1.83e-07	0.635492	1
CTCF_Hoffman	0.0238147	0.105248	0.156098	4.41946	6.55472	0.604671	8.48e-08	9.98e-08	0.849719	1
H3K4me3_peaks_Trynka	0.0413685	0.168919	0.18273	4.08328	4.41713	0.483563	1.18e-07	9.35e-08	1.25991	1
Human_Enhancer_Villar_Species_Enhancer_Count	0.0662831	0.214446	0.210951	3.23531	3.18258	0.482924	5.86e-09	1.17e-08	0.500331	1
GTEx_eQTL_MaxCPP	0.0103404	0.0305891	0.0476853	2.95821	4.61154	0.672237	5.66e-08	1.19e-07	0.473785	1
BLUEPRINT_H3K4me1QTL_MaxCPP	0.0133725	0.0318531	0.0441572	2.38198	3.30208	0.670839	5.95e-08	1.17e-07	0.509468	1
DGF_ENCODE	0.135363	0.321955	0.352086	2.37847	2.60106	0.598901	4.15e-08	5.38e-08	0.771569	1
PromoterFlanking_Hoffman	0.00827691	0.0166169	0.0797403	2.00763	9.63406	0.916241	9.46e-08	1.42e-07	0.667506	1
MAFbin1	0.102357	0.198219	0.0707192	1.93654	0.690905	0.165685	2.19e-08	1.31e-08	1.67445	1
DHS_peaks_Trynka	0.10996	0.197836	0.304444	1.79917	2.76868	0.772764	7.3e-08	8.59e-08	0.849892	1
MAFbin10	0.0984626	0.166721	0.0639142	1.69324	0.649121	0.273933	1.68e-08	1.11e-08	1.52203	1
Human_Enhancer_Villar	0.0332274	0.0513802	0.0758604	1.54632	2.28307	0.81194	6.26e-11	5.39e-08	0.0011601	1
MAFbin8	0.100229	0.138807	0.0569943	1.3849	0.568639	0.485385	1.31e-08	9.63e-09	1.35799	1
Repressed_Hoffman	0.460018	0.624112	0.257601	1.35671	0.55998	0.511221	1.33e-08	1.8e-08	0.739447	1
MAFbin4	0.100696	0.129628	0.0612199	1.28733	0.607969	0.636875	1.22e-08	1.09e-08	1.11261	1
Intron_UCSC	0.387451	0.455218	0.0955754	1.1749	0.246677	0.469906	-1.3e-09	4.66e-09	-0.279971	1
MAFbin3	0.0996066	0.107046	0.0543567	1.07469	0.545713	0.890963	9.29e-09	9.96e-09	0.933171	1
Enhancer_Hoffman	0.0419232	0.042036	0.134219	1.00269	3.20155	0.999329	3.12e-08	5.34e-08	0.584275	1
BivFlnk	0.0135494	0.0132447	0.0798647	0.977511	5.89434	0.996947	4.5e-09	9.78e-08	0.0460114	1
MAFbin9	0.1011	0.0965733	0.0640982	0.955226	0.634009	0.943819	6.54e-09	1.13e-08	0.579039	1
H3K27ac_PGC2	0.268521	0.246667	0.210183	0.918612	0.782743	0.916848	3.05e-08	2.18e-08	1.40283	1
SuperEnhancer_Hnisz	0.167207	0.143665	0.0716404	0.859204	0.428454	0.736077	9.85e-09	1.19e-08	0.828375	1
Transcr_Hoffman	0.345193	0.27082	0.224885	0.784548	0.651477	0.740147	3.05e-09	1.42e-08	0.215245	1
H3K27ac_Hnisz	0.389044	0.296811	0.143406	0.762924	0.368611	0.501034	-1.85e-08	1.43e-08	-1.29683	1
H3K9ac_Trynka	0.125302	0.079422	0.174562	0.633843	1.39313	0.792202	-3.65e-09	3.74e-08	-0.0977664	1
MAFbin7	0.0997338	0.0613539	0.0615959	0.615177	0.617603	0.53761	1.92e-09	1.09e-08	0.175549	1
MAFbin5	0.0983171	0.0593579	0.0532363	0.603739	0.541476	0.460479	1.99e-09	8.77e-09	0.227514	1
MAFbin6	0.0996422	0.0526866	0.0555873	0.528758	0.557869	0.384751	4.89e-10	1.04e-08	0.0472364	1
DHS_Trynka	0.165743	0.0861001	0.34149	0.519481	2.06036	0.814189	-4.5e-08	7.24e-08	-0.620527	1
H3K4me1_Trynka	0.423455	0.169008	0.244302	0.399116	0.576927	0.280843	1.43e-08	2.39e-08	0.596774	1
Human_Promoter_Villar	0.015217	0.00149554	0.0599969	0.0982807	3.94275	0.81768	-1.57e-08	9.16e-08	-0.171252	1
Enhancer_Andersson	0.00431376	-0.000136	0.0654561	-0.0314571	15.1738	0.94572	8.7e-09	2.25e-07	0.0385898	1
MAFbin2	0.0998554	-0.0103925	0.0713281	-0.104076	0.714313	0.0875533	-8.19e-09	1.27e-08	-0.643314	1
Coding_UCSC	0.0142591	-0.00586226	0.0886941	-0.411123	6.22016	0.820408	1.97e-08	1.82e-07	0.107953	1
H3K4me3_Trynka	0.132887	-0.0820351	0.198016	-0.617331	1.49011	0.251928	-2.93e-08	3.36e-08	-0.870791	1
Conserved_LindbladToh	0.0246705	-0.0219563	0.15165	-0.88998	6.14703	0.75634	-3.88e-07	1.72e-07	-2.2517	1
TSS_Hoffman	0.0178069	-0.0162523	0.0899651	-0.912694	5.05225	0.698822	-2.85e-08	9.24e-08	-0.308505	1
H3K9ac_peaks_Trynka	0.0381864	-0.03773	0.177701	-0.98805	4.65352	0.667236	-4.32e-08	9.47e-08	-0.455883	1
TFBS_ENCODE	0.130972	-0.188704	0.267431	-1.4408	2.0419	0.194593	-4.34e-08	3.83e-08	-1.13104	1
H3K4me1_peaks_Trynka	0.16887	-0.259993	0.313089	-1.5396	1.85402	0.143279	-5.78e-08	4.77e-08	-1.21173	1
Promoter_UCSC	0.0463353	-0.0939183	0.119471	-2.02693	2.5784	0.230906	-5e-08	4.76e-08	-1.05008	1
FetalDHS_Trynka	0.0836829	-0.220924	0.248141	-2.64001	2.96525	0.195325	-1.04e-07	6.74e-08	-1.54207	1
BLUEPRINT_H3K27acQTL_MaxCPP	0.0165455	-0.0515551	0.0626634	-3.11595	3.78733	0.237884	-1.69e-07	1.17e-07	-1.44508	1
Human_Promoter_Villar_ExAC	0.00249666	-0.0084942	0.0265849	-3.40222	10.6482	0.6751	-6.9e-08	1.57e-07	-0.439697	1
WeakEnhancer_Hoffman	0.0209057	-0.0827655	0.130112	-3.959	6.22375	0.410854	-4.71e-08	9.24e-08	-0.509701	1
Ancient_Sequence_Age_Human_Promoter	0.00417066	-0.0607701	0.0492407	-14.5708	11.8064	0.16668	-1.35e-07	2e-07	-0.675801	1
UTR_5_UCSC	0.00546018	-0.102783	0.0624412	-18.824	11.4357	0.0593247	-2.57e-07	1.45e-07	-1.77991	1
synonymous	0.00312003	-0.0965579	0.0574156	-30.9478	18.4022	0.072035	-5e-07	3.22e-07	-1.55244	1

### Sheet: S11
SNP	chr	pos	effectAllele	nonEffectAllele	freq_gsemPersistent	beta_gsemPersistent	se_gsemPersistent	p_gsemPersistent	beta_metaPersistent	se_metaPersistent	p_metaPersistent	beta_metaStutteringAll	se_metaStutteringAll	p_metaStutteringAll	nearest_gene	consequence	FLAMES_symbol	FLAMES_causal
rs28454398	5	50793259	T	G	0.539761	-0.85589	0.192858	9.08306e-06	-0.1569	0.0387983	2.37268e-05	-0.0166	0.0206046	0.408862	ISL1	intergenic	ISL1	1
rs280323	6	50634359	G	A	0.361829	-0.959984	0.208998	4.36371e-06	-0.1576	0.0422158	9.1194e-05	0.0009	0.0222448	0.952003	TFAP2D	intergenic	TFAP2D	1
rs4712617	6	21428457	A	T	0.445328	-0.891512	0.197053	6.06164e-06	-0.1086	0.039703	0.00450284	0.0408	0.0208096	0.0878289	SOX4	intergenic	CDKAL1	1
rs9705429	12	128573051	T	C	0.692843	0.947216	0.209581	6.19668e-06	0.1483	0.0415122	0.000311071	-0.0086	0.0224498	0.716694	LINC00507	intergenic	TMEM132C	0
rs76510117	13	67719675	T	C	0.940358	1.97026	0.427709	4.09424e-06	0.3382	0.0811147	2.33123e-05	0.0295	0.0465398	0.573583	PCDH9	intron_variant	PCDH9	1
rs12585443	13	49426165	G	C	0.183897	-1.11218	0.249569	8.33533e-06	-0.1555	0.0491513	0.00149179	0.0247	0.0273703	0.318097	FNDC3A	intergenic	FNDC3A	1
rs36052232	14	35945684	A	G	0.955268	-2.49249	0.526104	2.16224e-06	-0.3366	0.133482	0.0120122	0.177	0.068887	0.0134075	INSM2	intergenic	BAZ1A	1
rs12972884	19	58749797	C	T	0.399602	-0.908423	0.194049	2.84903e-06	-0.1948	0.0396024	3.98938e-07	-0.0375	0.0212197	0.0563089	ZNF544	intron_variant	ZNF274	0
rs117732820	22	38710530	C	T	0.0228628	-3.39778	0.741773	4.63597e-06	-0.5261	0.128758	7.25068e-05	-0.0347	0.073705	0.867787	TPTEP2	intron_variant	CSNK1E	0

### Sheet: S12
ID	CHR	POS	effectAllele	nonEffectAllele	AC_Allele2	AF_Allele2	MissingRate	BETA	SE	Tstat	var	p.value	N
rs34204447	1	7014869	C	G	121.177	0.0637103	0	0.116694	0.0908198	14.1478	121.238	0.198828	951
rs1359554	1	97110214	G	A	1270.97	0.668228	0	0.0605019	0.0457216	28.9419	478.363	0.185746	951
rs3005776	1	112880499	T	C	706.008	0.371192	0	0.0342579	0.0462383	16.0235	467.731	0.458755	951
rs7582221	2	83924859	C	T	1347.66	0.708549	0	0.0250399	0.0500372	10.0011	399.406	0.616775	951
rs147710719	2	181470191	C	A	46.95	0.0246845	0	0.127771	0.139798	6.53778	51.1681	0.360734	951
rs1806672	5	56275344	G	A	93.433	0.0491236	0	0.14566	0.102655	13.8223	94.894	0.155921	951
rs1793893	6	31218416	T	C	455.772	0.239628	0	0.0154147	0.0714233	3.02173	196.029	0.829126	951
rs16884857	6	36070227	G	T	218.516	0.114887	0	-0.0279258	0.0702558	-5.65773	202.598	0.691008	951
rs139878267	6	67237313	A	G	53.36	0.0280547	0	0.049628	0.131409	2.87396	57.9099	0.705681	951
rs12555602	9	26591043	A	G	1137.68	0.598151	0	-0.0728016	0.0452175	-35.6064	489.088	0.107391	951
rs78493328	9	76975416	C	T	62.012	0.0326036	0	-0.0282006	0.129257	-1.68793	59.8541	0.827292	951
rs34330747	11	20699315	T	G	255.271	0.134212	0	0.151611	0.0654109	35.4348	233.722	0.020459	951
rs532395	11	30450613	C	T	600.451	0.315695	0	0.000914523	0.0462591	0.427367	467.311	0.984227	951
rs676846	11	126877714	T	G	403.137	0.211954	0	-0.10674	0.053644	-37.0922	347.502	0.0466157	951
rs7981317	13	53936098	T	A	877.609	0.461414	0	0.0137991	0.0437111	7.22217	523.38	0.752239	951
rs3117663	14	100686402	A	G	780.495	0.410355	0	-0.115114	0.0447969	-57.3632	498.315	0.0101788	951
rs148952809	15	64307616	C	G	42.143	0.0221572	0	0.138282	0.154579	5.78713	41.8502	0.371017	951
rs1946310	15	96050882	G	A	1074.24	0.564794	0	-0.0753653	0.0483248	-32.2724	428.212	0.118864	951
rs10852372	16	9306136	C	A	841.492	0.442425	0	-0.00460583	0.044793	-2.29555	498.401	0.918102	951
rs62046982	16	77125221	T	C	851.591	0.447734	0	0.069443	0.0450326	34.2432	493.112	0.123059	951
rs56243837	16	79833661	G	A	113.3	0.0595689	0	-0.00545425	0.0885984	-0.694838	127.394	0.950912	951
rs4383210	17	55135619	A	G	1403.67	0.737998	0	0.042062	0.0525229	15.2473	362.495	0.423229	951
rs6507587	18	42415449	A	G	1683.88	0.885319	0	0.000606763	0.0717845	0.117749	194.061	0.993256	951
rs12972416	19	44220733	A	G	378.126	0.198804	0	-0.0185404	0.0596387	-5.2127	281.153	0.755893	951

### Sheet: S13
ID	CHR	POS	nonEffectAllele	effectAllele	effectAlleleFreq	effectAlleleCounts	beta	seBeta	zScore	Pvalue	AltFreqInGroup.1	AltFreqInGroup.2	AltFreqInGroup.3	AltFreqInGroup.4	AltFreqInGroup.5	AltCountsInGroup.1	AltCountsInGroup.2	AltCountsInGroup.3	AltCountsInGroup.4	AltCountsInGroup.5	nSamplesInGroup.1	nSamplesInGroup.2	nSamplesInGroup.3	nSamplesInGroup.4	nSamplesInGroup.5
rs34204447	1	7014869	C	G	0.0552083	53	0.593206	0.294676	2.01308	0.0439118	0.0359116	0.059322	0.09375	0.0547945	0.0535714	13	14	15	8	3	181	118	80	73	28
rs1359554	1	97110214	A	G	0.332292	319	-0.0423749	0.134405	-0.315276	0.752552	0.334254	0.355932	0.3375	0.239726	0.446429	121	84	54	35	25	181	118	80	73	28
rs3005776	1	112880499	T	C	0.371875	357	0.0246332	0.13755	0.179085	0.857871	0.378453	0.338983	0.3625	0.40411	0.410714	137	80	58	59	23	181	118	80	73	28
rs7582221	2	83924859	T	C	0.275	264	-0.0925298	0.150904	-0.613172	0.539763	0.281768	0.283898	0.24375	0.273973	0.285714	102	67	39	40	16	181	118	80	73	28
rs147710719	2	181470191	C	A	0.0302083	29	0.719916	0.373439	1.9278	0.05388	0.0165746	0.0423729	0.03125	0.0410959	0.0357143	6	10	5	6	2	181	118	80	73	28
rs1806672	5	56275344	G	A	0.0635417	61	0.472141	0.264884	1.78244	0.0746771	0.0552486	0.0423729	0.06875	0.10274	0.0892857	20	10	11	15	5	181	118	80	73	28
rs1793893	6	31218416	T	C	0.233333	224	-0.207626	0.215279	-0.964452	0.334819	0.237569	0.271186	0.21875	0.191781	0.196429	86	64	35	28	11	181	118	80	73	28
rs16884857	6	36070227	G	T	0.120833	116	0.265343	0.202479	1.31047	0.190037	0.10221	0.122881	0.13125	0.136986	0.160714	37	29	21	20	9	181	118	80	73	28
rs139878267	6	67237313	A	G	0.0270833	26	0.000704346	0.390648	0.00180302	0.998561	0.0276243	0.029661	0.01875	0.0342466	0.0178571	10	7	3	5	1	181	118	80	73	28
rs12555602	9	26591043	G	A	0.384375	369	0.0044329	0.131761	0.0336435	0.973161	0.375691	0.398305	0.3875	0.383562	0.375	136	94	62	56	21	181	118	80	73	28
rs78493328	9	76975416	C	T	0.028125	27	-0.286456	0.403944	-0.709147	0.478233	0.0303867	0.0381356	0.0125	0.0205479	0.0357143	11	9	2	3	2	181	118	80	73	28
rs34330747	11	20699315	T	G	0.133333	128	-0.169401	0.189327	-0.894755	0.370918	0.132597	0.161017	0.125	0.10274	0.125	48	38	20	15	7	181	118	80	73	28
rs532395	11	30450613	C	T	0.314583	302	-0.175329	0.141987	-1.23482	0.216896	0.331492	0.330508	0.325	0.239726	0.303571	120	78	52	35	17	181	118	80	73	28
rs676846	11	126877714	T	G	0.228125	219	-0.319775	0.158767	-2.01412	0.0439275	0.248619	0.245763	0.23125	0.178082	0.142857	90	58	37	26	8	181	118	80	73	28
rs7981317	13	53936098	T	A	0.45625	438	-0.197033	0.128813	-1.5296	0.126115	0.5	0.419492	0.45625	0.431507	0.392857	181	99	73	63	22	181	118	80	73	28
rs3117663	14	100686402	A	G	0.415625	399	-0.198097	0.130632	-1.51645	0.129406	0.455801	0.381356	0.4125	0.369863	0.428571	165	90	66	54	24	181	118	80	73	28
rs148952809	15	64307616	C	G	0.0239583	23	-0.411551	0.434812	-0.946503	0.343892	0.0303867	0.0254237	0.01875	0.0136986	0.0178571	11	6	3	2	1	181	118	80	73	28
rs1946310	15	96050882	A	G	0.429167	412	0.105294	0.13411	0.785133	0.432376	0.40884	0.440678	0.45625	0.438356	0.410714	148	104	73	64	23	181	118	80	73	28
rs10852372	16	9306136	C	A	0.460417	442	-0.137667	0.130834	-1.05223	0.292695	0.475138	0.474576	0.4375	0.458904	0.375	172	112	70	67	21	181	118	80	73	28
rs62046982	16	77125221	T	C	0.422917	406	-0.242414	0.134851	-1.79765	0.0722332	0.466851	0.381356	0.43125	0.40411	0.339286	169	90	69	59	19	181	118	80	73	28
rs56243837	16	79833661	G	A	0.0541667	52	-0.116878	0.2788	-0.419218	0.675057	0.0607735	0.0550847	0.0375	0.0342466	0.107143	22	13	6	5	6	181	118	80	73	28
rs4383210	17	55135619	G	A	0.259375	249	0.0461845	0.143551	0.321728	0.747658	0.248619	0.271186	0.2875	0.212329	0.321429	90	64	46	31	18	181	118	80	73	28
rs6507587	18	42415449	G	A	0.1125	108	0.088653	0.206252	0.429829	0.66732	0.11326	0.101695	0.11875	0.10274	0.160714	41	24	19	15	9	181	118	80	73	28
rs12972416	19	44220733	A	G	0.19375	186	-0.204369	0.158824	-1.28677	0.198175	0.212707	0.220339	0.125	0.178082	0.196429	77	52	20	26	11	181	118	80	73	28

### Sheet: S14
rsID*	Chr	pos_b37	effectAllele	nonEffectAllele	Study	Gene (L2G)	nearest gene(s)	b_stutteringAll	se_stutteringAll	p_stutteringAll	b_persistentAll	se_persistentAll	p_persistentAll	b_Males	se_Males	p_Males	b_Females	se_Females	p_Females
rs12035477	1	6906171	G	C	Sex-combined_EUR; EUR_male	CAMTA1	CAMTA1	0.1137	0.0279653	2.33919e-05	0.1358	0.0510314	0.00470951	0.0988	0.0373044	0.00706776	0.1743	0.0471748	0.000209561
rs12040559	1	96337925	G	T	Sex-combined_EUR	PTBP2	RWDD3, PTBP2	0.0267	0.0355263	0.663248	-0.0262	0.0664924	0.752247	0.0609	0.046094	0.255972	-0.0595	0.0600591	0.207415
rs11895946	2	141004513	T	C	Sex-combined_EUR	LRP1B	LRP1B	0.0329	0.0225794	0.107094	0.0496	0.042543	0.238953	0.0321	0.0299457	0.27101	0.0636	0.0379427	0.0911269
rs72808425	2	58124453	C	T	Sex-combined_EUR; EUR_male	VRK2	VRK2	0.021	0.0224758	0.317194	0.032	0.0418356	0.354314	0.026	0.0296391	0.368555	0.0108	0.0376384	0.698476
rs35609938	2	58756729	C	T	EUR_male	VRK2	FANCL	0.0169	0.0212329	0.406906	-0.0238	0.0395114	0.584893	0.0696	0.0281061	0.0119174	-0.0437	0.0357108	0.243583
rs62252182	3	69881433	G	A	EUR_female	MITF	MITF	0.0502	0.0256866	0.0615984	0.0246	0.0475956	0.542136	0.0476	0.0340339	0.185887	0.072	0.0434211	0.0999437
rs13107325	4	103188709	T	C	Sex-combined_EUR; EUR_female	SLC39A8	SLC39A8	0.0332	0.0430872	0.489993	0.091	0.0810439	0.32286	0.0214	0.0574386	0.772858	0.089	0.0734506	0.287525
rs11931307	4	62241650	T	C	Sex-combined_EUR	ADGRL3	ADGRL3	-0.0226	0.0243401	0.364114	0.02	0.0456756	0.771855	-0.054	0.0322964	0.0954637	0.0336	0.0409863	0.440233
rs1836999	5	104117403	T	A	Sex-combined_EUR	-	NUDT12	-0.0146	0.0211293	0.486963	-0.0091	0.0391072	0.760524	-0.0264	0.0281061	0.342578	0.0064	0.0356094	0.809935
rs4331897	5	12019375	G	A	Sex-combined_EUR; EUR_male	CTNND2	CTNND2	0.0637	0.0227865	0.00591255	0.1037	0.0429472	0.0248715	0.0412	0.0303546	0.216182	0.1343	0.03845	0.000475319
rs11167732	5	154970396	A	G	Sex-combined_EUR	SGCD	KIF4AB, SCGD	0.022	0.0218543	0.430229	0.027	0.0402188	0.549373	0.0187	0.0289237	0.6164	0.0024	0.0365224	0.926177
rs9384679	6	108864419	T	C	Sex-combined_EUR	ARMC2	AGFL1, FOXO3	-0.0406	0.0217508	0.0525391	-0.0904	0.0407241	0.0285275	-0.0321	0.0287193	0.2862	-0.0726	0.0366239	0.0513287
rs3801279	7	104904868	T	C	EUR_female	SRPK2	SRPK2	0.0127	0.0209222	0.576811	0.0313	0.0400167	0.524578	0.0028	0.0276973	0.880229	0.0124	0.0355079	0.709451
rs235426	8	133813884	A	G	Sex-combined_EUR	TMEM71	PHF20L1	0.0211	0.0222686	0.274002	0.0856	0.0418356	0.071384	0.0237	0.0294347	0.430334	0.0185	0.0371311	0.608948
rs10109510	8	64882069	C	T	Sex-combined_EUR	-	YTHDF3, BHLHE22	0.007	0.0219579	0.542379	0.0111	0.0411283	0.806133	0.0384	0.0292303	0.135926	0.0226	0.0369282	0.539808
rs745532	9	33927325	A	G	Sex-combined_EUR	UBAP2	UBAP2	-0.011	0.0215436	0.836312	-0.0502	0.0407241	0.285627	-0.0074	0.0285149	0.854056	0.0241	0.0361166	0.418935
rs34749698	11	88799731	C	T	Sex-combined_EUR	GRM5	GRM5, TYR	0.0147	0.0246509	0.465448	-0.0356	0.0465851	0.421089	0.0295	0.0327053	0.36182	0.0209	0.0416964	0.615865
rs6606725	12	109905368	A	C	Sex-combined_EUR	KCTD10	KCTD10	0.0162	0.0209222	0.540461	-0.0582	0.0391072	0.201755	-0.0201	0.0276973	0.472651	0.0303	0.0354064	0.47362
rs10850379	12	110002777	T	C	EUR_male	MMAB	MMAB	0.0143	0.0209222	0.557843	-0.0472	0.0392083	0.308543	-0.0169	0.0277995	0.566399	0.0347	0.0355079	0.409356
rs7139049	12	24273754	T	G	Sex-combined_EUR	SOX5	SOX5	-0.0316	0.0228901	0.115325	0.0146	0.0428462	0.779437	-0.0416	0.0304568	0.205829	-0.0853	0.0383485	0.0231443
rs72664949	13	109280508	G	A	EUR_male	MYO16	MYO16	0.0386	0.0246509	0.073453	0.106	0.0452714	0.0160549	0.0374	0.0322964	0.182975	0.0931	0.0406819	0.0265674
rs58120907	13	110413514	A	G	EUR_male	IRS2	IRS2	0.0311	0.0224758	0.199448	0.1124	0.0418356	0.00642389	0.0369	0.0292303	0.265931	0.0192	0.0374355	0.528142
rs968163	20	51037935	G	A	EUR_female	TSHZ2	ZFP64, TSHZ2	0.0154	0.024133	0.449665	-0.0705	0.0449683	0.131268	0.036	0.0321942	0.227282	-0.0109	0.040479	0.816819
* where a locus was significant in the sex-combined ansd sex-stratified analyses with different top SNPs, the sex-combined top SNP was taken as representative for that locus.

### Sheet: S15
MARKERNAME	CHR	POS	effectAllele	nonEffectAllele	stutteringAll_freq	stutteringAll_b	stutteringAll_se	stutteringAll_p	replication_freq	replication_b	replication_se	replication_p	combined_b	combined_se	combined_p	locusGene
rs34204447	1	7014869	G	C	0.0478	0.2343	0.051684	7.57187e-06	0.0468	0.0356	0.0129	0.006025	0.0472525	0.012516	0.000159778	CAMTA1
rs1359554	1	97110214	A	G	0.6871	-0.113	0.0223722	3.18373e-07	0.6901	-0.0043	0.006	0.4767	-0.0115937	0.00579521	0.0454386	PTBP2
rs3005776	1	112880499	C	T	0.396	-0.0951	0.0215436	5.53112e-06	0.3915	0.0006	0.0058	0.9194	-0.00586757	0.00560058	0.29479	KCND3
rs7582221	2	83924859	T	C	0.6888	0.1021	0.0226829	1.97496e-06	0.6999	0.0058	0.0061	0.3385	0.0122948	0.00589071	0.0368752	SUCLG1
rs147710719	2	181470191	A	C	0.039	-0.2819	0.060695	2.6768e-06	0.0356	-0.0159	0.0151	0.2904	-0.0314042	0.0146533	0.0321017	UBE2E3
rs1806672	5	56275344	A	G	0.048	0.2382	0.053134	8.59057e-06	0.0455	0.0168	0.0134	0.2098	0.0300392	0.0129932	0.0207819	MIER3
rs16884857	6	36070227	T	G	0.0997	0.1608	0.0352155	1.8827e-06	0.0996	0.0132	0.0093	0.1533	0.0228229	0.00899173	0.0111422	CDKN1A
rs139878267	6	67237313	G	A	0.022	0.3557	0.0819279	8.55203e-06	0.0193	-0.0254	0.0206	0.2184	-0.00273866	0.0199781	0.890965	SLC25A51P1
rs12555602	9	26591043	G	A	0.6153	-0.0986	0.0217508	5.04583e-06	0.6058	0.0076	0.0057	0.183	0.000775369	0.00551381	0.888168	CAAP1
rs78493328	9	76975416	T	C	0.0319	-0.3101	0.068256	9.31325e-06	0.0354	0.0117	0.0154	0.4455	-0.00388772	0.0150224	0.795793	RORB
rs34330747	11	20699315	G	T	0.1223	0.156	0.0332476	2.11146e-06	0.1267	-0.0199	0.0086	0.01993	-0.00886899	0.00832597	0.286776	NELL1
rs532395	11	30450613	T	C	0.3003	0.1009	0.0224758	6.17253e-06	0.2937	0.0288	0.006	2e-06	0.0335964	0.00579699	6.81273e-09	MPPED2
rs676846	11	126877714	G	T	0.234	-0.1177	0.0245473	3.56447e-06	0.2366	0.016	0.0064	0.01288	0.00749013	0.00619297	0.226487	KIRREL3
rs7981317	13	53936098	A	T	0.4966	-0.0908	0.02144	8.82529e-06	0.4857	-0.0142	0.0056	0.01133	-0.0190921	0.00541823	0.00042561	OLFM4
rs3117663	14	100686402	G	A	0.4555	-0.0934	0.0209222	2.28941e-06	0.4482	-0.0001	0.0057	0.9911	-0.00654649	0.00549956	0.233902	YY1
rs148952809	15	64307616	G	C	0.0306	-0.3081	0.0688774	9.82693e-06	0.0327	-0.02	0.0158	0.206	-0.0344023	0.0154	0.0254888	DAPK2
rs1946310	15	96050882	A	G	0.5936	-0.1035	0.0221651	2.74073e-06	0.5849	0	0.0077	0.9993	-0.0111455	0.0072736	0.125442	LINC00924
rs10852372	16	9306136	A	C	0.4033	0.0986	0.0211293	4.25348e-06	0.4052	-0.0084	0.0057	0.1395	-0.00114138	0.00550327	0.835697	GRIN2A
rs62046982	16	77125221	C	T	0.4589	-0.1002	0.0212329	1.99393e-06	0.463	-0.0042	0.0056	0.4508	-0.0104434	0.00541484	0.0537718	MON1B
rs56243837	16	79833661	A	G	0.0452	0.2399	0.052409	4.49639e-06	0.0475	-0.0172	0.0131	0.1888	-0.00208136	0.012709	0.869912	MAF
rs6507587	18	42415449	G	A	0.8665	0.1389	0.0327297	7.60618e-06	0.8646	0.008	0.0112	0.4729	0.0217214	0.0105967	0.0403818	SETBP1
rs12972416	19	44220733	G	A	0.2217	-0.1271	0.0270331	1.16672e-06	0.222	-0.0054	0.0071	0.4443	-0.0132532	0.0068671	0.0536126	IRGC

### Sheet: S16
Trait	SummStats reference	SummStats source	rg	se	p
migraineNoAura	Bjornsdottir, G., Chalmer, M.A., Stefansdottir, L. et al. Rare variants with large effects provide functional insights into the pathology of migraine subtypes, with and without aura. Nat Genet 55, 1843–1853 (2023).	https://www.decode.com/summarydata/	-0.0048	0.0767	0.9504
migraineWithAura	Bjornsdottir, G., Chalmer, M.A., Stefansdottir, L. et al. Rare variants with large effects provide functional insights into the pathology of migraine subtypes, with and without aura. Nat Genet 55, 1843–1853 (2023).	https://www.decode.com/summarydata/	-0.0184	0.0709	0.7951
migraineAll	Bjornsdottir, G., Chalmer, M.A., Stefansdottir, L. et al. Rare variants with large effects provide functional insights into the pathology of migraine subtypes, with and without aura. Nat Genet 55, 1843–1853 (2023).	https://www.decode.com/summarydata/	-0.0488	0.0407	0.23
badRecurrentHeadaches	Bjornsdottir, G., Chalmer, M.A., Stefansdottir, L. et al. Rare variants with large effects provide functional insights into the pathology of migraine subtypes, with and without aura. Nat Genet 55, 1843–1853 (2023).	https://www.decode.com/summarydata/	-0.0615	0.0561	0.2734
visualDisturbance	Bjornsdottir, G., Chalmer, M.A., Stefansdottir, L. et al. Rare variants with large effects provide functional insights into the pathology of migraine subtypes, with and without aura. Nat Genet 55, 1843–1853 (2023).	https://www.decode.com/summarydata/	-0.0564	0.0681	0.4082
epilepsyAll	International League Against Epilepsy Consortium on Complex Epilepsies. GWAS meta-analysis of over 29,000 people with epilepsy identifies 26 risk loci and subtype-specific genetic architecture. Nat Genet 55, 1471–1482 (2023).	https://www.epigad.org/	-0.1693	0.0866	0.0507
epilepsyFocal	International League Against Epilepsy Consortium on Complex Epilepsies. GWAS meta-analysis of over 29,000 people with epilepsy identifies 26 risk loci and subtype-specific genetic architecture. Nat Genet 55, 1471–1482 (2023).	https://www.epigad.org/	-0.0435	0.1263	0.7302
epilepsyGGE	International League Against Epilepsy Consortium on Complex Epilepsies. GWAS meta-analysis of over 29,000 people with epilepsy identifies 26 risk loci and subtype-specific genetic architecture. Nat Genet 55, 1471–1482 (2023).	https://www.epigad.org/	-0.1915	0.0623	0.0021
ADHD	Demontis, D., Walters, G.B., Athanasiadis, G. et al. Genome-wide analyses of ADHD identify 27 risk loci, refine the genetic architecture and implicate several cognitive domains. Nat Genet 55, 198–208 (2023).	https://doi.org/10.6084/m9.figshare.22564390	-0.088	0.049	0.0725
ASD	Grove, J., Ripke, S., Als, T.D. et al. Identification of common genetic risk variants for autism spectrum disorder. Nat Genet 51, 431–444 (2019).	https://doi.org/10.6084/m9.figshare.14671989	0.0101	0.0992	0.9189
Tourettes	Yu, D., Sul, J. H., Tsetsos, F., Nawaz, M. S., Huang, A. Y., … Zelaya, I. (2019). Interrogating the Genetic Determinants of Tourette’s Syndrome and Other Tic Disorders Through Genome-Wide Association Studies. American Journal of Psychiatry, 176(3), 217–227.	https://doi.org/10.6084/m9.figshare.14672232	0.1281	0.0775	0.0982
neurodev	Huang, Q.Q., Wigdor, E.M., Malawsky, D.S. et al. Examining the role of common variants in rare neurodevelopmental conditions. Nature 636, 404–411 (2024).	https://doi.org/10.1038/s41586-024-08217-y	-0.0491	0.1348	0.7159
wordReading	E. Eising, et al. Genome-wide analyses of individual differences in quantitatively assessed reading- and language-related skills in up to 34,000 people, Proc. Natl. Acad. Sci. U.S.A. 119 (35) e2202764119, https://doi.org/10.1073/pnas.2202764119 (2022).	https://www.ebi.ac.uk/gwas/publications/35998220	-0.0085	0.0696	0.9028
nonwordReading	E. Eising, et al. Genome-wide analyses of individual differences in quantitatively assessed reading- and language-related skills in up to 34,000 people, Proc. Natl. Acad. Sci. U.S.A. 119 (35) e2202764119, https://doi.org/10.1073/pnas.2202764119 (2022).	https://www.ebi.ac.uk/gwas/publications/35998220	-0.0535	0.0783	0.4948
spelling	E. Eising, et al. Genome-wide analyses of individual differences in quantitatively assessed reading- and language-related skills in up to 34,000 people, Proc. Natl. Acad. Sci. U.S.A. 119 (35) e2202764119, https://doi.org/10.1073/pnas.2202764119 (2022).	https://www.ebi.ac.uk/gwas/publications/35998220	-0.1547	0.0916	0.0914
phonemeAwareness	E. Eising, et al. Genome-wide analyses of individual differences in quantitatively assessed reading- and language-related skills in up to 34,000 people, Proc. Natl. Acad. Sci. U.S.A. 119 (35) e2202764119, https://doi.org/10.1073/pnas.2202764119 (2022).	https://www.ebi.ac.uk/gwas/publications/35998220	-0.2044	0.0953	0.032
nonWordRepetition	E. Eising, et al. Genome-wide analyses of individual differences in quantitatively assessed reading- and language-related skills in up to 34,000 people, Proc. Natl. Acad. Sci. U.S.A. 119 (35) e2202764119, https://doi.org/10.1073/pnas.2202764119 (2022).	https://www.ebi.ac.uk/gwas/publications/35998220	0.0751	0.154	0.6255
performaceIQ	E. Eising, et al. Genome-wide analyses of individual differences in quantitatively assessed reading- and language-related skills in up to 34,000 people, Proc. Natl. Acad. Sci. U.S.A. 119 (35) e2202764119, https://doi.org/10.1073/pnas.2202764119 (2022).	https://www.ebi.ac.uk/gwas/publications/35998220	0.0956	0.0921	0.2995
orofacialCleft	Dack et al. Genetic heterogeneity and homogeneity among orofacial cleft subtypes: genome-wide association studies in the cleft collective, Human Molecular Genetics, Volume 34, Issue 23, 1 December 2025, Pages 1934–1950	https://www.ebi.ac.uk/gwas/studies/GCST90709867	0.0592	0.1333	0.6572

### Sheet: S17
Cell _type	Coefficient	Coefficient_std_error	Coefficient_P_value	Gene_set	Adjusted_P_BH
Astrocyte	4.58e-09	2.89e-09	0.0565969	Cahoy	0.169791
Neuron	-2.08e-10	2.62e-09	0.531522	Cahoy	0.789271
Oligodendrocyte	-2.08e-09	2.58e-09	0.789271	Cahoy	0.789271
Brain_Cerebellar_Hemisphere	4.17e-09	2.59e-09	0.0538079	GTEx	0.234614
Brain_Anterior_cingulate_cortex_(BA24)	2.97e-09	1.95e-09	0.0642629	GTEx	0.234614
Brain_Cortex	3.8e-09	2.53e-09	0.0665495	GTEx	0.234614
Brain_Amygdala	3.11e-09	2.13e-09	0.0721891	GTEx	0.234614
Brain_Frontal_Cortex_(BA9)	2.47e-09	2.02e-09	0.110736	GTEx	0.287913
Brain_Putamen_(basal_ganglia)	1.86e-09	2.38e-09	0.217755	GTEx	0.471802
Brain_Cerebellum	1.68e-09	2.94e-09	0.283575	GTEx	0.526639
Brain_Caudate_(basal_ganglia)	7.93e-10	2.17e-09	0.357322	GTEx	0.573402
Brain_Nucleus_accumbens_(basal_ganglia)	4.72e-10	2.2e-09	0.414899	GTEx	0.573402
Brain_Hippocampus	3.2e-10	2.16e-09	0.441078	GTEx	0.573402
Brain_Substantia_nigra	-1.84e-09	2.27e-09	0.791696	GTEx	0.882919
Brain_Spinal_cord_(cervical_c-1)	-1.99e-09	2.22e-09	0.815003	GTEx	0.882919
Brain_Hypothalamus	-4.6e-09	1.91e-09	0.991895	GTEx	0.991895
A08.186.211.730.885.287.500.270.Frontal.Lobe	7.3e-09	2.45e-09	0.0014577	MultiTissueGeneExpr	0.235241
A08.186.211.730.885.287.500.670.Parietal.Lobe	7.12e-09	2.51e-09	0.00229503	MultiTissueGeneExpr	0.235241
A08.186.211.Brain	6.33e-09	2.42e-09	0.00452442	MultiTissueGeneExpr	0.273808
A08.186.211.730.885.287.500.Cerebral.Cortex	6.15e-09	2.44e-09	0.00587719	MultiTissueGeneExpr	0.273808
A08.186.211.730.885.287.500.571.735.Visual.Cortex	5.75e-09	2.38e-09	0.00785929	MultiTissueGeneExpr	0.273808
Brain_Nucleus_accumbens_(basal_ganglia)	5.18e-09	2.21e-09	0.00943377	MultiTissueGeneExpr	0.273808
Esophagus_Mucosa	5.99e-09	2.57e-09	0.00977313	MultiTissueGeneExpr	0.273808
A08.186.211.464.710.225.Entorhinal.Cortex	5.43e-09	2.4e-09	0.0116749	MultiTissueGeneExpr	0.273808
A08.186.211.464.Limbic.System	5.62e-09	2.49e-09	0.0120208	MultiTissueGeneExpr	0.273808
Brain_Putamen_(basal_ganglia)	4.53e-09	2.19e-09	0.0193981	MultiTissueGeneExpr	0.397662
Brain_Amygdala	4.32e-09	2.17e-09	0.0231017	MultiTissueGeneExpr	0.430531
A15.382.Immune.System	5.89e-09	3.07e-09	0.0274434	MultiTissueGeneExpr	0.461792
Brain_Anterior_cingulate_cortex_(BA24)	4.15e-09	2.19e-09	0.0292844	MultiTissueGeneExpr	0.461792
Skin_Not_Sun_Exposed_(Suprapubic)	4.72e-09	2.69e-09	0.0396154	MultiTissueGeneExpr	0.56002
Pituitary	4.24e-09	2.45e-09	0.0416474	MultiTissueGeneExpr	0.56002
A08.186.211.730.885.287.249.Basal.Ganglia	4.17e-09	2.46e-09	0.0451586	MultiTissueGeneExpr	0.56002
Brain_Hypothalamus	3.64e-09	2.17e-09	0.0464407	MultiTissueGeneExpr	0.56002
Testis	3.99e-09	2.43e-09	0.0507014	MultiTissueGeneExpr	0.577432
A10.615.550.Mucous.Membrane	3.96e-09	2.49e-09	0.0561778	MultiTissueGeneExpr	0.606129
Minor_Salivary_Gland	3.39e-09	2.2e-09	0.0611133	MultiTissueGeneExpr	0.626411
Skin_Sun_Exposed_(Lower_leg)	3.82e-09	2.57e-09	0.068099	MultiTissueGeneExpr	0.635991
Brain_Cortex	3.32e-09	2.23e-09	0.0682527	MultiTissueGeneExpr	0.635991
A08.186.211.464.405.Hippocampus	3.18e-09	2.25e-09	0.0791003	MultiTissueGeneExpr	0.677955
Brain_Frontal_Cortex_(BA9)	3.02e-09	2.17e-09	0.0820312	MultiTissueGeneExpr	0.677955
A08.186.211.653.Mesencephalon	3.86e-09	2.78e-09	0.0826774	MultiTissueGeneExpr	0.677955
A15.145.229.Blood.Cells	4.1e-09	3.1e-09	0.092914	MultiTissueGeneExpr	0.72803
Brain_Substantia_nigra	2.61e-09	2.07e-09	0.103815	MultiTissueGeneExpr	0.72803
Brain_Hippocampus	2.65e-09	2.13e-09	0.106908	MultiTissueGeneExpr	0.72803
A08.186.211.730.885.287.249.487.Corpus.Striatum	2.81e-09	2.31e-09	0.111946	MultiTissueGeneExpr	0.72803
A09.371.729.Retina	3.04e-09	2.64e-09	0.124804	MultiTissueGeneExpr	0.72803
A15.145.Blood	3.49e-09	3.08e-09	0.128544	MultiTissueGeneExpr	0.72803
A03.556.500.760.464.Parotid.Gland	2.72e-09	2.43e-09	0.131906	MultiTissueGeneExpr	0.72803
Stomach	2.58e-09	2.36e-09	0.137186	MultiTissueGeneExpr	0.72803
A15.378.316.Bone.Marrow.Cells	3.02e-09	2.78e-09	0.13881	MultiTissueGeneExpr	0.72803
Brain_Caudate_(basal_ganglia)	2.35e-09	2.18e-09	0.141048	MultiTissueGeneExpr	0.72803
Pancreas	2.42e-09	2.25e-09	0.141247	MultiTissueGeneExpr	0.72803
A15.382.490.315.583.Neutrophils	2.63e-09	2.46e-09	0.142084	MultiTissueGeneExpr	0.72803
Small_Intestine_Terminal_Ileum	3.19e-09	3e-09	0.143555	MultiTissueGeneExpr	0.72803
A11.118.637.Leukocytes	3.06e-09	2.89e-09	0.1449	MultiTissueGeneExpr	0.72803
A11.872.378.590.635.Granulocyte.Macrophage.Progenitor.Cells	3.45e-09	3.27e-09	0.146061	MultiTissueGeneExpr	0.72803
A11.118.637.555.567.562.440.Precursor.Cells..B.Lymphoid	2.82e-09	2.68e-09	0.146323	MultiTissueGeneExpr	0.72803
A15.145.300.Fetal.Blood	3.26e-09	3.15e-09	0.150112	MultiTissueGeneExpr	0.72803
A11.872.378.Hematopoietic.Stem.Cells	2.82e-09	2.75e-09	0.152709	MultiTissueGeneExpr	0.72803
A07.541.560.Heart.Ventricles	2.31e-09	2.33e-09	0.161179	MultiTissueGeneExpr	0.750948
A11.627.635.Myeloid.Progenitor.Cells	2.58e-09	2.76e-09	0.175114	MultiTissueGeneExpr	0.797743
A11.443.Erythroid.Cells	2.56e-09	2.8e-09	0.180366	MultiTissueGeneExpr	0.803803
A08.186.211.730.317.Diencephalon	2.54e-09	2.84e-09	0.1857	MultiTissueGeneExpr	0.809966
A15.382.520.604.700.Spleen	2.4e-09	2.77e-09	0.192774	MultiTissueGeneExpr	0.818931
Brain_Cerebellum	2.08e-09	2.46e-09	0.198891	MultiTissueGeneExpr	0.818931
A14.549.Mouth	2e-09	2.38e-09	0.199739	MultiTissueGeneExpr	0.818931
A10.272.Epithelium	2.01e-09	2.45e-09	0.205788	MultiTissueGeneExpr	0.827186
A11.627.624.249.Monocyte.Macrophage.Precursor.Cells	2.57e-09	3.26e-09	0.215132	MultiTissueGeneExpr	0.83232
A11.329.372.600.Macrophages..Alveolar	2.12e-09	2.72e-09	0.218647	MultiTissueGeneExpr	0.83232
A09.371.Eye	2.1e-09	2.71e-09	0.219245	MultiTissueGeneExpr	0.83232
A14.724.Pharynx	1.99e-09	2.64e-09	0.225285	MultiTissueGeneExpr	0.8397
A03.556.875.875.Stomach	2.08e-09	2.89e-09	0.235967	MultiTissueGeneExpr	0.856398
A10.615.550.599.Mouth.Mucosa	1.81e-09	2.54e-09	0.23812	MultiTissueGeneExpr	0.856398
Brain_Cerebellar_Hemisphere	1.53e-09	2.21e-09	0.24438	MultiTissueGeneExpr	0.863758
A05.810.453.324.Kidney.Cortex	2.01e-09	3e-09	0.251565	MultiTissueGeneExpr	0.865022
A10.615.Membranes	1.66e-09	2.49e-09	0.253177	MultiTissueGeneExpr	0.865022
A14.549.885.Tongue	1.85e-09	2.87e-09	0.259413	MultiTissueGeneExpr	0.865842
Cells_EBV-transformed_lymphocytes	1.78e-09	2.79e-09	0.261865	MultiTissueGeneExpr	0.865842
A10.549.400.Lymph.Nodes	1.62e-09	2.74e-09	0.277244	MultiTissueGeneExpr	0.899294
A11.872.378.590.817.Megakaryocyte.Erythroid.Progenitor.Cells	1.57e-09	2.7e-09	0.280755	MultiTissueGeneExpr	0.899294
A11.872.653.Neural.Stem.Cells	1.69e-09	3.03e-09	0.288201	MultiTissueGeneExpr	0.899878
A07.541.Heart	1.28e-09	2.3e-09	0.289717	MultiTissueGeneExpr	0.899878
Heart_Left_Ventricle	1.22e-09	2.31e-09	0.299226	MultiTissueGeneExpr	0.915541
A03.556.500.760.Salivary.Glands	1.21e-09	2.49e-09	0.313268	MultiTissueGeneExpr	0.944411
A15.382.680.Phagocytes	1.38e-09	2.94e-09	0.319279	MultiTissueGeneExpr	0.948583
A08.186.211.865.428.Metencephalon	9.94e-10	2.21e-09	0.326628	MultiTissueGeneExpr	0.949987
Colon_Transverse	1.13e-09	2.58e-09	0.33019	MultiTissueGeneExpr	0.949987
A14.724.557.Nasopharynx	1.06e-09	2.67e-09	0.345302	MultiTissueGeneExpr	0.949987
A11.118.637.555.567.569.200.700.T.Lymphocytes..Regulatory	1.05e-09	2.8e-09	0.354084	MultiTissueGeneExpr	0.949987
A10.549.Lymphoid.Tissue	1.06e-09	2.96e-09	0.359941	MultiTissueGeneExpr	0.949987
Brain_Spinal_cord_(cervical_c-1)	6.69e-10	1.89e-09	0.361311	MultiTissueGeneExpr	0.949987
A15.145.229.637.555.Leukocytes..Mononuclear	1.12e-09	3.15e-09	0.361672	MultiTissueGeneExpr	0.949987
A10.272.497.Epidermis	9.65e-10	2.78e-09	0.364177	MultiTissueGeneExpr	0.949987
A02.633.567.850.Quadriceps.Muscle	8.98e-10	2.65e-09	0.367326	MultiTissueGeneExpr	0.949987
A15.382.490.555.567.Lymphocytes	9.17e-10	2.76e-09	0.36984	MultiTissueGeneExpr	0.949987
A15.382.812.Mononuclear.Phagocyte.System	1.03e-09	3.13e-09	0.370727	MultiTissueGeneExpr	0.949987
A11.436.348.Hepatocytes	7.77e-10	2.48e-09	0.377086	MultiTissueGeneExpr	0.951318
A08.186.211.730.317.357.Hypothalamus	8.3e-10	2.83e-09	0.384491	MultiTissueGeneExpr	0.951318
A07.541.358.100.Atrial.Appendage	6.45e-10	2.21e-09	0.385168	MultiTissueGeneExpr	0.951318
A04.531.520.Nasal.Mucosa	4.45e-10	2.37e-09	0.425688	MultiTissueGeneExpr	0.999999
A11.872.Stem.Cells	4.57e-10	2.71e-09	0.433035	MultiTissueGeneExpr	0.999999
A15.382.520.604.800.Palatine.Tonsil	4.85e-10	2.93e-09	0.434339	MultiTissueGeneExpr	0.999999
Spleen	4.39e-10	2.71e-09	0.435604	MultiTissueGeneExpr	0.999999
A15.382.490.555.567.537.Killer.Cells..Natural	4e-10	2.57e-09	0.438108	MultiTissueGeneExpr	0.999999
A11.118.637.555.567.569.T.Lymphocytes	4.34e-10	2.98e-09	0.442133	MultiTissueGeneExpr	0.999999
A15.145.229.637.555.567.569.200.CD4.Positive.T.Lymphocytes	3.84e-10	2.82e-09	0.445841	MultiTissueGeneExpr	0.999999
A03.556.875.500.Esophagus	2.8e-10	2.64e-09	0.45766	MultiTissueGeneExpr	0.999999
A11.436.397.Keratinocytes	1.09e-10	2.66e-09	0.483737	MultiTissueGeneExpr	0.999999
Whole_Blood	7.47e-11	3e-09	0.490062	MultiTissueGeneExpr	0.999999
A08.186.211.132.810.428.200.Cerebellum	7.22e-12	2.27e-09	0.49873	MultiTissueGeneExpr	0.999999
A03.620.Liver	-1.07e-11	2.64e-09	0.501615	MultiTissueGeneExpr	0.999999
A07.541.358.Heart.Atria	-1.6e-11	2.21e-09	0.502891	MultiTissueGeneExpr	0.999999
A11.872.700.500.Induced.Pluripotent.Stem.Cells	-8.1e-11	2.66e-09	0.512161	MultiTissueGeneExpr	0.999999
A15.382.812.522.Macrophages	-1.4e-10	3.38e-09	0.516467	MultiTissueGeneExpr	0.999999
A03.556.875.Upper.Gastrointestinal.Tract	-1.36e-10	2.92e-09	0.518515	MultiTissueGeneExpr	0.999999
A14.549.167.646.Periodontium	-1.84e-10	2.75e-09	0.526704	MultiTissueGeneExpr	0.999999
A05.360.319.679.Uterus	-1.68e-10	2.44e-09	0.527483	MultiTissueGeneExpr	0.999999
Thyroid	-2.24e-10	2.19e-09	0.540625	MultiTissueGeneExpr	0.999999
A05.360.319.679.256.Cervix.Uteri	-3.46e-10	2.88e-09	0.547788	MultiTissueGeneExpr	0.999999
A15.378.316.580.Monocytes	-4.14e-10	3.22e-09	0.55124	MultiTissueGeneExpr	0.999999
Bladder	-2.95e-10	2.15e-09	0.554611	MultiTissueGeneExpr	0.999999
A08.186.211.132.Brain.Stem	-3.48e-10	2.1e-09	0.565631	MultiTissueGeneExpr	0.999999
A10.336.707.Prostate	-3.94e-10	2.35e-09	0.566665	MultiTissueGeneExpr	0.999999
A03.556.124.684.Intestine..Small	-5.03e-10	2.89e-09	0.56905	MultiTissueGeneExpr	0.999999
A15.382.490.555.567.622.Lymphocytes..Null	-5.16e-10	2.76e-09	0.573959	MultiTissueGeneExpr	0.999999
Vagina	-4.54e-10	2.39e-09	0.575258	MultiTissueGeneExpr	0.999999
A15.382.812.260.Dendritic.Cells	-5.88e-10	3.1e-09	0.575303	MultiTissueGeneExpr	0.999999
Adrenal_Gland	-5.53e-10	2.47e-09	0.588564	MultiTissueGeneExpr	0.999999
A10.690.Muscles	-5.68e-10	2.53e-09	0.588973	MultiTissueGeneExpr	0.999999
Nerve_Tibial	-5e-10	2.16e-09	0.591518	MultiTissueGeneExpr	0.999999
A03.556.Gastrointestinal.Tract	-6.61e-10	2.78e-09	0.594107	MultiTissueGeneExpr	0.999999
A03.556.124.Intestines	-7.79e-10	3.06e-09	0.600594	MultiTissueGeneExpr	0.999999
A11.872.040.Adult.Stem.Cells	-8.41e-10	2.71e-09	0.621966	MultiTissueGeneExpr	0.999999
A05.360.319.679.490.Endometrium	-7.79e-10	2.33e-09	0.630862	MultiTissueGeneExpr	0.999999
A08.186.211.730.317.357.352.435.Hypothalamo.Hypophyseal.System	-9.79e-10	2.8e-09	0.636627	MultiTissueGeneExpr	0.999999
A14.549.167.Dentition	-9.38e-10	2.67e-09	0.637471	MultiTissueGeneExpr	0.999999
Kidney_Cortex	-9.82e-10	2.37e-09	0.661005	MultiTissueGeneExpr	0.999999
A15.145.229.188.Blood.Platelets	-1.19e-09	2.78e-09	0.666349	MultiTissueGeneExpr	0.999999
A11.872.190.Embryonic.Stem.Cells	-1.26e-09	2.9e-09	0.668144	MultiTissueGeneExpr	0.999999
A03.556.249.249.209.Cecum	-1.27e-09	2.66e-09	0.683823	MultiTissueGeneExpr	0.999999
A06.407.900.Thyroid.Gland	-1.04e-09	2.14e-09	0.686465	MultiTissueGeneExpr	0.999999
A03.556.249.249.356.Colon	-1.51e-09	3.03e-09	0.691011	MultiTissueGeneExpr	0.999999
A15.145.229.637.555.567.562.725.Plasma.Cells	-1.41e-09	2.57e-09	0.709084	MultiTissueGeneExpr	0.999999
A02.835.583.443.800.800.Synovial.Fluid	-1.68e-09	3e-09	0.712534	MultiTissueGeneExpr	0.999999
A05.810.890.Urinary.Bladder	-1.8e-09	2.96e-09	0.727886	MultiTissueGeneExpr	0.999999
A11.436.294.064.Glucagon.Secreting.Cells	-1.52e-09	2.47e-09	0.730854	MultiTissueGeneExpr	0.999999
A10.165.450.300.Cicatrix	-1.41e-09	2.23e-09	0.737107	MultiTissueGeneExpr	0.999999
A05.360.490.Germ.Cells	-1.54e-09	2.39e-09	0.74097	MultiTissueGeneExpr	0.999999
A03.556.124.526.767.Rectum	-1.8e-09	2.72e-09	0.745849	MultiTissueGeneExpr	0.999999
Muscle_Skeletal	-1.56e-09	2.35e-09	0.746516	MultiTissueGeneExpr	0.999999
A11.329.171.Chondrocytes	-1.7e-09	2.55e-09	0.747091	MultiTissueGeneExpr	0.999999
A03.556.249.249.356.668.Colon..Sigmoid	-1.79e-09	2.66e-09	0.750141	MultiTissueGeneExpr	0.999999
A17.815.Skin	-1.66e-09	2.43e-09	0.75328	MultiTissueGeneExpr	0.999999
A11.627.340.360.Granulocyte.Precursor.Cells	-2e-09	2.71e-09	0.769465	MultiTissueGeneExpr	0.999999
A11.436.Epithelial.Cells	-2.09e-09	2.74e-09	0.777109	MultiTissueGeneExpr	0.999999
A05.360.444.Genitalia..Male	-1.74e-09	2.27e-09	0.778098	MultiTissueGeneExpr	0.999999
A11.118.637.555.567.562.B.Lymphocytes	-1.94e-09	2.53e-09	0.778189	MultiTissueGeneExpr	0.999999
Prostate	-2.01e-09	2.62e-09	0.77842	MultiTissueGeneExpr	0.999999
Adipose_Subcutaneous	-1.73e-09	2.25e-09	0.778978	MultiTissueGeneExpr	0.999999
A06.407.312.782.Testis	-1.8e-09	2.28e-09	0.785035	MultiTissueGeneExpr	0.999999
Liver	-1.97e-09	2.49e-09	0.785587	MultiTissueGeneExpr	0.999999
A05.360.319.887.Vulva	-2.05e-09	2.55e-09	0.789933	MultiTissueGeneExpr	0.999999
A15.145.846.Serum	-2.23e-09	2.7e-09	0.795497	MultiTissueGeneExpr	0.999999
Breast_Mammary_Tissue	-1.86e-09	2.17e-09	0.803749	MultiTissueGeneExpr	0.999999
A11.436.329.Granulosa.Cells	-2.2e-09	2.43e-09	0.817421	MultiTissueGeneExpr	0.999999
A11.329.830.Stromal.Cells	-2.4e-09	2.53e-09	0.828949	MultiTissueGeneExpr	0.999999
A10.165.114.830.500.750.Subcutaneous.Fat..Abdominal	-2.4e-09	2.47e-09	0.834874	MultiTissueGeneExpr	0.999999
A11.497.497.600.Oocytes	-2.29e-09	2.27e-09	0.843221	MultiTissueGeneExpr	0.999999
Cervix_Ectocervix	-2.16e-09	2.13e-09	0.845152	MultiTissueGeneExpr	0.999999
A03.556.124.369.Intestinal.Mucosa	-2.65e-09	2.58e-09	0.84766	MultiTissueGeneExpr	0.999999
A05.360.444.492.362.Foreskin	-2.25e-09	2.17e-09	0.84973	MultiTissueGeneExpr	0.999999
A05.810.453.Kidney	-2.66e-09	2.12e-09	0.894743	MultiTissueGeneExpr	0.999999
Lung	-3.27e-09	2.56e-09	0.899153	MultiTissueGeneExpr	0.999999
A05.360.Genitalia	-2.8e-09	2.19e-09	0.900044	MultiTissueGeneExpr	0.999999
A11.382.Endocrine.Cells	-3.23e-09	2.49e-09	0.90227	MultiTissueGeneExpr	0.999999
A10.615.789.Serous.Membrane	-3.65e-09	2.77e-09	0.906611	MultiTissueGeneExpr	0.999999
Ovary	-2.85e-09	2.11e-09	0.911154	MultiTissueGeneExpr	0.999999
A05.360.319.679.690.Myometrium	-3.35e-09	2.3e-09	0.927174	MultiTissueGeneExpr	0.999999
Heart_Atrial_Appendage	-2.98e-09	2.05e-09	0.927214	MultiTissueGeneExpr	0.999999
A03.734.414.Islets.of.Langerhans	-3.65e-09	2.45e-09	0.93204	MultiTissueGeneExpr	0.999999
Cervix_Endocervix	-3.25e-09	2.13e-09	0.936124	MultiTissueGeneExpr	0.999999
A10.165.450.300.425.Keloid	-3.18e-09	2.09e-09	0.936516	MultiTissueGeneExpr	0.999999
Artery_Aorta	-3.08e-09	1.94e-09	0.943775	MultiTissueGeneExpr	0.999999
Cells_Transformed_fibroblasts	-3.37e-09	2.11e-09	0.944622	MultiTissueGeneExpr	0.999999
A02.835.232.834.151.Cervical.Vertebrae	-3.99e-09	2.49e-09	0.945134	MultiTissueGeneExpr	0.999999
Colon_Sigmoid	-3.77e-09	2.29e-09	0.950011	MultiTissueGeneExpr	0.999999
A04.411.Lung	-3.98e-09	2.39e-09	0.951748	MultiTissueGeneExpr	0.999999
Esophagus_Muscularis	-4.01e-09	2.39e-09	0.952999	MultiTissueGeneExpr	0.999999
A03.556.249.124.Ileum	-4.97e-09	2.94e-09	0.954754	MultiTissueGeneExpr	0.999999
Artery_Tibial	-3.61e-09	2.12e-09	0.955938	MultiTissueGeneExpr	0.999999
A06.407.071.140.Adrenal.Cortex	-4.68e-09	2.56e-09	0.966254	MultiTissueGeneExpr	0.999999
Artery_Coronary	-3.79e-09	2.07e-09	0.966332	MultiTissueGeneExpr	0.999999
A06.407.071.Adrenal.Glands	-4.65e-09	2.53e-09	0.966762	MultiTissueGeneExpr	0.999999
A11.872.190.260.Embryoid.Bodies	-4.63e-09	2.51e-09	0.967291	MultiTissueGeneExpr	0.999999
Esophagus_Gastroesophageal_Junction	-4.51e-09	2.4e-09	0.969795	MultiTissueGeneExpr	0.999999
A10.690.467.Muscle..Smooth	-4.28e-09	2.25e-09	0.971137	MultiTissueGeneExpr	0.999999
A10.615.284.473.Chorion	-4.42e-09	2.28e-09	0.973529	MultiTissueGeneExpr	0.999999
A05.360.319.Genitalia..Female	-4.7e-09	2.39e-09	0.9753	MultiTissueGeneExpr	0.999999
A10.165.114.830.750.Subcutaneous.Fat	-4.68e-09	2.38e-09	0.975596	MultiTissueGeneExpr	0.999999
A11.620.520.Myocytes..Smooth.Muscle	-5.03e-09	2.54e-09	0.976394	MultiTissueGeneExpr	0.999999
Uterus	-5.01e-09	2.52e-09	0.976725	MultiTissueGeneExpr	0.999999
A11.329.Connective.Tissue.Cells	-5.25e-09	2.61e-09	0.977888	MultiTissueGeneExpr	0.999999
A11.329.228.Fibroblasts	-5.09e-09	2.5e-09	0.979059	MultiTissueGeneExpr	0.999999
A07.541.510.110.Aortic.Valve	-4.72e-09	2.32e-09	0.979103	MultiTissueGeneExpr	0.999999
A07.231.114.Arteries	-5.75e-09	2.68e-09	0.983936	MultiTissueGeneExpr	0.999999
A02.835.583.443.800.Synovial.Membrane	-5.1e-09	2.33e-09	0.985459	MultiTissueGeneExpr	0.999999
A11.329.629.Osteoblasts	-4.99e-09	2.28e-09	0.985866	MultiTissueGeneExpr	0.999999
A03.734.Pancreas	-5.2e-09	2.34e-09	0.986936	MultiTissueGeneExpr	0.999999
Adipose_Visceral_(Omentum)	-5.36e-09	2.18e-09	0.993046	MultiTissueGeneExpr	0.999999
A05.360.319.114.373.Fallopian.Tubes	-6.06e-09	2.46e-09	0.993194	MultiTissueGeneExpr	0.999999
A02.165.Cartilage	-6.06e-09	2.45e-09	0.993273	MultiTissueGeneExpr	0.999999
Fallopian_Tube	-5.81e-09	2.19e-09	0.995968	MultiTissueGeneExpr	0.999999
A11.872.580.Mesenchymal.Stem.Cells	-7.03e-09	2.61e-09	0.996428	MultiTissueGeneExpr	0.999999
A11.329.114.Adipocytes	-6.96e-09	2.45e-09	0.997756	MultiTissueGeneExpr	0.999999
A06.407.312.Gonads	-7.04e-09	2.38e-09	0.998451	MultiTissueGeneExpr	0.999999
A05.360.319.114.630.Ovary	-7.48e-09	2.48e-09	0.998721	MultiTissueGeneExpr	0.999999
A06.407.Endocrine.Glands	-7.27e-09	2.39e-09	0.998819	MultiTissueGeneExpr	0.999999
A11.436.275.Endothelial.Cells	-9.05e-09	2.58e-09	0.999774	MultiTissueGeneExpr	0.999999
A07.231.Blood.Vessels	-9.66e-09	2.49e-09	0.999948	MultiTissueGeneExpr	0.999999
A07.231.908.Veins	-1.05e-08	2.36e-09	0.999996	MultiTissueGeneExpr	0.999999
A07.231.908.670.874.Umbilical.Veins	-1.06e-08	2.2e-09	0.999999	MultiTissueGeneExpr	0.999999

### Sheet: S18
Name	Coefficient	Coefficient_std_error	Coefficient_P_value	Adjusted_P_BH
Fetal_Brain_Female__DNase	1.28e-07	5.65e-08	0.0115051	0.300497
Fetal_Brain_Female__H3K4me1	6.89e-08	3.51e-08	0.0248353	0.300497
Fetal_Brain_Male__DNase	1.04e-07	5.43e-08	0.0275729	0.300497
Brain_Dorsolateral_Prefrontal_Cortex__H3K9ac	1.36e-07	7.11e-08	0.0280268	0.300497
Fetal_Brain_Female__H3K4me3	1.18e-07	6.71e-08	0.0391189	0.300497
Brain_Cingulate_Gyrus__H3K4me3	1.25e-07	7.17e-08	0.0400663	0.300497
Brain_Dorsolateral_Prefrontal_Cortex__H3K27ac	4.1e-08	2.51e-08	0.0509371	0.327453
Fetal_Brain_Male__H3K4me1	3.4e-08	2.19e-08	0.0603985	0.339742
Brain_Cingulate_Gyrus__H3K9ac	7.08e-08	5.49e-08	0.0986841	0.433159
Brain_Inferior_Temporal_Lobe__H3K27ac	2.44e-08	1.91e-08	0.100837	0.433159
Fetal_Brain_Male__H3K36me3	1.1e-07	8.8e-08	0.106525	0.433159
Fetal_Brain_Female__H3K36me3	3.42e-08	2.86e-08	0.115509	0.433159
Brain_Anterior_Caudate__H3K9ac	4.36e-08	4.23e-08	0.151456	0.49595
Brain_Anterior_Caudate__H3K4me3	6.45e-08	6.61e-08	0.164742	0.49595
Brain_Germinal_Matrix__H3K4me3	7.78e-08	8.19e-08	0.170855	0.49595
Brain_Dorsolateral_Prefrontal_Cortex__H3K4me1	3.28e-08	3.53e-08	0.176338	0.49595
Brain_Anterior_Caudate__H3K4me1	2.1e-08	2.54e-08	0.203951	0.531095
Brain_Substantia_Nigra__H3K4me3	4.98e-08	6.55e-08	0.223431	0.531095
Brain_Dorsolateral_Prefrontal_Cortex__H3K4me3	5.82e-08	7.68e-08	0.22424	0.531095
Brain_Angular_Gyrus__H3K27ac	1.59e-08	2.4e-08	0.254635	0.552958
Brain_Substantia_Nigra__H3K9ac	3.17e-08	4.88e-08	0.258047	0.552958
Brain_Hippocampus_Middle__H3K4me1	8.08e-09	1.8e-08	0.327229	0.669333
Brain_Inferior_Temporal_Lobe__H3K4me3	1.9e-08	6.31e-08	0.381717	0.717849
Brain_Germinal_Matrix__H3K36me3	1.07e-08	3.63e-08	0.383645	0.717849
Brain_Anterior_Caudate__H3K27ac	4.73e-09	2e-08	0.406369	0.717849
Brain_Angular_Gyrus__H3K4me1	5.55e-09	2.58e-08	0.414757	0.717849
Brain_Angular_Gyrus__H3K9ac	6.63e-09	4.98e-08	0.447033	0.721458
Brain_Inferior_Temporal_Lobe__H3K4me1	3.79e-09	2.95e-08	0.448907	0.721458
Brain_Angular_Gyrus__H3K4me3	3.89e-09	7.56e-08	0.479477	0.725443
Brain_Cingulate_Gyrus__H3K4me1	9.33e-10	2.27e-08	0.483629	0.725443
Brain_Substantia_Nigra__H3K4me1	-9.59e-10	2.09e-08	0.518334	0.741474
Brain_Hippocampus_Middle__H3K4me3	-3.47e-09	5.07e-08	0.52727	0.741474
Brain_Hippocampus_Middle__H3K27ac	-2.73e-09	1.81e-08	0.559925	0.763535
Brain_Cingulate_Gyrus__H3K27ac	-4.76e-09	1.97e-08	0.595751	0.78185
Brain_Substantia_Nigra__H3K36me3	-1.61e-08	5.88e-08	0.608106	0.78185
Brain_Germinal_Matrix__H3K4me1	-1.63e-08	4.65e-08	0.636947	0.796184
Brain_Inferior_Temporal_Lobe__H3K36me3	-1.92e-08	3.58e-08	0.703656	0.814973
Fetal_Brain_Male__H3K4me3	-9.01e-08	1.46e-07	0.731659	0.814973
Brain_Inferior_Temporal_Lobe__H3K9ac	-2.55e-08	4.11e-08	0.732428	0.814973
Brain_Anterior_Caudate__H3K36me3	-2.4e-08	3.79e-08	0.736874	0.814973
Brain_Cingulate_Gyrus__H3K36me3	-2.55e-08	3.91e-08	0.742531	0.814973
Brain_Hippocampus_Middle__H3K36me3	-2.73e-08	3.42e-08	0.787602	0.843859
Brain_Angular_Gyrus__H3K36me3	-4.27e-08	4.27e-08	0.841162	0.869994
Brain_Substantia_Nigra__H3K27ac	-1.74e-08	1.61e-08	0.860335	0.869994
Brain_Dorsolateral_Prefrontal_Cortex__H3K36me3	-4.33e-08	3.84e-08	0.869994	0.869994

### Sheet: S19
IDP	bhat	pval	z_brainxcan	nsnp_used	nsnp_total	CV_R2	CV_Pearson	CV_Spearman	modality	z_adj_gc	pval_adj_gc	phi	z_adj_vc	varz_vc	pval_adj_vc	pval_adj_vc_BH	subtype	left_or_right	region	notes
IDP-25472	0.1070210987431531	0.00019162	3.729815515667513	1049939	1071343	0.0123543	0.1112282645448114	0.108098	dMRI	2.945406327063298	0.00322531	5.56442009427301e-05	3.475732227818429	1.1515480941515444	0.000509461	1	ISOVF	right	external capsule	Mean ISOVF (isotropic or free water volume fraction) in external capsule (right) on FA (fractional anisotropy) skeleton (from dMRI data)
IDP-25884	0.1023749643753213	0.000318016	3.6001646160655776	1049939	1071343	0.0147754	0.1217450708804072	0.115601	T1	2.843022019208692	0.0044688	5.57105296442205e-05	3.354650316653919	1.1517287416966275	0.000794654	1	Gray-Subcortical	left	pallidum	Volume of grey matter in Left Pallidum
IDP-25361	-0.0622638	0.00142171	-3.19021	1049939	1071343	0.0254838	0.1598872292971443	0.1547870612331654	dMRI	-2.51928	0.011759458142934354	5.16281967268908e-05	-2.9871	1.1406104263496217	0.00281635	1	ICVF	left	anterior limb of internal capsule	Mean ICVF (intra-cellular volume fraction) in anterior limb of internal capsule (left) on FA (fractional anisotropy) skeleton (from dMRI data)
IDP-25363	-0.0617131	0.00165696	-3.14569	1049939	1071343	0.0242126	0.1559049801171207	0.1496942041008759	dMRI	-2.48413	0.012986983317798982	5.04891846693756e-05	-2.94943	1.137508304230738	0.00318358	1	ICVF	left	posterior limb of internal capsule	Mean ICVF (intra-cellular volume fraction) in posterior limb of internal capsule (left) on FA (fractional anisotropy) skeleton (from dMRI data)
IDP-25897	-0.05941	0.00250144	-3.02317	1049939	1071343	0.0272569	0.1650989405005123	0.1589790948101692	T1	-2.38737	0.016969321776086326	5.27149197704409e-05	-2.82703	1.143570138293191	0.00469816	1	Gray-Cerebellum	left	vi cerebellum	Volume of grey matter in Left VI Cerebellum
IDP-25073	-0.0592129	0.00273483	-2.99607	1049939	1071343	0.0229768	0.1516669978345227	0.1467481765175058	dMRI	-2.36597	0.017982726413191093	5.52478549146678e-05	-2.79328	1.150468637817196	0.00521763	1	FA	left	anterior limb of internal capsule	Mean FA (fractional anisotropy) in anterior limb of internal capsule (left) on FA skeleton (from dMRI data)
IDP-25435	-0.0510944	0.0084225	-2.63465	1049939	1071343	0.0269564	0.1641938387576335	0.159308	dMRI	-2.08056	0.0374742	5.23190077074289e-05	-2.46488	1.1424918638713368	0.0137059	1	OD	left	superior fronto-occipital fasciculus	Mean OD (orientation dispersion index) in superior fronto-occipital fasciculus (left) on FA (fractional anisotropy) skeleton (from dMRI data)
IDP-25362	-0.0512723	0.00871178	-2.62316	1049939	1071343	0.019398	0.1412848754467679	0.1352780947621353	dMRI	-2.07149	0.038312956722665194	5.12138886054258e-05	-2.45737	1.1394820498946492	0.0139957	1	ICVF	right	posterior limb of internal capsule	Mean ICVF (intra-cellular volume fraction) in posterior limb of internal capsule (right) on FA (fractional anisotropy) skeleton (from dMRI data)
IDP-25514	-0.0743687	0.00987881	-2.58004	1049939	1071343	0.0130544	0.1142572609523042	0.111006	dMRI	-2.03744	0.041605998361516267	5.23921871059163e-05	-2.41358	1.1426911694267052	0.015796474823768426	1	w-FA	right	uncinate fasciculus	Weighted-mean FA (fractional anisotropy) in tract right uncinate fasciculus (from dMRI data)
IDP-25383	-0.071038	0.0113704	-2.5311	1049939	1071343	0.0176328	0.1340856578974444	0.1338794277289356	dMRI	-1.99879	0.0456307	5.25829853252509e-05	-2.36727	1.1432108121930273	0.017920078788022098	1	ICVF	left	fornix cres+stria terminalis	Mean ICVF (intra-cellular volume fraction) in fornix cres+stria terminalis (left) on FA (fractional anisotropy) skeleton (from dMRI data)
IDP-25725	0.0714322	0.013262	2.4766554648744448	1049939	1071343	0.0115745	0.1078647450416534	0.1036790034704794	dMRI	1.9557955736831032	0.0504892	4.33679906864528e-05	2.342192746626384	1.118113589994368	0.019170811530785634	1	w-ISOVF	left	superior longitudinal fasciculus	Weighted-mean ISOVF (isotropic or free water volume fraction) in tract left superior longitudinal fasciculus (from dMRI data)
IDP-25405	-0.0484544	0.0123013	-2.50338	1049939	1071343	0.0302082	0.1739041407322499	0.1678071759321448	dMRI	-1.9769	0.048053	5.81444031593069e-05	-2.32598	1.1583574448924354	0.0200198	1	OD	left	superior cerebellar peduncle	Mean OD (orientation dispersion index) in superior cerebellar peduncle (left) on FA (fractional anisotropy) skeleton (from dMRI data)
IDP-25404	-0.046812	0.0148264	-2.43659	1049939	1071343	0.0287155	0.1694699730409571	0.1635483498010596	dMRI	-1.92416	0.054334773693744724	5.85536356202384e-05	-2.26283	1.1594719976844317	0.023645906967164128	1	OD	right	superior cerebellar peduncle	Mean OD (orientation dispersion index) in superior cerebellar peduncle (right) on FA (fractional anisotropy) skeleton (from dMRI data)
IDP-25890	-0.0477334	0.0151535	-2.42869	1049939	1071343	0.0237207	0.1545489560170191	0.1491957288211653	T1	-1.91792	0.0551215	5.93659262287373e-05	-2.25335	1.1616842874024906	0.024237313824638153	1	Gray-Subcortical	left	ventral striatum	Volume of grey matter in Left Ventral Striatum
IDP-25513	-0.0689443	0.0166832	-2.39362	1049939	1071343	0.0109182	0.1047691613940771	0.1020907968298517	dMRI	-1.89022	0.058728562847510525	5.15999970153365e-05	-2.2413	1.1405336238712094	0.0250065	1	w-FA	left	uncinate fasciculus	Weighted-mean FA (fractional anisotropy) in tract left uncinate fasciculus (from dMRI data)
IDP-25391	0.0664421	0.0183559	2.3583605592233186	1049939	1071343	0.0123941	0.1113940032231294	0.1095600072390159	dMRI	1.8623790060001768	0.0625497	4.90673081207138e-05	2.2149984565751235	1.1336357950129266	0.026760170460113687	1	ICVF	left	tapetum	Mean ICVF (intra-cellular volume fraction) in tapetum (left) on FA (fractional anisotropy) skeleton (from dMRI data)
IDP-25360	-0.0460814	0.0185674	-2.3541	1049939	1071343	0.0281167	0.1676810072421758	0.161733	dMRI	-1.85902	0.0630247	5.42677181604943e-05	-2.19732	1.1477992157644694	0.0279979	1	ICVF	right	anterior limb of internal capsule	Mean ICVF (intra-cellular volume fraction) in anterior limb of internal capsule (right) on FA (fractional anisotropy) skeleton (from dMRI data)
IDP-25394	0.0458413	0.022377	2.283907272072812	1049939	1071343	0.0259409	0.1611717655278086	0.1551915660574541	dMRI	1.803583823739127	0.0712966	4.88005785697663e-05	2.1457587217531633	1.13291	0.0318922	1	OD	NA	genu of corpus callosum	Mean OD (orientation dispersion index) in genu of corpus callosum on FA (fractional anisotropy) skeleton (from dMRI data)
IDP-25423	0.0642826	0.0221315	2.288104040584399	1049939	1071343	0.0147921	0.1218114607635652	0.1153269752530636	dMRI	1.8068979792182183	0.0707782	5.21213193088648e-05	2.1411720543169395	1.1419534555640793	0.032260165758493685	1	OD	left	sagittal stratum	Mean OD (orientation dispersion index) in sagittal stratum (left) on FA (fractional anisotropy) skeleton (from dMRI data)
IDP-25078	-0.0431432	0.0266487	-2.21663	1049939	1071343	0.0297934	0.1726520252538434	0.1660068563641516	dMRI	-1.75045	0.0800404	5.03647879569163e-05	-2.07864	1.1371695072964207	0.0376503	1	FA	right	anterior corona radiata	Mean FA (fractional anisotropy) in anterior corona radiata (right) on FA skeleton (from dMRI data)
IDP-25845	0.0645045	0.0293764	2.1783984316988416	1049939	1071343	0.0101867	0.1009633244801209	0.1029549760558583	T1	1.720264312440728	0.0853844	5.14058518517269e-05	2.040252709103213	1.1400048656352153	0.041325162348138836	1	Gray-Cortical	right	cuneal cortex	Volume of grey matter in Right Cuneal Cortex
IDP-25891	-0.0424168	0.0302383	-2.16695	1049939	1071343	0.0213912	0.1468151652543746	0.1426574218682736	T1	-1.71123	0.0870392	5.39093439012831e-05	-2.02349	1.1468231763020225	0.0430224	1	Gray-Subcortical	right	ventral striatum	Volume of grey matter in Right Ventral Striatum
IDP-25885	0.060885	0.0333445	2.127910048065169	1049939	1071343	0.0131806	0.1148077610504027	0.109221	T1	1.680394028247542	0.0928807	5.50850380936059e-05	1.984264608260547	1.1500252029486975	0.0472263	1	Gray-Subcortical	right	pallidum	Volume of grey matter in Right Pallidum
IDP-25785	0.0320818	0.0357771	2.099451673307735	1049939	1071343	0.0403549	0.2014907049455895	0.1889667887036208	T1	1.657920670861263	0.0973335	4.98779068859161e-05	1.9699111485333067	1.1358434769619303	0.0488486	1	Gray-Cortical	right	insular cortex	Volume of grey matter in Right Insular Cortex
IDP-25014	0.0307715	0.0381025	2.073750240353716	1049939	1071343	0.0377476	0.1946845587105714	0.1905898533723642	T1	1.6376244489920124	0.10150005965398468	5.00396404185298e-05	1.9454183634922648	1.1362839614726743	0.051724646365875336	1	Subcortical	right	caudate	Volume of right caudate (from T1 brain image)
IDP-25877	0.0406846	0.038036	2.0744662522491555	1049939	1071343	0.0234251	0.1535496147781305	0.1446084289224279	T1	1.63819	0.101382	5.09762544955881e-05	1.943909310915837	1.138834848643824	0.0519064	1	Gray-Cortical	right	occipital pole	Volume of grey matter in Right Occipital Pole
IDP-25665	0.0408793	0.0412489	2.041019689180052	1049939	1071343	0.0254713	0.1597873682254953	0.1572739594771699	dMRI	1.6117773870903662	0.10701039060587869	5.48481646528347e-05	1.9037738735118288	1.1493800733952884	0.0569396	1	w-ICVF	right	inferior longitudinal fasciculus	Weighted-mean ICVF (intra-cellular volume fraction) in tract right inferior longitudinal fasciculus (from dMRI data)
IDP-25072	-0.0407523	0.0435938	-2.01798	1049939	1071343	0.0249372	0.1580812080833414	0.1525182681277066	dMRI	-1.59358	0.11103025674724176	5.16844861830954e-05	-1.88937	1.140763731809384	0.0588417	1	FA	right	anterior limb of internal capsule	Mean FA (fractional anisotropy) in anterior limb of internal capsule (right) on FA skeleton (from dMRI data)
IDP-25424	-0.0306618	0.0449679	-2.00495	1049939	1071343	0.0371616	0.192787	0.1874105996457728	dMRI	-1.5833	0.11335380921983554	4.794930159543e-05	-1.88561	1.1305908818811856	0.0593476	1	OD	right	external capsule	Mean OD (orientation dispersion index) in external capsule (right) on FA (fractional anisotropy) skeleton (from dMRI data)
IDP-25100	0.037609	0.0472067	1.984441297256444	1049939	1071343	0.0337845	0.1844612094307343	0.1770697269923822	dMRI	1.5670978706781347	0.11709181684690187	5.48388690361944e-05	1.8510204106179324	1.1493547565974562	0.0641666	1	FA	right	uncinate fasciculus	Mean FA (fractional anisotropy) in uncinate fasciculus (right) on FA skeleton (from dMRI data)
IDP-25353	-0.0560337	0.0477283	-1.97978	1049939	1071343	0.0104814	0.1028977713379745	0.1012671421411475	dMRI	-1.56342	0.11795456588983437	5.46460654704713e-05	-1.84709	1.148829652230138	0.0647334	1	ICVF	left	medial lemniscus	Mean ICVF (intra-cellular volume fraction) in medial lemniscus (left) on FA (fractional anisotropy) skeleton (from dMRI data)
PC-FA-ProbTrack-1	-0.0296432	0.0501175	-1.95896	1049939	1071343	0.046603	0.2159187880505858	0.2084413309848582	dMRI	-1.54698	0.1218691966786741	4.76722116112579e-05	-1.84297	1.129836221767493	0.0653337	1	w-FA	NA	PC	PC-FA-ProbTrack-1
IDP-25414	0.0389918	0.0492528	1.9663970546725285	1049939	1071343	0.0279289	0.1671204673936329	0.1593757437200324	dMRI	1.5528484725375358	0.1204593393005637	5.11029421026186e-05	1.8423623976182644	1.1391798848753238	0.0654222	1	OD	right	anterior corona radiata	Mean OD (orientation dispersion index) in anterior corona radiata (right) on FA (fractional anisotropy) skeleton (from dMRI data)
IDP-25070	-0.0547187	0.0497338	-1.96225	1049939	1071343	0.0122908	0.1109095495401314	0.1106845471703924	dMRI	-1.54957	0.12124463959821312	5.26844127156003e-05	-1.83501	1.1434870517191917	0.0665046	1	FA	right	cerebral peduncle	Mean FA (fractional anisotropy) in cerebral peduncle (right) on FA skeleton (from dMRI data)
IDP-25695	-0.0387683	0.0532425	-1.93295	1049939	1071343	0.0198785	0.1417799426317968	0.1397350943000569	dMRI	-1.52643	0.12690162341170586	5.03949164196094e-05	-1.81256	1.1372515627671347	0.0698999	1	w-OD	right	medial lemniscus	Weighted-mean OD (orientation dispersion index) in tract right medial lemniscus (from dMRI data)
IDP-25411	-0.0287889	0.0545716	-1.92227	1049939	1071343	0.041407	0.2035353471974355	0.1948490839549899	dMRI	-1.518	0.12901373491853302	4.8349259348437e-05	-1.80698	1.131680174820655	0.0707657	1	OD	left	posterior limb of internal capsule	Mean OD (orientation dispersion index) in posterior limb of internal capsule (left) on FA (fractional anisotropy) skeleton (from dMRI data)
IDP-25013	0.0368934	0.0554106	1.9156422437637888	1049939	1071343	0.0345635	0.1859230129613778	0.180779	T1	1.512767792795726	0.13033865251133436	5.12589076570056e-05	1.7944745248511937	1.1396046601820078	0.0727375	1	Subcortical	left	caudate	Volume of left caudate (from T1 brain image)
IDP-25417	-0.0368089	0.0632018	-1.85777	1049939	1071343	0.0255537	0.1599610461195105	0.154168	dMRI	-1.46707	0.14235817616564306	4.89319101596833e-05	-1.74512	1.1332670359581007	0.0809638	1	OD	left	superior corona radiata	Mean OD (orientation dispersion index) in superior corona radiata (left) on FA (fractional anisotropy) skeleton (from dMRI data)
IDP-25899	-0.0361938	0.0632815	-1.85721	1049939	1071343	0.0311008	0.1766591969744496	0.1700244097915191	T1	-1.46662	0.14247858570061298	5.02254949575998e-05	-1.74189	1.1367901400269222	0.0815278	1	Gray-Cerebellum	right	vi cerebellum	Volume of grey matter in Right VI Cerebellum
IDP-25408	0.0361296	0.0711565	1.8044771952563876	1049939	1071343	0.0202938	0.1441188627739502	0.1370146551819911	dMRI	1.4249816178906651	0.1541625147973759	5.09542628519545e-05	1.6909565350714806	1.1387749539625551	0.0908451	1	OD	right	anterior limb of internal capsule	Mean OD (orientation dispersion index) in anterior limb of internal capsule (right) on FA (fractional anisotropy) skeleton (from dMRI data)
IDP-25888	-0.0535167	0.0723973	-1.79661	1049939	1071343	0.0118071	0.1088008096917716	0.1061763178493995	T1	-1.41877	0.15596595464986565	5.5159965140746e-05	-1.67518	1.1502292682601245	0.0938985	1	Gray-Subcortical	left	amygdala	Volume of grey matter in Left Amygdala
IDP-25099	0.0341395	0.0747069	1.7822596478803694	1049939	1071343	0.0299801	0.1732911407117902	0.1674850482143512	dMRI	1.4074365933879074	0.15929796665825047	5.05177422666956e-05	1.6710091942460576	1.1375860814181908	0.0947199	1	FA	left	superior fronto-occipital fasciculus	Mean FA (fractional anisotropy) in superior fronto-occipital fasciculus (left) on FA skeleton (from dMRI data)
IDP-25370	0.0338103	0.0767428	1.76991	1049939	1071343	0.0323329	0.1802727444738297	0.1762399525652158	dMRI	1.3976809038379436	0.16220891121785952	5.13433935230427e-05	1.6577888682365893	1.1398347591278772	0.0973601	1	ICVF	right	posterior corona radiata	Mean ICVF (intra-cellular volume fraction) in posterior corona radiata (right) on FA (fractional anisotropy) skeleton (from dMRI data)
IDP-25068	0.034446	0.0771073	1.7677226684489875	1049939	1071343	0.035139	0.1878648500840944	0.1807153975884602	dMRI	1.3959568537027347	0.16272748836550033	5.25630613102077e-05	1.6533365885435605	1.143156548739577	0.0982624	1	FA	right	superior cerebellar peduncle	Mean FA (fractional anisotropy) in superior cerebellar peduncle (right) on FA skeleton (from dMRI data)
IDP-25091	-0.026055	0.0801252	-1.74996	1049939	1071343	0.039589	0.1991404193040579	0.1962495724876453	dMRI	-1.38193	0.16699320482369295	5.06055993395306e-05	-1.64055	1.1378253619131984	0.1008901589221679	1	FA	left	cingulum cingulate gyrus	Mean FA (fractional anisotropy) in cingulum cingulate gyrus (left) on FA skeleton (from dMRI data)
IDP-25903	0.0261105	0.082956	1.7337865224820297	1049939	1071343	0.0423073	0.2059557878839202	0.2005235511811503	T1	1.3691577429619097	0.17094997180512372	4.73573137986135e-05	1.6317467989562777	1.1289785912767998	0.10273283688807014	1	Gray-Cerebellum	left	crus ii cerebellum	Volume of grey matter in Left Crus II Cerebellum
IDP-25069	0.0337689	0.0829673	1.7337228419196011	1049939	1071343	0.0359165	0.1898139807305136	0.182542	dMRI	1.3691074549166429	0.1709656883503089	5.05533402859082e-05	1.625432841809771	1.1376830333354766	0.10407036282740081	1	FA	left	superior cerebellar peduncle	Mean FA (fractional anisotropy) in superior cerebellar peduncle (left) on FA skeleton (from dMRI data)
IDP-25426	0.0342643	0.0852319	1.7211043221542497	1049939	1071343	0.028113	0.1676768466371186	0.1651957832690131	dMRI	1.3591427079207348	0.17410137179212615	5.4393518589658e-05	1.6062362547649593	1.1481418357493054	0.10822201032576416	1	OD	right	cingulum cingulate gyrus	Mean OD (orientation dispersion index) in cingulum cingulate gyrus (right) on FA (fractional anisotropy) skeleton (from dMRI data)
IDP-25407	0.0324294	0.0938664	1.6753458950034703	1049939	1071343	0.0315408	0.1777710404389209	0.1710444074586891	dMRI	1.323007633603996	0.18583283926572625	4.21144325869042e-05	1.5868123899415767	1.1146994994390853	0.11255514184516191	1	OD	left	cerebral peduncle	Mean OD (orientation dispersion index) in cerebral peduncle (left) on FA (fractional anisotropy) skeleton (from dMRI data)
IDP-25348	0.0331467	0.0916931	1.686533210701764	1049939	1071343	0.02466	0.1573779082021349	0.1516677073814907	dMRI	1.3318421698705203	0.18291205750456818	4.7994994882867e-05	1.5860550525343875	1.130715328463386	0.11272682172484004	1	ICVF	NA	splenium of corpus callosum	Mean ICVF (intra-cellular volume fraction) in splenium of corpus callosum on FA (fractional anisotropy) skeleton (from dMRI data)
IDP-25664	0.0459729	0.0955744	1.666698592826406	1049939	1071343	0.0184268	0.137277	0.1370393992497705	dMRI	1.3161789262758818	0.18811399511818627	5.71709317113576e-05	1.5503628446226234	1.1557061759345166	0.1210544512501928	1	w-ICVF	left	inferior longitudinal fasciculus	Weighted-mean ICVF (intra-cellular volume fraction) in tract left inferior longitudinal fasciculus (from dMRI data)
IDP-25017	0.0465099	0.0999389	1.6451497650440554	1049939	1071343	0.0138643	0.117769	0.1171150167181797	T1	1.299161984439397	0.1938883447390195	5.30281974231214e-05	1.5378432950050078	1.1444233562458197	0.12408693479157622	1	Subcortical	left	pallidum	Volume of left pallidum (from T1 brain image)
PC-Cerebellum-1	-0.0246726	0.102136	-1.63459	1049939	1071343	0.0504062	0.2245759938987858	0.2197158725307015	T1	-1.29082	0.19676587270048107	5.05749169957869e-05	-1.53245	1.1377417979363655	0.12541153766514207	1	Gray-Cerebellum	NA	PC	PC-Cerebellum-1
IDP-25064	0.0465613	0.1039067018557882	1.6262019483125223	1049939	1071343	0.0116052	0.1078847233979009	0.1033842780692349	dMRI	1.284199040816405	0.19907232073686776	5.21433223138044e-05	1.5217344785782931	1.1420133811880926	0.128076	1	FA	right	medial lemniscus	Mean FA (fractional anisotropy) in medial lemniscus (right) on FA skeleton (from dMRI data)
IDP-25081	0.045522	0.1052093420360809	1.620106776344402	1049939	1071343	0.0162662	0.1278714797050807	0.1225392527467249	dMRI	1.2793857308808256	0.20076125614022744	5.27586688305275e-05	1.5149196940123655	1.1436892897333182	0.12979274232187565	1	FA	left	superior corona radiata	Mean FA (fractional anisotropy) in superior corona radiata (left) on FA skeleton (from dMRI data)
IDP-25071	-0.0440822	0.1073373800540813	-1.61028	1049939	1071343	0.0140571	0.1186255266555939	0.1163580851424926	dMRI	-1.27162	0.20350699482747014	5.12881555717025e-05	-1.50837	1.1396843174626432	0.13145946594717123	1	FA	left	cerebral peduncle	Mean FA (fractional anisotropy) in cerebral peduncle (left) on FA skeleton (from dMRI data)
IDP-25415	0.0317953	0.1113261997317761	1.5922604314837427	1049939	1071343	0.025203	0.1589654421668098	0.153992	dMRI	1.2573956887477382	0.2086103895939987	4.9721093776018e-05	1.4942956170530244	1.1354163933208605	0.13509837022091611	1	OD	left	anterior corona radiata	Mean OD (orientation dispersion index) in anterior corona radiata (left) on FA (fractional anisotropy) skeleton (from dMRI data)
IDP-25015	0.0319637	0.1114372817100561	1.5917660473142412	1049939	1071343	0.0223406	0.1503117314936003	0.1503681675090755	T1	1.2570052774111096	0.20875172460210856	5.54549530870969e-05	1.4836634941650326	1.1510326738317702	0.1378982156196153	1	Subcortical	left	putamen	Volume of left putamen (from T1 brain image)
IDP-25663	0.0313458	0.1116906773181267	1.59064	1049939	1071343	0.0287173	0.1694674471228463	0.1617111003410657	dMRI	1.2561158352043431	0.2090739756787675	5.54689754632712e-05	1.4825890759821185	1.1510708640537284	0.13818362126491948	1	w-ICVF	right	inferior fronto-occipital fasciculus	Weighted-mean ICVF (intra-cellular volume fraction) in tract right inferior fronto-occipital fasciculus (from dMRI data)
IDP-25427	0.030826	0.1159409798668404	1.572041272235756	1049939	1071343	0.0262255	0.1620163822400341	0.1603527525560402	dMRI	1.241428775819536	0.21444739436052918	5.30787032305859e-05	1.469415068433728	1.1445609098225653	0.14172	1	OD	left	cingulum cingulate gyrus	Mean OD (orientation dispersion index) in cingulum cingulate gyrus (left) on FA (fractional anisotropy) skeleton (from dMRI data)
IDP-25344	-0.0285242	0.1250021258825325	-1.53411	1049939	1071343	0.0279527	0.1671908185960709	0.1629434445842041	dMRI	-1.21148	0.22571293295642225	5.4944818312528e-05	-1.43079	1.1496433115705362	0.1524908023531065	1	ICVF	NA	middle cerebellar peduncle	Mean ICVF (intra-cellular volume fraction) in middle cerebellar peduncle on FA (fractional anisotropy) skeleton (from dMRI data)
IDP-25658	-0.0435655	0.1269098774602351	-1.5264	1049939	1071343	0.0161691	0.1271583389220822	0.1264660168589197	dMRI	-1.20539	0.22805374954379942	5.56137034356228e-05	-1.42247	1.1514650335809873	0.15488954876541958	1	w-ICVF	left	corticospinal tract	Weighted-mean ICVF (intra-cellular volume fraction) in tract left corticospinal tract (from dMRI data)
IDP-25075	0.0292363	0.13385	1.4990896472240458	1049939	1071343	0.0297272	0.1725277431584897	0.1662291275993749	dMRI	1.1838194444795689	0.23648454340189584	5.03208654632809e-05	1.4058463118872988	1.1370498835065548	0.1597697665730049	1	FA	left	posterior limb of internal capsule	Mean FA (fractional anisotropy) in posterior limb of internal capsule (left) on FA skeleton (from dMRI data)
IDP-25914	-0.0296485	0.1366532606020883	-1.48837	1049939	1071343	0.0198481	0.1410424168931105	0.1389930161809316	T1	-1.17535	0.23985293029306887	5.15930242817309e-05	-1.39367	1.1405146334917797	0.16341668115642982	1	Gray-Cerebellum	right	viiib cerebellum	Volume of grey matter in Right VIIIb Cerebellum
IDP-25358	0.0288821	0.1407047083710262	1.473171831811378	1049939	1071343	0.0213596	0.1466304270144614	0.1430798048835993	dMRI	1.1633523470643048	0.24468657515064873	4.62762864207188e-05	1.3882816353196368	1.1260343915925561	0.16505130213254493	1	ICVF	right	cerebral peduncle	Mean ICVF (intra-cellular volume fraction) in cerebral peduncle (right) on FA (fractional anisotropy) skeleton (from dMRI data)
IDP-25390	0.0288419	0.1416807912943608	1.4695606240574262	1049939	1071343	0.0216951	0.1475198670570018	0.1463960722912851	dMRI	1.1605006043649273	0.24584504782714267	5.1097277974887e-05	1.3768742992592735	1.1391644585101641	0.1685511144176498	1	ICVF	right	tapetum	Mean ICVF (intra-cellular volume fraction) in tapetum (right) on FA (fractional anisotropy) skeleton (from dMRI data)
IDP-25384	0.0279437	0.1459209123578154	1.454091599187836	1049939	1071343	0.0265996	0.1631432225008472	0.159488	dMRI	1.148284835640442	0.2508509971767684	4.9447100731641e-05	1.3650763639775552	1.134670167784639	0.17222904998848443	1	ICVF	right	superior longitudinal fasciculus	Mean ICVF (intra-cellular volume fraction) in superior longitudinal fasciculus (right) on FA (fractional anisotropy) skeleton (from dMRI data)
IDP-25491	-0.0410432	0.1456255014584628	-1.45516	1049939	1071343	0.0153022	0.1240875020381934	0.1213087257675631	dMRI	-1.14913	0.25050360328022636	5.37126445104627e-05	-1.35914	1.1462874615771355	0.17410301115779026	1	w-FA	right	anterior thalamic radiation	Weighted-mean FA (fractional anisotropy) in tract right anterior thalamic radiation (from dMRI data)
IDP-25856	0.0282791	0.1525956680416186	1.4304229403721325	1049939	1071343	0.020204	0.1422066885012696	0.1419070949525674	T1	1.1295938797108431	0.2586473911022559	5.07231305249111e-05	1.3408048777877994	1.1381454604472059	0.1799838121123214	1	Gray-Cortical	left	temporal fusiform cortex, posterior division	Volume of grey matter in Left Temporal Fusiform Cortex, posterior division
IDP-25840	-0.0410106	0.1509397139756954	-1.43622	1049939	1071343	0.0158067	0.1257266705939025	0.1223420037033028	T1	-1.13417	0.2567224603784183	5.66309610585594e-05	-1.33682	1.1542355550622077	0.1812805452157208	1	Gray-Cortical	left	cingulate gyrus, posterior division	Volume of grey matter in Left Cingulate Gyrus, posterior division
IDP-25881	0.0284402	0.1592729812228656	1.4075209103150486	1049939	1071343	0.0194493	0.1397636053005918	0.1397830942055759	T1	1.1115083245541946	0.2663496088525097	4.97136917957467e-05	1.320934036663626	1.135396233879552	0.18652335956300603	1	Gray-Subcortical	right	caudate	Volume of grey matter in Right Caudate
IDP-25421	0.0378446	0.1636739042257048	1.392821073384128	1049939	1071343	0.017586	0.1339633142091115	0.1296164812902258	dMRI	1.0998999775672569	0.2713757044996802	5.59435944216562e-05	1.29748	1.1523634982792692	0.1944661744593713	1	OD	left	posterior thalamic radiation	Mean OD (orientation dispersion index) in posterior thalamic radiation (left) on FA (fractional anisotropy) skeleton (from dMRI data)
IDP-25087	-0.0381714	0.16784	-1.37918	1049939	1071343	0.0171812	0.1330458147432515	0.1288916623855993	dMRI	-1.08913	0.2760978340084794	5.67954667360713e-05	-1.28348	1.154683589565025	0.199324	1	FA	left	sagittal stratum	Mean FA (fractional anisotropy) in sagittal stratum (left) on FA skeleton (from dMRI data)
IDP-25373	0.0263971	0.1717152375078686	1.3667131401997603	1049939	1071343	0.0276815	0.1664066964235421	0.1652198566796523	dMRI	1.079282745625151	0.2804617022827385	5.01162698068312e-05	1.2820177900196135	1.1364926631443009	0.1998364056485049	1	ICVF	left	posterior thalamic radiation	Mean ICVF (intra-cellular volume fraction) in posterior thalamic radiation (left) on FA (fractional anisotropy) skeleton (from dMRI data)
IDP-25436	-0.0258653	0.1729011016567002	-1.36294	1049939	1071343	0.0287379	0.169546	0.1636165406499422	dMRI	-1.0763	0.28179135333397964	5.23987253351725e-05	-1.275	1.142708976424849	0.2023102228114595	1	OD	right	uncinate fasciculus	Mean OD (orientation dispersion index) in uncinate fasciculus (right) on FA (fractional anisotropy) skeleton (from dMRI data)
IDP-25430	-0.0381343	0.1728624277090276	-1.36306	1049939	1071343	0.0161118	0.1269334711888007	0.1276841301289088	dMRI	-1.0764	0.281748	5.25284915061319e-05	-1.27491	1.1430623971867804	0.20233937036272254	1	OD	right	fornix cres+stria terminalis	Mean OD (orientation dispersion index) in fornix cres+stria terminalis (right) on FA (fractional anisotropy) skeleton (from dMRI data)
IDP-25380	0.0259645	0.1793648041859135	1.342713368644488	1049939	1071343	0.029361	0.1713850838478583	0.169862	dMRI	1.060330312538304	0.2889943534916025	4.97835237759554e-05	1.2600077526655127	1.13559	0.20766656554166718	1	ICVF	right	cingulum hippocampus	Mean ICVF (intra-cellular volume fraction) in cingulum hippocampus (right) on FA (fractional anisotropy) skeleton (from dMRI data)
IDP-25406	0.025823	0.18458	1.3267847520467575	1049939	1071343	0.0294881	0.1717350563880552	0.1636087611829037	dMRI	1.0477516077977493	0.29475306348669117	4.33404947194631e-05	1.2547929000924414	1.1180387041783522	0.20955395065585625	1	OD	right	cerebral peduncle	Mean OD (orientation dispersion index) in cerebral peduncle (right) on FA (fractional anisotropy) skeleton (from dMRI data)
IDP-25500	-0.038013	0.1780027743293545	-1.34693	1049939	1071343	0.0129834	0.1139458672976429	0.1094483021615204	dMRI	-1.06366	0.28748267692743135	5.75015031103629e-05	-1.25243	1.1566064937511356	0.2104145279685341	1	w-FA	left	inferior fronto-occipital fasciculus	Weighted-mean FA (fractional anisotropy) in tract left inferior fronto-occipital fasciculus (from dMRI data)
IDP-25919	0.036467	0.1809160235729475	1.3379399169251218	1049939	1071343	0.0163153	0.1277419727627038	0.1271659777124463	T1	1.05656	0.29071209942135734	5.66392896785297e-05	1.2453319186638316	1.1542582382252693	0.21300976750646416	1	Gray-Cerebellum	vermis	x cerebellum	Volume of grey matter in Vermis X Cerebellum
IDP-25083	0.036621	0.1809802354893158	1.3377429787145132	1049939	1071343	0.015698	0.1258083533853772	0.1219242453196252	dMRI	1.056405234237186	0.2907831156570776	5.65596198902964e-05	1.245265662506488	1.15404	0.21303411313994136	1	FA	left	posterior corona radiata	Mean FA (fractional anisotropy) in posterior corona radiata (left) on FA skeleton (from dMRI data)
IDP-25365	-0.0385919	0.1868476853182094	-1.31996	1049939	1071343	0.0165928	0.129671	0.1262759335539325	dMRI	-1.04236	0.2972430518102498	5.18721785840648e-05	-1.23557	1.1412749158172721	0.2166195447321777	1	ICVF	left	retrolenticular part of internal capsule	Mean ICVF (intra-cellular volume fraction) in retrolenticular part of internal capsule (left) on FA (fractional anisotropy) skeleton (from dMRI data)
IDP-25898	-0.0243618	0.1909056579972551	-1.3079	1049939	1071343	0.0303762	0.1744705171595964	0.1698146368166235	T1	-1.03284	0.30167778689164926	5.23130404886202e-05	-1.22364	1.142475612031567	0.2210891863144504	1	Gray-Cerebellum	vermis	vi cerebellum	Volume of grey matter in Vermis VI Cerebellum
IDP-25829	0.019152	0.1928947538265646	1.3020632818121889	1049939	1071343	0.04822	0.2195915714303323	0.2128084168403197	T1	1.0282292548724268	0.3038420001429656	5.37096276603622e-05	1.2161492532186402	1.1462792451255497	0.22392807098716672	1	Gray-Cortical	right	intracalcarine cortex	Volume of grey matter in Right Intracalcarine Cortex
IDP-25913	0.0254657	0.1965065569395169	1.2915686781087394	1049939	1071343	0.0310317	0.1765008036477592	0.1681053242788186	T1	1.0199417478849317	0.3077560884417363	5.0398471960019e-05	1.2111205808299816	1.1372612463525509	0.22584919473539244	1	Gray-Cerebellum	vermis	viiib cerebellum	Volume of grey matter in Vermis VIIIb Cerebellum
IDP-25090	-0.0250261	0.194724	-1.29673	1049939	1071343	0.0352994	0.1887655624709494	0.1847096471924939	dMRI	-1.02402	0.30582708577969153	5.42091973454486e-05	-1.21045	1.147639833154276	0.2261064965243097	1	FA	right	cingulum cingulate gyrus	Mean FA (fractional anisotropy) in cingulum cingulate gyrus (right) on FA skeleton (from dMRI data)
IDP-25503	0.0374304	0.1931698844504367	1.3012588002501937	1049939	1071343	0.0158534	0.1264010119089563	0.124093	dMRI	1.0275939620348176	0.30414086562075404	6.09818474365461e-05	1.2050318417288561	1.1660852811303821	0.22819100982280094	1	w-FA	right	inferior longitudinal fasciculus	Weighted-mean FA (fractional anisotropy) in tract right inferior longitudinal fasciculus (from dMRI data)
IDP-25673	-0.0263223	0.1998961502651128	-1.28185	1049939	1071343	0.0209996	0.1453637955714509	0.1427353554042849	dMRI	-1.01227	0.31141136322183516	5.06456016792923e-05	-1.20165	1.1379343090855862	0.2294994057256734	1	w-ICVF	left	superior thalamic radiation	Weighted-mean ICVF (intra-cellular volume fraction) in tract left superior thalamic radiation (from dMRI data)
IDP-25726	0.0368774	0.2013951310803501	1.2775868742091954	1049939	1071343	0.0146922	0.1213804188247532	0.1191369927143256	dMRI	1.0089004260027943	0.31302239088939887	5.2101783492775e-05	1.195573712145999	1.1419002493782426	0.2318629550522423	1	w-ISOVF	right	superior longitudinal fasciculus	Weighted-mean ISOVF (isotropic or free water volume fraction) in tract right superior longitudinal fasciculus (from dMRI data)
IDP-25443	-0.0240979	0.2103340368622166	-1.25265	1049939	1071343	0.0260035	0.1613337964791939	0.1567994888255012	dMRI	-0.989206	0.3225623831882579	5.21204327591281e-05	-1.17221	1.1419510410281406	0.2411130842621162	1	ISOVF	NA	body of corpus callosum	Mean ISOVF (isotropic or free water volume fraction) in body of corpus callosum on FA (fractional anisotropy) skeleton (from dMRI data)
IDP-25858	-0.0350535	0.2092793537751386	-1.25555	1049939	1071343	0.0111947	0.1060512981046265	0.1020074401534873	T1	-0.991498	0.3214426266783954	5.57388669974795e-05	-1.16989	1.1518059190449754	0.2420461552060309	1	Gray-Cortical	left	temporal occipital fusiform cortex	Volume of grey matter in Left Temporal Occipital Fusiform Cortex
IDP-25812	0.0363076	0.2104195105691999	1.2524127285945912	1049939	1071343	0.0109295	0.1048739270020107	0.1035259287014209	T1	0.9890205988477512	0.32265306348412726	5.52710996360713e-05	1.1676108768429463	1.150531945280833	0.24296376080248816	1	Gray-Cortical	left	inferior temporal gyrus, temporooccipital part	Volume of grey matter in Left Inferior Temporal Gyrus, temporooccipital part
IDP-25499	-0.0240586	0.21501	-1.23991	1049939	1071343	0.0260789	0.1614970347660824	0.1554480353171249	dMRI	-0.979144	0.3275087427914015	5.2795370860639e-05	-1.15935	1.1437892484463674	0.24631222912063244	1	w-FA	NA	forceps minor	Weighted-mean FA (fractional anisotropy) in tract forceps minor (from dMRI data)
PC-OD-ProbTrack-1	0.0180161	0.2171685371168207	1.2340922338072495	1049939	1071343	0.0391434	0.198648	0.1928952535599701	dMRI	0.974553	0.32978201394720774	5.20712128975121e-05	1.154913263179493	1.141816989750632	0.2481259474899341	1	w-OD	NA	PC	PC-OD-ProbTrack-1
IDP-25912	-0.0239381	0.2222510854505267	-1.22056	1049939	1071343	0.0253434	0.1593104340853414	0.1531977099512014	T1	-0.96387	0.33511109269247497	5.26135319695383e-05	-1.14152	1.1432940065896768	0.25365564599152157	1	Gray-Cerebellum	left	viiib cerebellum	Volume of grey matter in Left VIIIb Cerebellum
IDP-25651	-0.0338748	0.2234369599441387	-1.21744	1049939	1071343	0.0126598	0.1125360200259585	0.1101653590179599	dMRI	-0.961403	0.3363497360881218	5.36125730489286e-05	-1.13724	1.146014914950218	0.25543774652700457	1	w-ICVF	right	acoustic radiation	Weighted-mean ICVF (intra-cellular volume fraction) in tract right acoustic radiation (from dMRI data)
IDP-25675	-0.0238253	0.2266517961120864	-1.20903	1049939	1071343	0.0218001	0.1479715942991365	0.1449301747399465	dMRI	-0.954761	0.3396987679152864	5.12379883962856e-05	-1.13258	1.1395476861570517	0.2573890365874525	1	w-ICVF	left	uncinate fasciculus	Weighted-mean ICVF (intra-cellular volume fraction) in tract left uncinate fasciculus (from dMRI data)
IDP-25834	-0.0235328	0.227071	-1.20794	1049939	1071343	0.0348815	0.1867957767334789	0.1815441510052285	T1	-0.9539	0.34013414264376973	5.78730767344455e-05	-1.1227	1.157618481947797	0.2615664164886613	1	Gray-Cortical	left	subcallosal cortex	Volume of grey matter in Left Subcallosal Cortex
IDP-25859	-0.0330801	0.2352663602532219	-1.1869	1049939	1071343	0.0143595	0.1200112078233555	0.1141179849056498	T1	-0.937287	0.34861088562738285	5.44085109463304e-05	-1.10767	1.1481826677325497	0.26800557347399845	1	Gray-Cortical	right	temporal occipital fusiform cortex	Volume of grey matter in Right Temporal Occipital Fusiform Cortex
IDP-25879	0.0234097	0.235677	1.1858603381542938	1049939	1071343	0.0314123	0.1774268283387605	0.1727492332774273	T1	0.936465	0.34903398274301867	5.50094213903701e-05	1.1059073760467508	1.1498192593451009	0.2687666118890708	1	Gray-Subcortical	right	thalamus	Volume of grey matter in Right Thalamus
IDP-25092	0.0231923	0.241205	1.171980506513313	1049939	1071343	0.024719	0.1574895109070272	0.1500928788743333	dMRI	0.925504	0.3547038569556745	4.85281110980867e-05	1.101450763200496	1.1321672811378611	0.2707005223710166	1	FA	right	cingulum hippocampus	Mean FA (fractional anisotropy) in cingulum hippocampus (right) on FA skeleton (from dMRI data)
IDP-25061	0.0226483	0.2454252921281235	1.1615328006245087	1049939	1071343	0.0205992	0.1436684706700128	0.1397996855717347	dMRI	0.9172534259884705	0.35900985665100316	4.91061764100196e-05	1.0908735882930964	1.1337416535762166	0.27532851028573146	1	FA	NA	fornix	Mean FA (fractional anisotropy) in fornix on FA skeleton (from dMRI data)
IDP-25434	-0.02176	0.2451574576381677	-1.16219	1049939	1071343	0.0270258	0.1644049561234757	0.159877	dMRI	-0.917774	0.3587371753702143	5.23867823276242e-05	-1.08722	1.142676449404931	0.27694088345235324	1	OD	right	superior fronto-occipital fasciculus	Mean OD (orientation dispersion index) in superior fronto-occipital fasciculus (right) on FA (fractional anisotropy) skeleton (from dMRI data)
IDP-25020	-0.0339897	0.2479538289493453	-1.15533	1049939	1071343	0.0129292	0.1137106309074116	0.1086606524815599	T1	-0.912358	0.36158029671691794	5.39549418272442e-05	-1.07879	1.1469473631653362	0.28068272733543875	1	Subcortical	right	hippocampus	Volume of right hippocampus (from T1 brain image)
IDP-25875	0.0334593	0.2557312988005624	1.1365384124597608	1049939	1071343	0.0176503	0.1330316885650343	0.1345914197130892	T1	0.897516	0.36944387858924965	5.30879862282358e-05	1.062331030316303	1.1445861922523248	0.2880854321518196	1	Gray-Cortical	right	supracalcarine cortex	Volume of grey matter in Right Supracalcarine Cortex
IDP-25428	-0.0226147	0.2635894952237902	-1.11795	1049939	1071343	0.0200492	0.1422740992930592	0.1353809415210452	dMRI	-0.882834	0.3773258014852955	5.05861682725792e-05	-1.04808	1.1377724410137349	0.29460264088797916	1	OD	right	cingulum hippocampus	Mean OD (orientation dispersion index) in cingulum hippocampus (right) on FA (fractional anisotropy) skeleton (from dMRI data)
IDP-25446	-0.0317658	0.2618457789264233	-1.12204	1049939	1071343	0.0117921	0.108656	0.1074370251779836	dMRI	-0.886066	0.3755821648671821	5.7085430111196e-05	-1.04383	1.1554733106164445	0.2965659500522644	1	ISOVF	right	corticospinal tract	Mean ISOVF (isotropic or free water volume fraction) in corticospinal tract (right) on FA (fractional anisotropy) skeleton (from dMRI data)
IDP-25853	-0.0210329	0.2660916389399675	-1.11211	1049939	1071343	0.0182299	0.1374706887375857	0.1336240876258941	T1	-0.878223	0.3798226099826152	5.16211939029855e-05	-1.04131	1.140591354018659	0.2977295172145821	1	Gray-Cortical	right	lingual gyrus	Volume of grey matter in Right Lingual Gyrus
IDP-25062	0.0317997	0.2650298315626279	1.1145814303523105	1049939	1071343	0.0108214	0.1042760989998262	0.1020199244052957	dMRI	0.8801762937595123	0.37876381370584267	5.36722528482067e-05	1.0410842407274892	1.1461774540771479	0.2978364529135903	1	FA	right	corticospinal tract	Mean FA (fractional anisotropy) in corticospinal tract (right) on FA skeleton (from dMRI data)
IDP-25657	0.0316675	0.2690158371407526	1.1053318147072562	1049939	1071343	0.0119126	0.1092781772913155	0.1079923510929226	dMRI	0.8728719441665082	0.3827328799818227	4.81585762810381e-05	1.039275019527708	1.131160845672933	0.2986768492270986	1	w-ICVF	right	parahippocampal part of cingulum	Weighted-mean ICVF (intra-cellular volume fraction) in tract right parahippocampal part of cingulum (from dMRI data)
IDP-25076	-0.0303775	0.2640318153978469	-1.11691	1049939	1071343	0.0158029	0.1261804756971989	0.1226517090792366	dMRI	-0.882017	0.37776762440883316	5.86786773280961e-05	-1.03711	1.1598125512766162	0.29968419648871225	1	FA	right	retrolenticular part of internal capsule	Mean FA (fractional anisotropy) in retrolenticular part of internal capsule (right) on FA skeleton (from dMRI data)
IDP-25905	0.0164458	0.2724943247107508	1.0973364909807342	1049939	1071343	0.0391019	0.1985967138180399	0.1947167205824655	T1	0.8665580991540416	0.38618417999842203	4.86115797197635e-05	1.0311952998222356	1.1323946095983703	0.30244924433363995	1	Gray-Cerebellum	right	crus ii cerebellum	Volume of grey matter in Right Crus II Cerebellum
IDP-25347	0.0163838	0.2707697064517101	1.1012917366049442	1049939	1071343	0.0409723	0.2030656420321303	0.198268	dMRI	0.8696815258859273	0.3844744708739726	5.20215846407239e-05	1.0306942106766845	1.1416818262007045	0.302684	1	ICVF	NA	body of corpus callosum	Mean ICVF (intra-cellular volume fraction) in body of corpus callosum on FA (fractional anisotropy) skeleton (from dMRI data)
IDP-25498	0.0221023	0.2739857820198179	1.093929767632162	1049939	1071343	0.0212676	0.1470226903420173	0.1442303896196104	dMRI	0.8638678362004749	0.3876604974415345	4.8267957307337e-05	1.0284189683371865	1.1314587470856785	0.30375278968612784	1	w-FA	NA	forceps major	Weighted-mean FA (fractional anisotropy) in tract forceps major (from dMRI data)
IDP-25874	0.0316991	0.2723819282975106	1.097593738367758	1049939	1071343	0.0159513	0.12697	0.1229133016315955	T1	0.8667612454164179	0.38607284035534306	5.1276143395292e-05	1.0281478415178034	1.1396516020599456	0.30388028912285037	1	Gray-Cortical	left	supracalcarine cortex	Volume of grey matter in Left Supracalcarine Cortex
IDP-25438	0.0312083	0.2723229708595729	1.0977287063018109	1049939	1071343	0.0112577	0.10636	0.1046518397604613	dMRI	0.8668678285450578	0.38601443251356937	5.14020936558393e-05	1.0281195527319567	1.1399946301135515	0.30389359418617756	1	OD	right	tapetum	Mean OD (orientation dispersion index) in tapetum (right) on FA (fractional anisotropy) skeleton (from dMRI data)
IDP-25886	-0.0211891	0.2737289330594711	-1.09452	1049939	1071343	0.0325793	0.1811064775881729	0.1829021741931322	T1	-0.86433	0.38740640346877886	5.09702852726304e-05	-1.02564	1.1388185913457143	0.30506162840693696	1	Gray-Subcortical	left	hippocampus	Volume of grey matter in Left Hippocampus
IDP-25103	0.0213314	0.274622	1.0924813328554144	1049939	1071343	0.0238215	0.1544428406809756	0.153197	dMRI	0.8627240185135544	0.3882892234096722	5.07659155677035e-05	1.0239833824000122	1.1382619863669519	0.30584312395063296	1	FA	left	tapetum	Mean FA (fractional anisotropy) in tapetum (left) on FA skeleton (from dMRI data)
IDP-25393	0.0221374	0.276797	1.0875420668021862	1049939	1071343	0.0184334	0.1362028418651674	0.1328941158223079	dMRI	0.8588235184960291	0.39043789008207497	4.96080580525815e-05	1.0207687582262868	1.1351085382673667	0.307364	1	OD	NA	pontine crossing tract	Mean OD (orientation dispersion index) in pontine crossing tract on FA (fractional anisotropy) skeleton (from dMRI data)
IDP-25058	-0.0209941	0.2751563432130698	-1.09126	1049939	1071343	0.022615	0.1506900089878572	0.149486	dMRI	-0.861763	0.38881772863820807	5.2749630906654e-05	-1.02042	1.1436646747668904	0.30752723405079074	1	FA	NA	genu of corpus callosum	Mean FA (fractional anisotropy) in genu of corpus callosum on FA skeleton (from dMRI data)
IDP-25501	0.0311074	0.2754844068290593	1.090519412499097	1049939	1071343	0.012538	0.1119938700713725	0.1079099078863829	dMRI	0.8611747052549179	0.3891418292234683	5.73640252149451e-05	1.0141703170927137	1.1562320699534072	0.3105014896644205	1	w-FA	right	inferior fronto-occipital fasciculus	Weighted-mean FA (fractional anisotropy) in tract right inferior fronto-occipital fasciculus (from dMRI data)
IDP-25878	0.0218552	0.2789106239994833	1.0827697761140476	1049939	1071343	0.0317449	0.1783948087035878	0.1728288640655712	T1	0.855055	0.3925207679335956	5.50670262924999e-05	1.0096984937525766	1.1499761474481494	0.31263976434203966	1	Gray-Subcortical	left	thalamus	Volume of grey matter in Left Thalamus
IDP-25857	-0.0206529	0.2828847766299293	-1.07386	1049939	1071343	0.0213775	0.1473929548938742	0.1393998638358027	T1	-0.84802	0.3964268026226806	5.19096929973847e-05	-1.00516	1.1413770870722373	0.31482149998388964	1	Gray-Cortical	right	temporal fusiform cortex, posterior division	Volume of grey matter in Right Temporal Fusiform Cortex, posterior division
IDP-25908	0.021094	0.2836262008675941	1.0722089288023795	1049939	1071343	0.0362235	0.1912238498322308	0.1876602188673964	T1	0.8467150585765892	0.397154	5.14899261127424e-05	1.0041126902706694	1.1402338435665762	0.3153242993087263	1	Gray-Cerebellum	right	viib cerebellum	Volume of grey matter in Right VIIb Cerebellum
IDP-25082	0.0207486	0.2837690650392626	1.0718908398208924	1049939	1071343	0.0194706	0.1395670427611316	0.1381427248674651	dMRI	0.8464638661798861	0.39729402320789586	5.2007567405756e-05	1.003194810380397	1.1416436499809246	0.31576687644384893	1	FA	right	posterior corona radiata	Mean FA (fractional anisotropy) in posterior corona radiata (right) on FA skeleton (from dMRI data)
IDP-25849	-0.0203281	0.288526	-1.06136	1049939	1071343	0.0188387	0.1376519238571986	0.1379863267482108	T1	-0.838148	0.4019476531700107	4.80962671121989e-05	-0.998006	1.130991145405416	0.31827641172661936	1	Gray-Cortical	right	parahippocampal gyrus, anterior division	Volume of grey matter in Right Parahippocampal Gyrus, anterior division
IDP-25425	-0.0159947	0.2886761622760797	-1.06103	1049939	1071343	0.0400535	0.2001362148743974	0.1947050026569819	dMRI	-0.837887	0.4020939860771333	5.16087777403537e-05	-0.993503	1.1405575383514082	0.3204649160162669	1	OD	left	external capsule	Mean OD (orientation dispersion index) in external capsule (left) on FA (fractional anisotropy) skeleton (from dMRI data)
IDP-25670	0.0215862	0.2901471164654514	1.0577989393747758	1049939	1071343	0.0269925	0.1643095943769116	0.1651964017908953	dMRI	0.8353356019105178	0.40352877741696735	4.91453131208938e-05	0.9934034444072966	1.1338482431910166	0.3205133837047929	1	w-ICVF	right	posterior thalamic radiation	Weighted-mean ICVF (intra-cellular volume fraction) in tract right posterior thalamic radiation (from dMRI data)
IDP-25910	0.020128	0.2898280672060902	1.0584988666307371	1049939	1071343	0.0289845	0.1704193832653631	0.1656812390150297	T1	0.8358883290251788	0.4032177287512685	4.98155291174225e-05	0.9932615734926257	1.1356735898618826	0.3205824986853928	1	Gray-Cerebellum	vermis	viiia cerebellum	Volume of grey matter in Vermis VIIIa Cerebellum
IDP-25059	0.0203243	0.2887572283074047	1.060851863131284	1049939	1071343	0.0289876	0.1702773761103992	0.167164	dMRI	0.837746	0.40217310732066747	5.44649124798638e-05	0.9899658212915933	1.1483362784371587	0.32219082519738185	1	FA	NA	body of corpus callosum	Mean FA (fractional anisotropy) in body of corpus callosum on FA skeleton (from dMRI data)
IDP-25676	-0.0209018	0.2965361160306144	-1.04389	1049939	1071343	0.0232529	0.1531190788779508	0.1478657159650972	dMRI	-0.824352	0.40973951786855833	5.14226643866393e-05	-0.977671	1.1400506549102998	0.32823697777422023	1	w-ICVF	right	uncinate fasciculus	Weighted-mean ICVF (intra-cellular volume fraction) in tract right uncinate fasciculus (from dMRI data)
IDP-25662	0.0207759	0.2957846395391147	1.0455158054153777	1049939	1071343	0.0206244	0.1452741903102105	0.143145	dMRI	0.8256357064791744	0.4090107737291321	5.35232906216047e-05	0.9767457878655417	1.1457717524737527	0.3286950208299537	1	w-ICVF	left	inferior fronto-occipital fasciculus	Weighted-mean ICVF (intra-cellular volume fraction) in tract left inferior fronto-occipital fasciculus (from dMRI data)
IDP-25868	-0.027799	0.297609	-1.04158	1049939	1071343	0.0131497	0.1150330692811949	0.1116946875820841	T1	-0.822524	0.4107788417773497	5.54836050430838e-05	-0.970805	1.1511107080069396	0.33164532270714675	1	Gray-Cortical	left	planum polare	Volume of grey matter in Left Planum Polare
IDP-25079	-0.0207298	0.3021340297074822	-1.03187	1049939	1071343	0.0294707	0.1716952309517316	0.167079	dMRI	-0.814858	0.41515358487989285	4.993090639787e-05	-0.968138	1.1359878221927269	0.3329754809392712	1	FA	left	anterior corona radiata	Mean FA (fractional anisotropy) in anterior corona radiata (left) on FA skeleton (from dMRI data)
IDP-25906	0.0201619	0.3039306675378777	1.028040732936934	1049939	1071343	0.033344	0.183215	0.1782130242494318	T1	0.811836	0.4168858696578136	4.95070811437589e-05	0.9650376202997594	1.1348335256366502	0.33452596915408483	1	Gray-Cerebellum	left	viib cerebellum	Volume of grey matter in Left VIIb Cerebellum
IDP-25915	0.0202279	0.3040562164901174	1.0277738570262918	1049939	1071343	0.0335913	0.1834070640262921	0.1784995426634648	T1	0.8116250277150018	0.417007	5.32198407400469e-05	0.9605173126062679	1.1449453006523325	0.3367949220040949	1	Gray-Cerebellum	left	ix cerebellum	Volume of grey matter in Left IX Cerebellum
IDP-25345	-0.0291936	0.30853	-1.01831	1049939	1071343	0.00939337	0.0982877	0.100756	dMRI	-0.804153	0.4213085450858014	5.22226017511323e-05	-0.952805	1.1422293003212438	0.3406886409102071	1	ICVF	NA	pontine crossing tract	Mean ICVF (intra-cellular volume fraction) in pontine crossing tract on FA (fractional anisotropy) skeleton (from dMRI data)
IDP-25442	-0.0284482	0.3060988158154272	-1.02344	1049939	1071343	0.0130717	0.1143372374866397	0.1099558274109165	dMRI	-0.808204	0.418973	5.68337621976122e-05	-0.952384	1.1547878880204407	0.34090213830950256	1	ISOVF	NA	genu of corpus callosum	Mean ISOVF (isotropic or free water volume fraction) in genu of corpus callosum on FA (fractional anisotropy) skeleton (from dMRI data)
IDP-25011	-0.0188763	0.3099684368973051	-1.01529	1049939	1071343	0.0337586	0.1841831835664508	0.1758674817730106	T1	-0.801765	0.422689	5.08360876094663e-05	-0.95155	1.1384531013261336	0.34132504887947257	1	Subcortical	left	thalamus	Volume of left thalamus (from T1 brain image)
PC-ISOVF-ProbTrack-1	0.0192852	0.3115196282868439	1.0120385362271684	1049939	1071343	0.0251154	0.1587022085824853	0.1559748025678189	dMRI	0.7991989671644402	0.4241750507461024	5.48773583116325e-05	0.9439526220585401	1.1494595829088974	0.3451938595832088	1	w-ISOVF	NA	PC	PC-ISOVF-ProbTrack-1
PC-ICVF-TBSS-1	-0.012769	0.3146307651307424	-1.00555	1049939	1071343	0.0604354	0.2459058194037365	0.2424985179527448	dMRI	-0.794077	0.42715049688121687	5.17385508903109e-05	-0.94141	1.1409109781207796	0.34649460321269565	1	ICVF	NA	PC	PC-ICVF-TBSS-1
IDP-25374	0.0199744	0.3132505008946648	1.0084249485073622	1049939	1071343	0.032211	0.1797654079306715	0.1753540203168065	dMRI	0.796345	0.4258313362239404	5.66162151471155e-05	0.9386504941813341	1.154195394277472	0.3479102187131302	1	ICVF	right	sagittal stratum	Mean ICVF (intra-cellular volume fraction) in sagittal stratum (right) on FA (fractional anisotropy) skeleton (from dMRI data)
IDP-25835	-0.0197152	0.3168080586066991	-1.00104	1049939	1071343	0.0313589	0.1773248116253641	0.175966	T1	-0.790513	0.4292284971059389	5.5432798103086e-05	-0.933079	1.1509723342897167	0.3507791296715528	1	Gray-Cortical	right	subcallosal cortex	Volume of grey matter in Right Subcallosal Cortex
PC-ICVF-ProbTrack-1	-0.0125798	0.3230891873469997	-0.98813	1049939	1071343	0.0608347	0.2466839328345973	0.2406383278512343	dMRI	-0.780318	0.4352035699946434	5.05650313534383e-05	-0.926397	1.1377148741917162	0.3542396524678151	1	w-ICVF	NA	PC	PC-ICVF-ProbTrack-1
IDP-25431	0.0193538	0.3270402240440699	0.9800929800192758	1049939	1071343	0.0198249	0.1416931724881493	0.1392973052842101	dMRI	0.7739718096868019	0.4389474620783118	5.17823506236782e-05	0.9175266683750666	1.14103	0.3588667248828229	1	OD	left	fornix cres+stria terminalis	Mean OD (orientation dispersion index) in fornix cres+stria terminalis (left) on FA (fractional anisotropy) skeleton (from dMRI data)
IDP-25844	0.029059	0.3282905285411114	0.977563	1049939	1071343	0.0116248	0.1079162251290152	0.1048945660396983	T1	0.7719738658243223	0.44012990628696547	5.26736121881474e-05	0.9141862699280621	1.143457636266663	0.3606189774329579	1	Gray-Cortical	left	cuneal cortex	Volume of grey matter in Left Cuneal Cortex
IDP-25654	0.0281218	0.3283603606839862	0.9774218285544156	1049939	1071343	0.017231	0.1325117828118717	0.1284626667484501	dMRI	0.7718624221334243	0.4401959158275318	5.26448417794256e-05	0.914086	1.1433792794831013	0.36067185998882556	1	w-ICVF	left	cingulate gyrus part of cingulum	Weighted-mean ICVF (intra-cellular volume fraction) in tract left cingulate gyrus part of cingulum (from dMRI data)
IDP-25714	-0.0285967	0.3271525305530729	-0.979865	1049939	1071343	0.0160725	0.1273956315947802	0.1254017855175346	dMRI	-0.773792	0.43905371824114947	5.58580408406805e-05	-0.912884	1.1521304913904102	0.3613035288143782	1	w-ISOVF	NA	forceps major	Weighted-mean ISOVF (isotropic or free water volume fraction) in tract forceps major (from dMRI data)
IDP-25694	-0.0194996	0.3311120704464758	-0.971876	1049939	1071343	0.0201127	0.1420042919026484	0.140239	dMRI	-0.767483	0.4427942810825194	5.16905149028928e-05	-0.909934	1.1407801511483266	0.36285716336087304	1	w-OD	left	medial lemniscus	Weighted-mean OD (orientation dispersion index) in tract left medial lemniscus (from dMRI data)
IDP-25666	-0.017736	0.3423251803514371	-0.949581	1049939	1071343	0.0200508	0.1416243133494669	0.1414335517322093	dMRI	-0.749877	0.4533289317923669	5.28735110623226e-05	-0.887807	1.1440020648484568	0.3746445090305571	1	w-ICVF	NA	middle cerebellar peduncle	Weighted-mean ICVF (intra-cellular volume fraction) in tract middle cerebellar peduncle (from dMRI data)
IDP-25410	-0.0139675	0.3469429697888002	-0.940535	1049939	1071343	0.0438224	0.2093393082255719	0.2001983278487608	dMRI	-0.742734	0.45764301742008473	4.95291350949642e-05	-0.882872	1.1348935900138368	0.3773055887257959	1	OD	right	posterior limb of internal capsule	Mean OD (orientation dispersion index) in posterior limb of internal capsule (right) on FA (fractional anisotropy) skeleton (from dMRI data)
IDP-25880	0.0188514	0.3493117530028926	0.9359250997714268	1049939	1071343	0.0225153	0.1508359695415325	0.150744	T1	0.7390927778986287	0.4598506620042768	4.97116507936078e-05	0.8783516730404157	1.1353906751694067	0.3797529018566421	1	Gray-Subcortical	left	caudate	Volume of grey matter in Left Caudate
IDP-25371	0.0163651	0.3572270697508795	0.9206617161641144	1049939	1071343	0.0330631	0.1824087427893227	0.1805238111702582	dMRI	0.7270394024808565	0.4672018184396597	4.97673063766203e-05	0.8639695466502475	1.1355422542628528	0.3876046199891072	1	ICVF	left	posterior corona radiata	Mean ICVF (intra-cellular volume fraction) in posterior corona radiata (left) on FA (fractional anisotropy) skeleton (from dMRI data)
IDP-25388	0.0172238	0.3611134916135513	0.9132453994386648	1049939	1071343	0.0301051	0.173603	0.1661725576750041	dMRI	0.7211827947974776	0.4707970559948297	5.29354573586011e-05	0.853772	1.1441707768252973	0.39323115752833704	1	ICVF	right	uncinate fasciculus	Mean ICVF (intra-cellular volume fraction) in uncinate fasciculus (right) on FA (fractional anisotropy) skeleton (from dMRI data)
IDP-25357	0.0178481	0.3646328707513913	0.9065725735179594	1049939	1071343	0.0314018	0.1773942737221362	0.17109	dMRI	0.7159133160246863	0.4740448756206661	5.00293129736711e-05	0.8504807989211023	1.1362558344700526	0.395058	1	ICVF	left	superior cerebellar peduncle	Mean ICVF (intra-cellular volume fraction) in superior cerebellar peduncle (left) on FA (fractional anisotropy) skeleton (from dMRI data)
IDP-25896	-0.0170142	0.3659206762338408	-0.904141	1049939	1071343	0.0259297	0.1611634050072096	0.151304	T1	-0.713993	0.47523146599275745	4.92162193096131e-05	-0.849027	1.1340413576141175	0.3958660694728807	1	Gray-Cerebellum	right	v cerebellum	Volume of grey matter in Right V Cerebellum
IDP-25797	0.0250444	0.369442	0.8975200111787628	1049939	1071343	0.0169963	0.1303900314956818	0.1256635688273591	T1	0.7087645778959499	0.47847058273903254	5.1861720907802e-05	0.8401453415267646	1.141246434126817	0.4008269003005138	1	Gray-Cortical	right	temporal pole	Volume of grey matter in Right Temporal Pole
PC-FA-TBSS-1	-0.0138489	0.3753407378262162	-0.886514	1049939	1071343	0.042341	0.2061877325212524	0.2002343917952738	dMRI	-0.700073	0.4838816952936045	4.87710919010837e-05	-0.83292	1.1328290442144395	0.40489	1	FA	NA	PC	PC-FA-TBSS-1
IDP-25883	0.0176112	0.373571	0.8898047207609008	1049939	1071343	0.0277008	0.166464	0.162587	T1	0.7026718730110987	0.48226026014789425	5.33954851613731e-05	0.8314030788277943	1.1454236717467028	0.405746	1	Gray-Subcortical	right	putamen	Volume of grey matter in Right Putamen
IDP-25012	-0.0166909	0.3772383199018885	-0.882996	1049939	1071343	0.0345989	0.1861667620076756	0.1784256757592707	T1	-0.697295	0.48561804383739415	5.16354669807509e-05	-0.826773	1.1406302270314146	0.4083656117676472	1	Subcortical	right	thalamus	Volume of right thalamus (from T1 brain image)
IDP-25680	0.0249087	0.3811987827679373	0.8756896329059057	1049939	1071343	0.0167176	0.1302983528118736	0.122966	dMRI	0.6915252978251364	0.48923548845767406	5.26215661941194e-05	0.8189682946202821	1.1433158879610081	0.4128045030120815	1	w-OD	right	anterior thalamic radiation	Weighted-mean OD (orientation dispersion index) in tract right anterior thalamic radiation (from dMRI data)
IDP-25872	0.0240612	0.3789392725475746	0.8798524022944316	1049939	1071343	0.015989	0.1270437435814071	0.1242533182240488	T1	0.6948126044609647	0.48717274804986654	5.80700236309626e-05	0.817573	1.1581548707593994	0.41360108811640117	1	Gray-Cortical	left	planum temporale	Volume of grey matter in Left Planum Temporale
IDP-25688	0.0176691	0.3829168889126996	0.8725344389124255	1049939	1071343	0.0303364	0.1743311538519997	0.1701831326219544	dMRI	0.6890336656485659	0.49080208211744336	5.17142781453565e-05	0.8169007230790688	1.1408448708144414	0.4139851645516025	1	w-OD	NA	forceps minor	Weighted-mean OD (orientation dispersion index) in tract forceps minor (from dMRI data)
IDP-25102	0.0166766	0.3924874508821298	0.8551150639914915	1049939	1071343	0.0287722	0.1696362703792922	0.1676583935031175	dMRI	0.6752777206453653	0.4994993360120482	5.00413470646776e-05	0.8021955168724247	1.1362886095575908	0.4224398692686999	1	FA	right	tapetum	Mean FA (fractional anisotropy) in tapetum (right) on FA skeleton (from dMRI data)
IDP-25486	-0.0251905	0.3932761818790738	-0.853691	1049939	1071343	0.0163209	0.1284777775417422	0.12468	dMRI	-0.674153	0.5002139161460892	5.31068331427544e-05	-0.797934	1.1446375222009544	0.42490902620814275	1	ISOVF	right	tapetum	Mean ISOVF (isotropic or free water volume fraction) in tapetum (right) on FA (fractional anisotropy) skeleton (from dMRI data)
IDP-25656	0.0245669	0.3989480372476122	0.8435014820248927	1049939	1071343	0.0105014	0.1032471613046314	0.1044841688610347	dMRI	0.6661065652194202	0.5053429884740022	4.41706475526227e-05	0.7969273859810149	1.1202996420225189	0.4254932047790776	1	w-ICVF	left	parahippocampal part of cingulum	Weighted-mean ICVF (intra-cellular volume fraction) in tract left parahippocampal part of cingulum (from dMRI data)
IDP-25367	0.0166171	0.3962910501396055	0.8482638412204491	1049939	1071343	0.0300257	0.1733754995616857	0.1649095919473462	dMRI	0.6698673632662452	0.5029423464533784	5.14304557493453e-05	0.7944468343749183	1.140071874842457	0.4269353482407533	1	ICVF	left	anterior corona radiata	Mean ICVF (intra-cellular volume fraction) in anterior corona radiata (left) on FA (fractional anisotropy) skeleton (from dMRI data)
IDP-25672	0.0160551	0.3974378133478851	0.8462060394795695	1049939	1071343	0.0249206	0.1580723715414959	0.1565757026947901	dMRI	0.6682423332233467	0.5039789169815732	4.99488201748391e-05	0.7939258759588868	1.1360366107225777	0.42723858469635756	1	w-ICVF	right	superior longitudinal fasciculus	Weighted-mean ICVF (intra-cellular volume fraction) in tract right superior longitudinal fasciculus (from dMRI data)
IDP-25419	-0.01728	0.4015705046406073	-0.83882	1049939	1071343	0.0272696	0.1651395636804697	0.1587271261229568	dMRI	-0.662409	0.5077088915914654	4.89181437994296e-05	-0.78797	1.1332295430006225	0.430714	1	OD	left	posterior corona radiata	Mean OD (orientation dispersion index) in posterior corona radiata (left) on FA (fractional anisotropy) skeleton (from dMRI data)
IDP-25490	-0.0171964	0.4038358644521351	-0.83479	1049939	1071343	0.0185623	0.1366085291877961	0.1341751206165978	dMRI	-0.659227	0.5097498150323727	5.1322437405929e-05	-0.781929	1.1397776847237957	0.4342563766595742	1	w-FA	left	anterior thalamic radiation	Weighted-mean FA (fractional anisotropy) in tract left anterior thalamic radiation (from dMRI data)
IDP-25507	0.0235611	0.4039739364243927	0.8345450071252003	1049939	1071343	0.0131615	0.1147333073418283	0.1106776079653184	dMRI	0.6590337065949323	0.5098741241777975	5.10791804162773e-05	0.7819265245468034	1.1391151694473396	0.4342577557207604	1	w-FA	left	posterior thalamic radiation	Weighted-mean FA (fractional anisotropy) in tract left posterior thalamic radiation (from dMRI data)
IDP-25661	-0.011473	0.4131360712663119	-0.818387	1049939	1071343	0.0431284	0.2079889074309448	0.2002430881928032	dMRI	-0.646274	0.5181018641535287	4.98625946106372e-05	-0.767905	1.1358017736739625	0.4425435063958303	1	w-ICVF	NA	forceps minor	Weighted-mean ICVF (intra-cellular volume fraction) in tract forceps minor (from dMRI data)
IDP-25700	-0.0157208	0.4173772513423412	-0.81098	1049939	1071343	0.0297879	0.1727196561480591	0.1671532182870113	dMRI	-0.640424	0.5218966766373987	4.9769641080656e-05	-0.761039	1.1355486128759882	0.4466334836597482	1	w-OD	left	superior thalamic radiation	Weighted-mean OD (orientation dispersion index) in tract left superior thalamic radiation (from dMRI data)
IDP-25441	-0.0230165	0.418214	-0.809523	1049939	1071343	0.0151638	0.1235949620850809	0.1238360850859949	dMRI	-0.639274	0.5226446572752064	5.47988879487751e-05	-0.755132	1.149245867306248	0.45016991855711175	1	ISOVF	NA	pontine crossing tract	Mean ISOVF (isotropic or free water volume fraction) in pontine crossing tract on FA (fractional anisotropy) skeleton (from dMRI data)
IDP-25381	0.0158507	0.4276259740597503	0.7932606566395277	1049939	1071343	0.0251691	0.1588468203064039	0.1568971013457683	dMRI	0.6264317758510637	0.5310317728453646	4.8385112843151e-05	0.7456505204491262	1.1317778225305786	0.455879	1	ICVF	left	cingulum hippocampus	Mean ICVF (intra-cellular volume fraction) in cingulum hippocampus (left) on FA (fractional anisotropy) skeleton (from dMRI data)
IDP-25895	-0.0155025	0.426888	-0.794529	1049939	1071343	0.0239948	0.1554276600534445	0.1505801958143235	T1	-0.627433	0.5303754427898981	5.38433821783081e-05	-0.741985	1.1466435282302656	0.45809626451065044	1	Gray-Cerebellum	left	v cerebellum	Volume of grey matter in Left V Cerebellum
IDP-25805	0.0216062	0.4282646741631364	0.7921646559776433	1049939	1071343	0.0112868	0.1064340061130864	0.1014274121608457	T1	0.6255662726457658	0.5315994667182302	5.18205470754888e-05	0.7415613433614585	1.1411342963710354	0.45835315211940886	1	Gray-Cortical	right	middle temporal gyrus, posterior division	Volume of grey matter in Right Middle Temporal Gyrus, posterior division
IDP-25359	0.0160879	0.4304467637988285	0.7884273746355821	1049939	1071343	0.0281228	0.1676990369062546	0.161087	dMRI	0.6226149706136189	0.5335375709856711	4.81104095627889e-05	0.741352	1.1310296626524468	0.4584797982772878	1	ICVF	left	cerebral peduncle	Mean ICVF (intra-cellular volume fraction) in cerebral peduncle (left) on FA (fractional anisotropy) skeleton (from dMRI data)
IDP-25876	0.0235519	0.4286017325271088	0.7915866518639917	1049939	1071343	0.0148441	0.1221782200463958	0.1184993969776694	T1	0.6251098272890809	0.5318989785123036	5.35863039627518e-05	0.7394637418040547	1.1459433705686337	0.45962544886490064	1	Gray-Cortical	left	occipital pole	Volume of grey matter in Left Occipital Pole
IDP-25453	-0.0221139	0.4257781022708251	-0.796437	1049939	1071343	0.0168929	0.1308467078383225	0.1272149490180548	dMRI	-0.62894	0.5293882860200521	5.90107023197109e-05	-0.739245	1.160716827981779	0.45975837403811004	1	ISOVF	left	superior cerebellar peduncle	Mean ISOVF (isotropic or free water volume fraction) in superior cerebellar peduncle (left) on FA (fractional anisotropy) skeleton (from dMRI data)
IDP-25395	0.015443	0.4307992778262711	0.7878246544321931	1049939	1071343	0.0294551	0.1716565713189625	0.1633965246064465	dMRI	0.6221390071529453	0.5338504677067297	5.13362668389701e-05	0.7379251581782612	1.139815349461272	0.46055992996867445	1	OD	NA	body of corpus callosum	Mean OD (orientation dispersion index) in body of corpus callosum on FA (fractional anisotropy) skeleton (from dMRI data)
PC-ISOVF-TBSS-1	0.0218792	0.4301108277967612	0.7890020167660458	1049939	1071343	0.0167846	0.1304626210416467	0.1294784051813087	dMRI	0.6230687610383076	0.533239	5.51508544892701e-05	0.7356827797809727	1.1502044552186168	0.46192377180143096	1	ISOVF	NA	PC	PC-ISOVF-TBSS-1
IDP-25682	0.0226157	0.4365111588562239	0.7780981405185704	1049939	1071343	0.0133033	0.1153747506957612	0.1120082709348438	dMRI	0.6144580547033908	0.5389126827776825	5.17513887026282e-05	0.7284535152670734	1.140945942159382	0.4663360142611499	1	w-OD	right	cingulate gyrus part of cingulum	Weighted-mean OD (orientation dispersion index) in tract right cingulate gyrus part of cingulum (from dMRI data)
IDP-25356	0.0158107	0.4385639947091374	0.7746204076943358	1049939	1071343	0.0322403	0.1798449615481803	0.1734939939054671	dMRI	0.6117117161187321	0.5407285088739743	5.16383079587705e-05	0.7252955673745453	1.1406379644918707	0.46827072449923446	1	ICVF	right	superior cerebellar peduncle	Mean ICVF (intra-cellular volume fraction) in superior cerebellar peduncle (right) on FA (fractional anisotropy) skeleton (from dMRI data)
IDP-25382	-0.0207052	0.4397441763235197	-0.772625	1049939	1071343	0.0145368	0.1207349554259407	0.1165002936870437	dMRI	-0.610136	0.5417715999187269	5.43345624498703e-05	-0.72111	1.1479812675234706	0.4708418414758542	1	ICVF	right	fornix cres+stria terminalis	Mean ICVF (intra-cellular volume fraction) in fornix cres+stria terminalis (right) on FA (fractional anisotropy) skeleton (from dMRI data)
IDP-25346	-0.0102965	0.4484381408475746	-0.758021	1049939	1071343	0.0521812	0.2286158048468966	0.2176370326680964	dMRI	-0.598604	0.5494372218919967	4.95426552414549e-05	-0.711536	1.1349304124032074	0.4767521494200493	1	ICVF	NA	genu of corpus callosum	Mean ICVF (intra-cellular volume fraction) in genu of corpus callosum on FA (fractional anisotropy) skeleton (from dMRI data)
IDP-25917	0.0153312	0.4471427713274476	0.7601870723007099	1049939	1071343	0.0328446	0.1819299743822494	0.1740558743213558	T1	0.6003138233247224	0.548297	5.24310833070417e-05	0.711109	1.1427971040083942	0.4770169581600716	1	Gray-Cerebellum	right	ix cerebellum	Volume of grey matter in Right IX Cerebellum
IDP-25375	0.0151466	0.4454790958059232	0.7629736748946485	1049939	1071343	0.020914	0.1460013880516747	0.1426518988653393	dMRI	0.6025143817375234	0.5468317929270685	5.55197031880805e-05	0.7111029189891261	1.151209022026801	0.4770204612852088	1	ICVF	left	sagittal stratum	Mean ICVF (intra-cellular volume fraction) in sagittal stratum (left) on FA (fractional anisotropy) skeleton (from dMRI data)
IDP-25847	-0.0203679	0.4473638697263796	-0.759817	1049939	1071343	0.0165894	0.1288095681194727	0.1262428310811807	T1	-0.600022	0.548492	5.53096428484918e-05	-0.708337	1.1506369184907244	0.4787359734595591	1	Gray-Cortical	right	frontal orbital cortex	Volume of grey matter in Right Frontal Orbital Cortex
IDP-25019	-0.0226168	0.4533100605902749	-0.749908	1049939	1071343	0.0124483	0.1115804682553674	0.1101220394192273	T1	-0.592197	0.5537189510193539	5.34222412454426e-05	-0.700666	1.1454965424767878	0.4835113736203297	1	Subcortical	left	hippocampus	Volume of left hippocampus (from T1 brain image)
IDP-25077	-0.0211905	0.4566843158642721	-0.744318	1049939	1071343	0.0141241	0.1189268629811905	0.1105875343322529	dMRI	-0.587782	0.5566787100948078	5.72442578678795e-05	-0.692304	1.1559058811883272	0.48874618888379373	1	FA	left	retrolenticular part of internal capsule	Mean FA (fractional anisotropy) in retrolenticular part of internal capsule (left) on FA skeleton (from dMRI data)
IDP-25867	-0.0208975	0.4594731397008849	-0.739715	1049939	1071343	0.0162224	0.1280780157576485	0.1217257318829441	T1	-0.584147	0.5591214610454217	5.40896261102278e-05	-0.690594	1.1473141785037275	0.48982	1	Gray-Cortical	right	parietal operculum cortex	Volume of grey matter in Right Parietal Operculum Cortex
IDP-25916	0.0145245	0.4639405882656864	0.7323735664295811	1049939	1071343	0.0266129	0.1631354093712254	0.1574602775038979	T1	0.5783497138864641	0.563028	4.9171391688783e-05	0.6877674106533387	1.1339192686922344	0.49159926168854506	1	Gray-Cerebellum	vermis	ix cerebellum	Volume of grey matter in Vermis IX Cerebellum
IDP-25098	0.0133528	0.4661237100012808	0.7288004929433529	1049939	1071343	0.0269907	0.1643178633660532	0.157174	dMRI	0.5755280855219537	0.5649342017546838	5.18592452716573e-05	0.6822133658851169	1.141239691682264	0.4951040443082475	1	FA	right	superior fronto-occipital fasciculus	Mean FA (fractional anisotropy) in superior fronto-occipital fasciculus (right) on FA skeleton (from dMRI data)
IDP-25387	-0.0202783	0.4670654491577252	-0.727262	1049939	1071343	0.01809	0.1347813238984169	0.1350533778302136	dMRI	-0.574313	0.5657558926123654	5.14947945739198e-05	-0.681069	1.1402471029179622	0.4958275175389223	1	ICVF	left	superior fronto-occipital fasciculus	Mean ICVF (intra-cellular volume fraction) in superior fronto-occipital fasciculus (left) on FA (fractional anisotropy) skeleton (from dMRI data)
IDP-25497	0.0208215	0.4744578746331945	0.7152446643831402	1049939	1071343	0.0132147	0.114968	0.110507	dMRI	0.5648231530548875	0.5721940572172491	5.18101497960843e-05	0.6695632923930063	1.1411059791726315	0.5031362207793648	1	w-FA	right	corticospinal tract	Weighted-mean FA (fractional anisotropy) in tract right corticospinal tract (from dMRI data)
IDP-25848	-0.0197518	0.4760119478245306	-0.712731	1049939	1071343	0.0147146	0.1222987867161281	0.1219255287118922	T1	-0.562838	0.5735448669976921	5.22987069208062e-05	-0.666822	1.142436574272954	0.5048858801170157	1	Gray-Cortical	left	parahippocampal gyrus, anterior division	Volume of grey matter in Left Parahippocampal Gyrus, anterior division
IDP-25887	-0.0105074	0.4792075392434781	-0.707578	1049939	1071343	0.0361759	0.1903088477675387	0.1892515684447959	T1	-0.558769	0.5763196421351198	4.90874627614697e-05	-0.664549	1.133690686580118	0.5063391502335646	1	Gray-Subcortical	right	hippocampus	Volume of grey matter in Right Hippocampus
IDP-25433	-0.0148683	0.479608	-0.706933	1049939	1071343	0.031605	0.1779251169687427	0.1704963040588946	dMRI	-0.55826	0.5766671445586267	5.22573393982625e-05	-0.66143	1.142323908997956	0.5083367926177458	1	OD	left	superior longitudinal fasciculus	Mean OD (orientation dispersion index) in superior longitudinal fasciculus (left) on FA (fractional anisotropy) skeleton (from dMRI data)
IDP-25496	0.0204549	0.4883166221672482	0.6929887331367286	1049939	1071343	0.0137278	0.1172427468419631	0.1160923578515145	dMRI	0.5472478171079742	0.5842084890310406	4.9253869489026e-05	0.6507169109114678	1.1341438986307522	0.5152292447140605	1	w-FA	left	corticospinal tract	Weighted-mean FA (fractional anisotropy) in tract left corticospinal tract (from dMRI data)
IDP-25379	-0.0131632	0.5007362659528332	-0.673332	1049939	1071343	0.0317486	0.1785271063264686	0.1717851048437901	dMRI	-0.531725	0.5949165848509719	5.24549692288913e-05	-0.629843	1.1428621577942701	0.528797	1	ICVF	left	cingulum cingulate gyrus	Mean ICVF (intra-cellular volume fraction) in cingulum cingulate gyrus (left) on FA (fractional anisotropy) skeleton (from dMRI data)
IDP-25369	-0.0139893	0.5057436908686176	-0.66548	1049939	1071343	0.0312803	0.1770656046396067	0.1776230780171782	dMRI	-0.525524	0.5992188434951307	5.00265721067089e-05	-0.624307	1.136248369664064	0.5324259836480902	1	ICVF	left	superior corona radiata	Mean ICVF (intra-cellular volume fraction) in superior corona radiata (left) on FA (fractional anisotropy) skeleton (from dMRI data)
IDP-25871	0.01261	0.5143381261092306	0.6520977335024529	1049939	1071343	0.0187487	0.1369261003219695	0.1361797666790277	T1	0.5149565124745911	0.6065834090276493	5.3716404024832e-05	0.6090654721467472	1.1462977006897104	0.5424810426484022	1	Gray-Cortical	right	heschl's gyrus (includes h1 and h2)	Volume of grey matter in Right Heschl's Gyrus (includes H1 and H2)
IDP-25685	-0.0125802	0.5221022080019051	-0.640108	1049939	1071343	0.0259143	0.1610522967728025	0.1555218090680074	dMRI	-0.505489	0.6132157510079665	4.66032280850911e-05	-0.602984	1.1269248237543072	0.5465191650974408	1	w-OD	left	corticospinal tract	Weighted-mean OD (orientation dispersion index) in tract left corticospinal tract (from dMRI data)
IDP-25796	-0.0182254	0.5210434688042194	-0.641738	1049939	1071343	0.0134857	0.116157	0.1121683625726298	T1	-0.506775	0.6123124747343903	5.36362711728312e-05	-0.599446	1.1460794572646291	0.5488753605564454	1	Gray-Cortical	left	temporal pole	Volume of grey matter in Left Temporal Pole
IDP-25368	0.0112205	0.5267575913103277	0.6329633276658468	1049939	1071343	0.0323264	0.1800916839753639	0.1786290243465092	dMRI	0.4998462208853702	0.6171833622029603	5.06751208824119e-05	0.5933413450872904	1.1380147052256664	0.5529527343492091	1	ICVF	right	superior corona radiata	Mean ICVF (intra-cellular volume fraction) in superior corona radiata (right) on FA (fractional anisotropy) skeleton (from dMRI data)
IDP-25389	0.0114531	0.5304325677870927	0.627346	1049939	1071343	0.0267365	0.1635690490661436	0.1596239088240151	dMRI	0.4954101267927261	0.6203106478133027	4.93388516442695e-05	0.5890180796788498	1.134375349230201	0.5558491454319058	1	ICVF	left	uncinate fasciculus	Mean ICVF (intra-cellular volume fraction) in uncinate fasciculus (left) on FA (fractional anisotropy) skeleton (from dMRI data)
IDP-25025	-0.00956812	0.5316221917957714	-0.625532	1049939	1071343	0.0391005	0.1986632294304586	0.2000906600245516	T1	-0.493977	0.6213220898675846	5.00472159250966e-05	-0.586816	1.1363045935163192	0.557327	1	Brainstem	NA	brain stem + 4th ventricle	Volume of brain stem + 4th ventricle (from T1 brain image)
IDP-25668	-0.0165128	0.5330788194262526	-0.623313	1049939	1071343	0.0181493	0.1349406389775093	0.1307068353441427	dMRI	-0.492225	0.6225599560268888	5.40332348424004e-05	-0.581961	1.1471605957579742	0.5605927409952762	1	w-ICVF	right	medial lemniscus	Weighted-mean ICVF (intra-cellular volume fraction) in tract right medial lemniscus (from dMRI data)
IDP-25828	0.009168	0.5348365420527821	0.6206399590188321	1049939	1071343	0.0465517	0.215784	0.2063850512984253	T1	0.4901145524338933	0.6240528409735325	5.16128501986442e-05	0.5811376626210886	1.1405686297730115	0.5611476769838566	1	Gray-Cortical	left	intracalcarine cortex	Volume of grey matter in Left Intracalcarine Cortex
IDP-25698	-0.0126941	0.5355723819183481	-0.619522	1049939	1071343	0.0215907	0.1473666589000596	0.1419334758296421	dMRI	-0.489232	0.6246775343208468	5.10093837415056e-05	-0.580509	1.1389250768076653	0.5615710951854097	1	w-OD	left	superior longitudinal fasciculus	Weighted-mean OD (orientation dispersion index) in tract left superior longitudinal fasciculus (from dMRI data)
IDP-25909	-0.0113212	0.5436008954283876	-0.607377	1049939	1071343	0.0208079	0.144716	0.1413907055829777	T1	-0.479641	0.631483	5.10782396657202e-05	-0.569082	1.1391126072943822	0.5693004882768504	1	Gray-Cerebellum	left	viiia cerebellum	Volume of grey matter in Left VIIIa Cerebellum
IDP-25784	0.00873534	0.5614120949449863	0.5807453461218767	1049939	1071343	0.0393238	0.1990945288570188	0.1869672531729818	T1	0.4586100866637132	0.646514	5.18487972192393e-05	0.5436291283060346	1.1412112362025426	0.5866967111602456	1	Gray-Cortical	left	insular cortex	Volume of grey matter in Left Insular Cortex
IDP-25445	-0.011061	0.562576	-0.579019	1049939	1071343	0.029052	0.1705023565068168	0.1632203932049684	dMRI	-0.457247	0.6474936911441481	5.09484650844619e-05	-0.542596	1.1387591636268337	0.5874077838934721	1	ISOVF	NA	fornix	Mean ISOVF (isotropic or free water volume fraction) in fornix on FA (fractional anisotropy) skeleton (from dMRI data)
IDP-25065	0.0169935	0.5670903015643476	0.5723419992212536	1049939	1071343	0.0112494	0.1062897209961643	0.1031120991896314	dMRI	0.4519740289215455	0.6512876922147786	5.11236790542341e-05	0.5362270237930302	1.1392363623777877	0.5918016589265808	1	FA	left	medial lemniscus	Mean FA (fractional anisotropy) in medial lemniscus (left) on FA skeleton (from dMRI data)
IDP-25509	-0.0116048	0.5722507499891214	-0.56474	1049939	1071343	0.0209372	0.1447491252717904	0.1389721282895964	dMRI	-0.445971	0.6556184529634116	5.20329785291551e-05	-0.52853	1.1417128576837245	0.5971312634732129	1	w-FA	left	superior longitudinal fasciculus	Weighted-mean FA (fractional anisotropy) in tract left superior longitudinal fasciculus (from dMRI data)
IDP-25900	0.00823041	0.5763574006587102	0.5587133004405264	1049939	1071343	0.0452364	0.2127149239580033	0.2047032412037978	T1	0.44121155140763824	0.6590598513284812	5.02111462136874e-05	0.52403	1.136751060935902	0.6002575267962978	1	Gray-Cerebellum	left	crus i cerebellum	Volume of grey matter in Left Crus I Cerebellum
IDP-25850	0.0108731	0.5851499283387707	0.5458778161112211	1049939	1071343	0.0253496	0.1593951050418397	0.1566361841398595	T1	0.4310754691816808	0.6664134966713777	5.52558309895415e-05	0.5089251967667635	1.1504903608166361	0.6108046577506026	1	Gray-Cortical	left	parahippocampal gyrus, posterior division	Volume of grey matter in Left Parahippocampal Gyrus, posterior division
IDP-25447	-0.015757	0.5869914197161985	-0.543201	1049939	1071343	0.0102861	0.1019292481042861	0.1015424784239988	dMRI	-0.428962	0.6679511653906625	5.56403099479804e-05	-0.506199	1.1515374969495236	0.6127167655278685	1	ISOVF	left	corticospinal tract	Mean ISOVF (isotropic or free water volume fraction) in corticospinal tract (left) on FA (fractional anisotropy) skeleton (from dMRI data)
IDP-25085	-0.0101893	0.5891120061029331	-0.540123	1049939	1071343	0.0254151	0.1596028725108009	0.1582227393347357	dMRI	-0.426531	0.6697208408735668	5.46328562236372e-05	-0.503932	1.1487936765822004	0.6143092005010801	1	FA	left	posterior thalamic radiation	Mean FA (fractional anisotropy) in posterior thalamic radiation (left) on FA skeleton (from dMRI data)
IDP-25101	-0.011485	0.5905726942962246	-0.538006	1049939	1071343	0.033461	0.1833878527999903	0.1769392265309622	dMRI	-0.424859	0.6709391731367054	5.43924196473157e-05	-0.5021	1.1481388427578572	0.6155972284296384	1	FA	left	uncinate fasciculus	Mean FA (fractional anisotropy) in uncinate fasciculus (left) on FA skeleton (from dMRI data)
IDP-25493	-0.010202	0.5919633334915975	-0.535993	1049939	1071343	0.0178098	0.1334762095995468	0.132076	dMRI	-0.42327	0.6720985938860302	5.15317949216423e-05	-0.501927	1.1403478741049913	0.6157189164021025	1	w-FA	right	cingulate gyrus part of cingulum	Weighted-mean FA (fractional anisotropy) in tract right cingulate gyrus part of cingulum (from dMRI data)
IDP-25660	0.0108089	0.6005155243794056	0.5236593059313335	1049939	1071343	0.0227455	0.1515414300425758	0.1486789327812152	dMRI	0.41352968436018966	0.6792185785578106	4.76916380315146e-05	0.49264140536982665	1.1298891300115907	0.6222659862866197	1	w-ICVF	NA	forceps major	Weighted-mean ICVF (intra-cellular volume fraction) in tract forceps major (from dMRI data)
IDP-25801	-0.0150728	0.5996442551414838	-0.524912	1049939	1071343	0.0133387	0.1155631255094061	0.1131217606875837	T1	-0.414519	0.678494	5.22229657071472e-05	-0.491145	1.1422302915627296	0.6233238394767324	1	Gray-Cortical	right	superior temporal gyrus, posterior division	Volume of grey matter in Right Superior Temporal Gyrus, posterior division
IDP-25492	0.0148364	0.6120029850475578	0.5072164058099453	1049939	1071343	0.0126554	0.1124996010013134	0.1040960705840215	dMRI	0.400545	0.6887552536693369	4.83877768188292e-05	0.4767726239110061	1.1317850779216176	0.6335240418663318	1	w-FA	left	cingulate gyrus part of cingulum	Weighted-mean FA (fractional anisotropy) in tract left cingulate gyrus part of cingulum (from dMRI data)
IDP-25687	-0.0154454	0.612193	-0.506946	1049939	1071343	0.0127988	0.1131346482025549	0.1096827382317027	dMRI	-0.400331	0.688913	5.17074084426933e-05	-0.474626	1.140826161041844	0.6350535053009565	1	w-OD	NA	forceps major	Weighted-mean OD (orientation dispersion index) in tract forceps major (from dMRI data)
IDP-25377	-0.0098197	0.6273651006321326	-0.485439	1049939	1071343	0.0333038	0.1825559212848007	0.1798264650274492	dMRI	-0.383347	0.7014622993077304	4.98793970644739e-05	-0.455485	1.135847535493036	0.6487600514543217	1	ICVF	left	external capsule	Mean ICVF (intra-cellular volume fraction) in external capsule (left) on FA (fractional anisotropy) skeleton (from dMRI data)
IDP-25487	-0.0143993	0.6305286170752306	-0.480983	1049939	1071343	0.0155931	0.1253122586761132	0.1243016501546622	dMRI	-0.379828	0.7040727271485994	5.27855053880904e-05	-0.44974	1.143762379634572	0.652898	1	ISOVF	left	tapetum	Mean ISOVF (isotropic or free water volume fraction) in tapetum (left) on FA (fractional anisotropy) skeleton (from dMRI data)
IDP-25674	-0.0100306	0.6385107161739288	-0.469782	1049939	1071343	0.0244745	0.1567342229454137	0.1542051776534235	dMRI	-0.370983	0.7106499997132125	5.39735730072164e-05	-0.438647	1.146998105556614	0.6609173827214301	1	w-ICVF	right	superior thalamic radiation	Weighted-mean ICVF (intra-cellular volume fraction) in tract right superior thalamic radiation (from dMRI data)
IDP-25512	-0.0097822	0.6432127283016729	-0.463212	1049939	1071343	0.0265225	0.1628763150453809	0.156998	dMRI	-0.365795	0.7145183704501967	4.68965201542395e-05	-0.436192	1.1277236105704744	0.6626971694474766	1	w-FA	right	superior thalamic radiation	Weighted-mean FA (fractional anisotropy) in tract right superior thalamic radiation (from dMRI data)
IDP-25667	-0.00875942	0.6421870668687503	-0.464643	1049939	1071343	0.02086	0.145484	0.1435485973700559	dMRI	-0.366925	0.7136749331716021	5.13954207598845e-05	-0.435183	1.1399764563479606	0.6634298752499451	1	w-ICVF	left	medial lemniscus	Weighted-mean ICVF (intra-cellular volume fraction) in tract left medial lemniscus (from dMRI data)
IDP-25653	-0.0127445	0.6495567330223229	-0.454378	1049939	1071343	0.0180625	0.1345743265415747	0.1313280020763247	dMRI	-0.358819	0.7197306240223382	5.23164687276704e-05	-0.425101	1.1424849489091848	0.6707630538387701	1	w-ICVF	right	anterior thalamic radiation	Weighted-mean ICVF (intra-cellular volume fraction) in tract right anterior thalamic radiation (from dMRI data)
IDP-25372	0.0090157	0.651084	0.4522573699412892	1049939	1071343	0.0279887	0.1673065980275494	0.1649841398840779	dMRI	0.3571441303974739	0.7209839087590932	5.13375838992387e-05	0.42361147780976716	1.1398189365012545	0.6718491832357883	1	ICVF	right	posterior thalamic radiation	Mean ICVF (intra-cellular volume fraction) in posterior thalamic radiation (right) on FA (fractional anisotropy) skeleton (from dMRI data)
IDP-25655	0.00863902	0.6516525947388917	0.4514675678506513	1049939	1071343	0.0199968	0.1429838895971955	0.1362551971252464	dMRI	0.35652042982431664	0.7214508551225406	5.38943832608051e-05	0.42158586556316313	1.146782430698468	0.673327	1	w-ICVF	right	cingulate gyrus part of cingulum	Weighted-mean ICVF (intra-cellular volume fraction) in tract right cingulate gyrus part of cingulum (from dMRI data)
IDP-25413	-0.0134314	0.6560283385105683	-0.445403	1049939	1071343	0.017277	0.1325837217299795	0.1295490442675171	dMRI	-0.351732	0.7250396249216426	5.16177613900702e-05	-0.417052	1.140582005501084	0.6766404082231507	1	OD	left	retrolenticular part of internal capsule	Mean OD (orientation dispersion index) in retrolenticular part of internal capsule (left) on FA (fractional anisotropy) skeleton (from dMRI data)
IDP-25902	-0.00680225	0.660776	-0.438842	1049939	1071343	0.0472049	0.2172670985702169	0.2102820964115695	T1	-0.34655	0.7289294990300623	4.96548607942672e-05	-0.411874	1.1352360064704026	0.6804314711891188	1	Gray-Cerebellum	right	crus i cerebellum	Volume of grey matter in Right Crus I Cerebellum
IDP-25783	0.0115156	0.6660129993487011	0.4316263564808235	1049939	1071343	0.0126063	0.1122795911668156	0.1082560707915347	T1	0.3408519793983357	0.733215	5.19572740529504e-05	0.40398824506045067	1.1415066750286915	0.6862213632724304	1	Gray-Cortical	right	frontal pole	Volume of grey matter in Right Frontal Pole
IDP-25502	-0.0120146	0.6646577402482768	-0.433491	1049939	1071343	0.0118051	0.1088364623466514	0.1084178172391962	dMRI	-0.342325	0.7321064226268948	5.58707367334276e-05	-0.403853	1.1521650689082248	0.6863208744394566	1	w-FA	left	inferior longitudinal fasciculus	Weighted-mean FA (fractional anisotropy) in tract left inferior longitudinal fasciculus (from dMRI data)
IDP-25679	0.00889781	0.6686579954470714	0.4279905569268449	1049939	1071343	0.0246488	0.1572052898398566	0.1520511429463253	dMRI	0.3379808167455883	0.7353776440384989	5.00167415314419e-05	0.40151582529537017	1.1362215958957127	0.6880403892235103	1	w-OD	left	anterior thalamic radiation	Weighted-mean OD (orientation dispersion index) in tract left anterior thalamic radiation (from dMRI data)
IDP-25086	-0.00794029	0.6708949971684275	-0.42492	1049939	1071343	0.0197858	0.1413252806620121	0.1376764204126949	dMRI	-0.335556	0.7372056945973318	5.31345045624291e-05	-0.397154	1.1447128858658668	0.6912539401839131	1	FA	right	sagittal stratum	Mean FA (fractional anisotropy) in sagittal stratum (right) on FA skeleton (from dMRI data)
IDP-25355	0.00912484	0.6739890964769242	0.4206795494464745	1049939	1071343	0.0218167	0.1477059169026216	0.1448641948326374	dMRI	0.3322073709546545	0.7397326783183694	5.04065736958579e-05	0.39447280377469357	1.1372833115921428	0.6932320022401204	1	ICVF	left	inferior cerebellar peduncle	Mean ICVF (intra-cellular volume fraction) in inferior cerebellar peduncle (left) on FA (fractional anisotropy) skeleton (from dMRI data)
IDP-25397	-0.0116059	0.6753050195617782	-0.418878	1049939	1071343	0.0146186	0.1211091185421195	0.1172678810128868	dMRI	-0.330785	0.740807	5.33098645877743e-05	-0.391425	1.145190482402095	0.6954827708628969	1	OD	NA	fornix	Mean OD (orientation dispersion index) in fornix on FA (fractional anisotropy) skeleton (from dMRI data)
IDP-25074	0.00754058	0.6951995808421161	0.3918086803694197	1049939	1071343	0.03232	0.1803494046834367	0.1710935220444597	dMRI	0.3094082700098039	0.757011	5.08619616656312e-05	0.36720031109230017	1.1385235698355798	0.7134696072873707	1	FA	right	posterior limb of internal capsule	Mean FA (fractional anisotropy) in posterior limb of internal capsule (right) on FA skeleton (from dMRI data)
IDP-25010	-0.00579758	0.6954479792988775	-0.391473	1049939	1071343	0.0367782	0.1918176285417799	0.1870343603712629	T1	-0.309143	0.7572128833313418	5.32552692823773e-05	-0.36584	1.1450417909959403	0.714485	1	Total	NA	brain, grey+white	Volume of brain, grey+white, from T1 brain image
IDP-25495	0.0122075	0.7012533207128964	0.3836291646633427	1049939	1071343	0.0104679	0.1029151915630135	0.1054171534261382	dMRI	0.3029489700225012	0.7619287511304466	5.35468147385726e-05	0.35838549055022945	1.1458358208767971	0.7200548483929641	1	w-FA	right	parahippocampal part of cingulum	Weighted-mean FA (fractional anisotropy) in tract right parahippocampal part of cingulum (from dMRI data)
IDP-25385	0.00597979	0.711602	0.3697047631332117	1049939	1071343	0.0245492	0.1569230584086196	0.1538229988880208	dMRI	0.2919529783453961	0.7703225762230095	5.0455348496162e-05	0.34665330931232113	1.137416150736267	0.728852	1	ICVF	left	superior longitudinal fasciculus	Mean ICVF (intra-cellular volume fraction) in superior longitudinal fasciculus (left) on FA (fractional anisotropy) skeleton (from dMRI data)
IDP-25907	-0.00760295	0.723042	-0.354396	1049939	1071343	0.0237818	0.1545559177733511	0.148065	T1	-0.279864	0.7795820339957652	4.85803061342555e-05	-0.333048	1.1323094353627674	0.7390983961178906	1	Gray-Cerebellum	vermis	viib cerebellum	Volume of grey matter in Vermis VIIb Cerebellum
IDP-25097	-0.00661986	0.7246512071960796	-0.352249	1049939	1071343	0.0274162	0.1656019001171574	0.1618612934148682	dMRI	-0.278169	0.7808829068359895	5.14421940424531e-05	-0.329897	1.1401038443185019	0.7414779443114137	1	FA	left	superior longitudinal fasciculus	Mean FA (fractional anisotropy) in superior longitudinal fasciculus (left) on FA skeleton (from dMRI data)
IDP-25894	-0.00694603	0.7269750395228869	-0.349152	1049939	1071343	0.0265956	0.1631612559624998	0.1576611630828555	T1	-0.275723	0.782761	4.87415482567597e-05	-0.328056	1.13275	0.7428692925320498	1	Gray-Cerebellum	right	i-iv cerebellum	Volume of grey matter in Right I-IV Cerebellum
IDP-25882	0.00718898	0.7253847925398857	0.3512713419797241	1049939	1071343	0.0286891	0.1693863470464731	0.1649120854662597	T1	0.2773962489128445	0.7814758615940718	5.63510184957511e-05	0.32706869609913103	1.153473125893548	0.743616	1	Gray-Subcortical	left	putamen	Volume of grey matter in Left Putamen
IDP-25392	0.00714522	0.7330231658406368	0.3411068217920593	1049939	1071343	0.0205071	0.1437472055120136	0.1444295766517799	dMRI	0.2693694063125738	0.7876454265654487	4.88136290529773e-05	0.3204689899219809	1.1329448949983647	0.7486128342491516	1	OD	NA	middle cerebellar peduncle	Mean OD (orientation dispersion index) in middle cerebellar peduncle on FA (fractional anisotropy) skeleton (from dMRI data)
IDP-25669	0.00636409	0.7330000218277659	0.3411375662470381	1049939	1071343	0.0279025	0.167041	0.1626949623845102	dMRI	0.26939368496974503	0.7876267452640673	4.93619643800058e-05	0.3202868491791898	1.1344382972282334	0.7487508913454264	1	w-ICVF	left	posterior thalamic radiation	Weighted-mean ICVF (intra-cellular volume fraction) in tract left posterior thalamic radiation (from dMRI data)
IDP-25093	0.0106515	0.7397077107174606	0.3322404386467097	1049939	1071343	0.0175439	0.1325573001756981	0.1263916080238061	dMRI	0.26236769244635694	0.793038	5.12909755770359e-05	0.3112137251623858	1.139691997803569	0.7556381496103443	1	FA	left	cingulum hippocampus	Mean FA (fractional anisotropy) in cingulum hippocampus (left) on FA skeleton (from dMRI data)
IDP-25860	0.009365	0.7406680578649203	0.3309687930905143	1049939	1071343	0.0142049	0.1193045662215527	0.1144680719116902	T1	0.2613634838330176	0.7938122142481729	5.53099600733212e-05	0.30854444443083373	1.1506377824588918	0.7576680869036451	1	Gray-Cortical	left	occipital fusiform gyrus	Volume of grey matter in Left Occipital Fusiform Gyrus
IDP-25842	-0.00848089	0.7453279555295016	-0.324806	1049939	1071343	0.0171143	0.1310007859014307	0.1279653284263077	T1	-0.256497	0.7975673132420491	5.43053167823147e-05	-0.30316	1.1479016163629696	0.7617680804507517	1	Gray-Cortical	left	precuneous cortex	Volume of grey matter in Left Precuneous Cortex
IDP-25089	-0.00614477	0.7477495466978059	-0.321608	1049939	1071343	0.032348	0.1798631416079585	0.1719839267946543	dMRI	-0.253971	0.7995175916756504	5.09791545802124e-05	-0.301367	1.1388427470823002	0.7631349145592241	1	FA	left	external capsule	Mean FA (fractional anisotropy) in external capsule (left) on FA skeleton (from dMRI data)
IDP-25432	-0.00695687	0.7476141520970195	-0.321787	1049939	1071343	0.0346876	0.1866132394884057	0.181717	dMRI	-0.254113	0.7994085688290273	5.22251613982932e-05	-0.301086	1.1422362715714796	0.7633490213638902	1	OD	right	superior longitudinal fasciculus	Mean OD (orientation dispersion index) in superior longitudinal fasciculus (right) on FA (fractional anisotropy) skeleton (from dMRI data)
IDP-25422	0.00914362	0.7493819059647739	0.3194544775340058	1049939	1071343	0.0168212	0.1306237659099937	0.1252989160357287	dMRI	0.25227071831968795	0.8008318197261729	4.9188151411024e-05	0.2999916529835614	1.133964914130952	0.7641835225307966	1	OD	right	sagittal stratum	Mean OD (orientation dispersion index) in sagittal stratum (right) on FA (fractional anisotropy) skeleton (from dMRI data)
IDP-25873	-0.00932125	0.7489989175876003	-0.31996	1049939	1071343	0.017972	0.1340819324542402	0.1315363514128566	T1	-0.25267	0.8005235027619567	5.2757706284662e-05	-0.299186	1.1436866682204028	0.7647979110643579	1	Gray-Cortical	right	planum temporale	Volume of grey matter in Right Planum Temporale
IDP-25008	-0.00414713	0.752166	-0.315785	1049939	1071343	0.0439279	0.2097379485438361	0.2054117275083405	T1	-0.249373	0.803072	5.62973191939633e-05	-0.294046	1.153326874771143	0.7687227961878875	1	Total	NA	white matter	Volume of white matter (from T1 brain image)
IDP-25060	0.00876807	0.7598116666377921	0.3057281127851973	1049939	1071343	0.0160046	0.1265116238333284	0.1257492204271007	dMRI	0.24143111474978227	0.8092209997805127	5.20229338142975e-05	0.28612916843215375	1.1416855007019155	0.774779	1	FA	NA	splenium of corpus callosum	Mean FA (fractional anisotropy) in splenium of corpus callosum on FA skeleton (from dMRI data)
IDP-25376	-0.00648325	0.7605360722478887	-0.304777	1049939	1071343	0.0296414	0.1722439065696661	0.1700811754605436	dMRI	-0.24068	0.8098031771448034	5.08358671767072e-05	-0.285644	1.1384525009731057	0.775151	1	ICVF	right	external capsule	Mean ICVF (intra-cellular volume fraction) in external capsule (right) on FA (fractional anisotropy) skeleton (from dMRI data)
IDP-25437	0.00693533	0.7670811657154866	0.2961950017364886	1049939	1071343	0.030275	0.1741234151075581	0.1692863217792602	dMRI	0.233903	0.8150603687399065	5.15653233819023e-05	0.2773586144774943	1.1404391895370787	0.7815047563173394	1	OD	left	uncinate fasciculus	Mean OD (orientation dispersion index) in uncinate fasciculus (left) on FA (fractional anisotropy) skeleton (from dMRI data)
IDP-25811	-0.00911196	0.7675496917031007	-0.295582	1049939	1071343	0.0136085	0.1166971328347462	0.1140470275404695	T1	-0.233418	0.8154365066509324	5.03910176301491e-05	-0.277173	1.1372409443360636	0.7816472189825465	1	Gray-Cortical	right	inferior temporal gyrus, posterior division	Volume of grey matter in Right Inferior Temporal Gyrus, posterior division
IDP-25386	-0.00894797	0.7662313497234778	-0.297308	1049939	1071343	0.0146848	0.1213292418039371	0.1166043439202657	dMRI	-0.234782	0.8143780612451563	5.54462017465277e-05	-0.27712	1.1510088393807032	0.7816882380725946	1	ICVF	right	superior fronto-occipital fasciculus	Mean ICVF (intra-cellular volume fraction) in superior fronto-occipital fasciculus (right) on FA (fractional anisotropy) skeleton (from dMRI data)
IDP-25420	-0.00876444	0.7668747291408238	-0.296465	1049939	1071343	0.017249	0.1314229774475652	0.1298655043770284	dMRI	-0.234116	0.8148946309833409	5.54844091472535e-05	-0.276322	1.151112898000728	0.7823009994741772	1	OD	right	posterior thalamic radiation	Mean OD (orientation dispersion index) in posterior thalamic radiation (right) on FA (fractional anisotropy) skeleton (from dMRI data)
IDP-25456	-0.00662164	0.7693791754130379	-0.293187	1049939	1071343	0.0134511	0.1159818701925188	0.1162801728300853	dMRI	-0.231528	0.8169049914133955	5.60897665386917e-05	-0.273071	1.1527616009634576	0.7847988970624236	1	ISOVF	right	anterior limb of internal capsule	Mean ISOVF (isotropic or free water volume fraction) in anterior limb of internal capsule (right) on FA (fractional anisotropy) skeleton (from dMRI da
IDP-25904	0.0056145	0.7766759652970687	0.2836534580766731	1049939	1071343	0.0321296	0.1798410755884952	0.1752643301856261	T1	0.2239989314760772	0.8227581346698475	4.98125662314293e-05	0.2661723030002317	1.1356655203826223	0.7901065128256144	1	Gray-Cerebellum	vermis	crus ii cerebellum	Volume of grey matter in Vermis Crus II Cerebellum
IDP-25403	-0.00673693	0.7784742212694433	-0.281308	1049939	1071343	0.015412	0.1242001732219268	0.1277167712108567	dMRI	-0.222147	0.8241996895449246	5.01567616619057e-05	-0.263862	1.1366029435214333	0.7918859059740022	1	OD	left	inferior cerebellar peduncle	Mean OD (orientation dispersion index) in inferior cerebellar peduncle (left) on FA (fractional anisotropy) skeleton (from dMRI data)
IDP-25429	0.00771609	0.7791784225247649	0.2803898511329135	1049939	1071343	0.0168186	0.1297038096195738	0.1252449367376871	dMRI	0.2214216864351849	0.8247641081281034	5.45906882413972e-05	0.2616152048692865	1.1486788312392102	0.7936181204026915	1	OD	left	cingulum hippocampus	Mean OD (orientation dispersion index) in cingulum hippocampus (left) on FA (fractional anisotropy) skeleton (from dMRI data)
IDP-25650	-0.0088119	0.7852411225383567	-0.272495	1049939	1071343	0.0122427	0.1106862466186573	0.1093843364692064	dMRI	-0.215188	0.8296211322299963	5.53928605255632e-05	-0.254008	1.1508635634985818	0.799489	1	w-ICVF	left	acoustic radiation	Weighted-mean ICVF (intra-cellular volume fraction) in tract left acoustic radiation (from dMRI data)
IDP-25366	0.00554231	0.7879713881512053	0.2689458045362235	1049939	1071343	0.0329098	0.181581	0.1762067310493425	dMRI	0.21238441177334003	0.8318071459901046	5.11751198258615e-05	0.25195974034707597	1.1393764623481304	0.8010721825820853	1	ICVF	right	anterior corona radiata	Mean ICVF (intra-cellular volume fraction) in anterior corona radiata (right) on FA (fractional anisotropy) skeleton (from dMRI data)
PC-Subcortical_vol-1	0.00397307	0.7893747607559713	0.267123	1049939	1071343	0.0388215	0.1971156298652267	0.1942586513407076	T1	0.21094464807929666	0.83293	4.84706383570281e-05	0.25106453601187534	1.1320107529781331	0.8017642140565777	1	Subcortical	NA	PC	PC-Subcortical_vol-1
IDP-25836	0.00859964	0.796237	0.2582206576202746	1049939	1071343	0.011782	0.1086787460703695	0.1073063360648728	T1	0.20391484660256354	0.83842	5.47472986657154e-05	0.24088572100969333	1.1491053628620491	0.8096436893101716	1	Gray-Cortical	left	paracingulate gyrus	Volume of grey matter in Left Paracingulate Gyrus
IDP-25066	0.00514868	0.7994068387917287	0.254115	1049939	1071343	0.0202792	0.1431270128328391	0.143177	dMRI	0.2006725144828725	0.8409546527814349	5.32391037285307e-05	0.2374803657590437	1.144997763786728	0.812284	1	FA	right	inferior cerebellar peduncle	Mean FA (fractional anisotropy) in inferior cerebellar peduncle (right) on FA skeleton (from dMRI data)
IDP-25402	-0.00410352	0.8008402824940805	-0.25226	1049939	1071343	0.0206002	0.1452357128179354	0.1431423856823233	dMRI	-0.199208	0.8421003709732051	4.79120783446617e-05	-0.237255	1.130489503613253	0.8124592445990269	1	OD	right	inferior cerebellar peduncle	Mean OD (orientation dispersion index) in inferior cerebellar peduncle (right) on FA (fractional anisotropy) skeleton (from dMRI data)
IDP-25416	0.00449718	0.8021735505997012	0.2505351174762731	1049939	1071343	0.0288538	0.1698800709992104	0.1655551140659752	dMRI	0.19784563527778048	0.8431658400280315	4.58141748118883e-05	0.2362303119562122	1.124775821383674	0.8132539594949355	1	OD	right	superior corona radiata	Mean OD (orientation dispersion index) in superior corona radiata (right) on FA (fractional anisotropy) skeleton (from dMRI data)
IDP-25412	0.00450016	0.8068910681891958	0.2444387053698113	1049939	1071343	0.0208696	0.144969	0.1390365315003887	dMRI	0.19303134601459038	0.8469344191593274	5.49042870786112e-05	0.22798657150489576	1.1495329239443393	0.8196566800265153	1	OD	right	retrolenticular part of internal capsule	Mean OD (orientation dispersion index) in retrolenticular part of internal capsule (right) on FA (fractional anisotropy) skeleton (from dMRI data)
IDP-25006	-0.00498532	0.816481	-0.232074	1049939	1071343	0.0304269	0.1746747095467516	0.1674013280632426	T1	-0.183267	0.8545885653456137	5.05930919814145e-05	-0.217568	1.137791297873222	0.8277657334133248	1	Total	NA	grey matter	Volume of grey matter (from T1 brain image)
IDP-25088	-0.00406791	0.8209389090372993	-0.226338	1049939	1071343	0.0322494	0.1795826684353636	0.1734831851351149	dMRI	-0.178737	0.858144	5.03887295013215e-05	-0.212242	1.137234712571439	0.8319181679583127	1	FA	right	external capsule	Mean FA (fractional anisotropy) in external capsule (right) on FA skeleton (from dMRI data)
PC-Cortical-1	-0.00458274	0.8215507569203604	-0.225551	1049939	1071343	0.0298255	0.1728684647456051	0.164083	T1	-0.178116	0.858632	5.01945904953486e-05	-0.211554	1.1367059711058918	0.8324553064352824	1	Gray-Cortical	NA	PC	PC-Cortical-1
IDP-25511	0.00361535	0.8234722029904716	0.2230813373845579	1049939	1071343	0.0264311	0.1625909778556426	0.1575103320326819	dMRI	0.17616559849197427	0.8601638465031325	4.94042071211502e-05	0.2094357319680822	1.134553346178595	0.8341081011382329	1	w-FA	left	superior thalamic radiation	Weighted-mean FA (fractional anisotropy) in tract left superior thalamic radiation (from dMRI data)
IDP-25094	0.00415982	0.8287079554330128	0.2163589578896652	1049939	1071343	0.0207218	0.1444769778865319	0.1430133678861521	dMRI	0.17085698764674484	0.8643362181484875	5.01814044086444e-05	0.20293533410743975	1.1366700585350311	0.8391855762303213	1	FA	right	fornix cres+stria terminalis	Mean FA (fractional anisotropy) in fornix cres+stria terminalis (right) on FA skeleton (from dMRI data)
IDP-25396	0.00393011	0.8306498024982354	0.213868	1049939	1071343	0.0319146	0.1786553311940151	0.1733421453649722	dMRI	0.16889009265628924	0.8658830921686385	4.86845476330901e-05	0.20095985477323533	1.1325933391696736	0.8407299648949189	1	OD	NA	splenium of corpus callosum	Mean OD (orientation dispersion index) in splenium of corpus callosum on FA (fractional anisotropy) skeleton (from dMRI data)
IDP-25474	-0.00696843	0.8328155907648023	-0.211092	1049939	1071343	0.0129491	0.1137952452842301	0.1088596752599829	dMRI	-0.166698	0.8676079920487917	5.27434726581795e-05	-0.19739	1.143647902654005	0.8435222927644361	1	ISOVF	right	cingulum cingulate gyrus	Mean ISOVF (isotropic or free water volume fraction) in cingulum cingulate gyrus (right) on FA (fractional anisotropy) skeleton (from dMRI data)
IDP-25789	-0.00678857	0.8341720564990553	-0.209354	1049939	1071343	0.0142485	0.1195114508508917	0.113738	T1	-0.165325	0.8686881287198596	4.85807171979982e-05	-0.196742	1.132310554903092	0.8440290913358875	1	Gray-Cortical	right	middle frontal gyrus	Volume of grey matter in Right Middle Frontal Gyrus
IDP-25652	0.0043125	0.8359011521088701	0.2071391956976399	1049939	1071343	0.0217696	0.1475568274815696	0.140909	dMRI	0.16357621309359638	0.8700647716501833	5.07695409779816e-05	0.19415084532930135	1.1382718602443525	0.8460577701763157	1	w-ICVF	left	anterior thalamic radiation	Weighted-mean ICVF (intra-cellular volume fraction) in tract left anterior thalamic radiation (from dMRI data)
IDP-25846	0.00647723	0.8372443037876717	0.2054196056506745	1049939	1071343	0.0135833	0.1165748197333701	0.1110589884670847	T1	0.16221826619702434	0.8711339759656573	5.39975930061754e-05	0.19179980276620218	1.147063524504179	0.8478990254655538	1	Gray-Cortical	left	frontal orbital cortex	Volume of grey matter in Left Frontal Orbital Cortex
IDP-25869	-0.00588991	0.8396496135268899	-0.202342	1049939	1071343	0.0163394	0.1280780202933658	0.121905	T1	-0.159788	0.8730483477371321	5.80486349344083e-05	-0.188024	1.1580966182165597	0.8508579463109405	1	Gray-Cortical	right	planum polare	Volume of grey matter in Right Planum Polare
IDP-25911	-0.0059546	0.8405945645439068	-0.201133	1049939	1071343	0.0176065	0.132772	0.1279177083045619	T1	-0.158833	0.8738003055294056	5.39276018420993e-05	-0.187813	1.1468729021689943	0.8510232189845737	1	Gray-Cerebellum	right	viiia cerebellum	Volume of grey matter in Right VIIIa Cerebellum
IDP-25686	-0.00368629	0.8433530891450811	-0.197606	1049939	1071343	0.0230121	0.1521317604466138	0.1420621646149805	dMRI	-0.156048	0.8759950475518677	4.74578584388069e-05	-0.185954	1.1292524266152593	0.8524809049674639	1	w-OD	right	corticospinal tract	Weighted-mean OD (orientation dispersion index) in tract right corticospinal tract (from dMRI data)
PC-Subcortical_GMvol-1	0.00243016	0.843532	0.1973775149376504	1049939	1071343	0.0390663	0.1977704028568702	0.193287	T1	0.15586748965875932	0.8761374715536205	4.86793638481139e-05	0.18546560559711536	1.132579221027615	0.8528638549970156	1	Gray-Subcortical	NA	PC	PC-Subcortical_GMvol-1
IDP-25004	0.00388347	0.843741	0.1971109445677371	1049939	1071343	0.0347671	0.1866164286011759	0.1773369417707679	T1	0.15565698110924736	0.8763034078530153	5.29376178185444e-05	0.18427405671619296	1.144176660881162	0.8537984651403853	1	Total	NA	ventricular cerebrospinal fluid	Volume of ventricular cerebrospinal fluid (from T1 brain image)
IDP-25002	0.00348637	0.845721	0.1945809303931887	1049939	1071343	0.0305484	0.1750371313705664	0.1667247486191396	T1	0.15365904857720333	0.8778785757157999	5.00597249877839e-05	0.18253509831760883	1.1363386621987293	0.8551628125396624	1	Total	NA	peripheral cortical grey matter	Volume of peripheral cortical grey matter (from T1 brain image)
IDP-25016	-0.00272423	0.8462589167792453	-0.193894	1049939	1071343	0.028264	0.1683261070818059	0.1644198740088665	T1	-0.153117	0.8783063649489238	5.45484828834912e-05	-0.18092	1.148563884102846	0.8564303331676365	1	Subcortical	right	putamen	Volume of right putamen (from T1 brain image)
PC-OD-TBSS-1	0.00264935	0.8524836004276823	0.1859504732862358	1049939	1071343	0.0406664	0.2018621098422129	0.1959408252871714	dMRI	0.1468436436700472	0.8832554353876252	5.29749653629522e-05	0.17383268660343895	1.1442783776653076	0.8619969552648493	1	OD	NA	PC	PC-OD-TBSS-1
IDP-25892	0.0039736	0.8594759395121842	0.177041	1049939	1071343	0.0339966	0.1852283954452964	0.1766728114866248	T1	0.13980814853110743	0.8888115749365038	5.37599914436996e-05	0.16534970442160157	1.1464164118967448	0.8686687387201628	1	Gray-Brainstem	NA	brain-stem	Volume of grey matter in Brain-Stem
IDP-25852	-0.00326086	0.8635488551534882	-0.171858	1049939	1071343	0.0138142	0.1175734361885567	0.1141094288730383	T1	-0.135715	0.8920463996996738	5.51489785267667e-05	-0.160245	1.1501993459972197	0.8726881673354037	1	Gray-Cortical	left	lingual gyrus	Volume of grey matter in Left Lingual Gyrus
IDP-25794	-0.00472462	0.8663001183111537	-0.16836	1049939	1071343	0.0139072	0.1180215028779717	0.1123826832243211	T1	-0.132953	0.8942309152627715	5.3306496901901e-05	-0.157326	1.1451813104422655	0.8749876032451953	1	Gray-Cortical	left	precentral gyrus	Volume of grey matter in Left Precentral Gyrus
IDP-25452	-0.00344663	0.8665093076316606	-0.168094	1049939	1071343	0.0216312	0.1475189724807853	0.1445553109086189	dMRI	-0.132743	0.8943969926078146	5.4807340213234e-05	-0.156798	1.1492688872175472	0.8754037816538811	1	ISOVF	right	superior cerebellar peduncle	Mean ISOVF (isotropic or free water volume fraction) in superior cerebellar peduncle (right) on FA (fractional anisotropy) skeleton (from dMRI data)
IDP-25018	0.00467895	0.8689632012297398	0.1649755822520094	1049939	1071343	0.0118748	0.1091686221986147	0.1074416506182756	T1	0.13027993522329923	0.8963449541374305	5.03388635851406e-05	0.15471077076087433	1.1370989017514022	0.8770493383984107	1	Subcortical	right	pallidum	Volume of right pallidum (from T1 brain image)
IDP-25418	0.00229529	0.882155	0.1482383399427152	1049939	1071343	0.0331389	0.1825814459788768	0.1782188910943896	dMRI	0.11706266504242703	0.9068103952469722	5.23339591603216e-05	0.13868396364337127	1.142532584452319	0.8896998907907303	1	OD	right	posterior corona radiata	Mean OD (orientation dispersion index) in posterior corona radiata (right) on FA (fractional anisotropy) skeleton (from dMRI data)
IDP-25920	0.00224908	0.8840953546091717	0.1457796330310038	1049939	1071343	0.0261503	0.16178	0.1573043394007528	T1	0.11512104330169251	0.9083491806498178	5.13547253539611e-05	0.13654318371961902	1.1398656215960201	0.8913918885302035	1	Gray-Cerebellum	right	x cerebellum	Volume of grey matter in Right X Cerebellum
IDP-25400	0.00275896	0.8893048412019962	0.139184	1049939	1071343	0.0121315	0.1101975403823204	0.1066653981522938	dMRI	0.10991243359459542	0.9124788217080639	5.189000494699e-05	0.13028205079891045	1.1413234662732261	0.8963432804169003	1	OD	right	medial lemniscus	Mean OD (orientation dispersion index) in medial lemniscus (right) on FA (fractional anisotropy) skeleton (from dMRI data)
IDP-25893	0.00272098	0.8928801980860928	0.1346606353284243	1049939	1071343	0.0215588	0.1472306639325351	0.1442330669474274	T1	0.10634045722546165	0.9153122333286882	4.93738994527603e-05	0.1264282124556188	1.1344708026375818	0.899393	1	Gray-Cerebellum	left	i-iv cerebellum	Volume of grey matter in Left I-IV Cerebellum
IDP-25795	-0.00630779	0.8956969977386778	-0.131099	1049939	1071343	0.0103219	0.1016976980304476	0.1043981349979535	T1	-0.103528	0.9175440423998241	5.13218046536242e-05	-0.122798	1.1397759614102385	0.9022674351670372	1	Gray-Cortical	right	precentral gyrus	Volume of grey matter in Right Precentral Gyrus
IDP-25401	-0.00457191	0.8954678296091979	-0.131389	1049939	1071343	0.0127921	0.1131037022037977	0.1116703211634229	dMRI	-0.103757	0.917362	5.47224902154787e-05	-0.122572	1.1490377965516605	0.9024461227493709	1	OD	left	medial lemniscus	Mean OD (orientation dispersion index) in medial lemniscus (left) on FA (fractional anisotropy) skeleton (from dMRI data)
IDP-25870	0.00217709	0.9041684356746602	0.1203972930041935	1049939	1071343	0.0181779	0.1365722585958479	0.1359819733703455	T1	0.0950768	0.9242538202300141	5.41657787256077e-05	0.11239223080294489	1.147521581674767	0.910512	1	Gray-Cortical	left	heschl's gyrus (includes h1 and h2)	Volume of grey matter in Left Heschl's Gyrus (includes H1 and H2)
IDP-25837	0.00392548	0.9159691108861469	0.1055125515510979	1049939	1071343	0.0123305	0.1110734975898284	0.1082136103110242	T1	0.0833224	0.9335951562150424	5.19373301452364e-05	0.0987587	1.1414523573971542	0.9213298848984197	1	Gray-Cortical	right	paracingulate gyrus	Volume of grey matter in Right Paracingulate Gyrus
IDP-25701	-0.0019302	0.9200912719825024	-0.100319	1049939	1071343	0.0329295	0.1820991350262334	0.1732053149325065	dMRI	-0.0792209	0.9368568912006764	4.77710034340956e-05	-0.0943675	1.130105283272828	0.9248171953857734	1	w-OD	right	superior thalamic radiation	Weighted-mean OD (orientation dispersion index) in tract right superior thalamic radiation (from dMRI data)
IDP-25378	-0.00296706	0.9195702162217408	-0.100975	1049939	1071343	0.0297813	0.1726917159845789	0.165988	dMRI	-0.0797393	0.9364446323481151	5.42672112185662e-05	-0.0942501	1.1477978350979894	0.9249105176288994	1	ICVF	right	cingulum cingulate gyrus	Mean ICVF (intra-cellular volume fraction) in cingulum cingulate gyrus (right) on FA (fractional anisotropy) skeleton (from dMRI data)
IDP-25096	0.00146201	0.9226509686026249	0.097095	1049939	1071343	0.0357982	0.189415	0.186101	dMRI	0.0766751	0.9388819737898214	4.81921064205098e-05	0.0912887	1.131252165678387	0.9272631906568388	1	FA	right	superior longitudinal fasciculus	Mean FA (fractional anisotropy) in superior longitudinal fasciculus (right) on FA skeleton (from dMRI data)
IDP-25084	-0.00123257	0.9337723852154368	-0.0830995	1049939	1071343	0.021818	0.1481129806441133	0.1415268942310192	dMRI	-0.0656231	0.9476779236506597	5.53311875718103e-05	-0.0774673	1.1506955959755767	0.9382518015248928	1	FA	right	posterior thalamic radiation	Mean FA (fractional anisotropy) in posterior thalamic radiation (right) on FA skeleton (from dMRI data)
IDP-25080	-0.00152967	0.9366691003604284	-0.079457	1049939	1071343	0.0227415	0.1509581858508677	0.1452261805092944	dMRI	-0.0627466	0.9499682832435418	5.0138236570019e-05	-0.0745311	1.136552490063178	0.9405877815029099	1	FA	right	superior corona radiata	Mean FA (fractional anisotropy) in superior corona radiata (right) on FA skeleton (from dMRI data)
IDP-25918	0.0014997	0.9393934316559585	0.0760323	1049939	1071343	0.0214049	0.1467044130923044	0.1426257073149255	T1	0.060042085890043034	0.9521221154412848	4.9705889155668e-05	0.0713556	1.135374983233245	0.9431147214198901	1	Gray-Cerebellum	left	x cerebellum	Volume of grey matter in Left X Cerebellum
IDP-25364	0.001781	0.9423053111763176	0.0723727	1049939	1071343	0.0184542	0.1358488687224589	0.1349142644596297	dMRI	0.0571522	0.9544239884966268	5.10608517647432e-05	0.067811	1.1390652509983135	0.9459360478952121	1	ICVF	right	retrolenticular part of internal capsule	Mean ICVF (intra-cellular volume fraction) in retrolenticular part of internal capsule (right) on FA (fractional anisotropy) skeleton (from dMRI data)
IDP-25699	-0.00119078	0.942269	-0.0724188	1049939	1071343	0.027308	0.1652940635558932	0.1588303069764295	dMRI	-0.0571886	0.9543949979806395	5.17938895130213e-05	-0.0677948	1.1410616939665037	0.9459489479477936	1	w-OD	right	superior longitudinal fasciculus	Weighted-mean OD (orientation dispersion index) in tract right superior longitudinal fasciculus (from dMRI data)
IDP-25671	-0.00237924	0.952512	-0.059553	1049939	1071343	0.0249557	0.1581608858458189	0.1540275604569141	dMRI	-0.0470286	0.9624904660787114	5.04824293538635e-05	-0.055838	1.1374899059938344	0.9554708445446263	1	w-ICVF	left	superior longitudinal fasciculus	Weighted-mean ICVF (intra-cellular volume fraction) in tract left superior longitudinal fasciculus (from dMRI data)
IDP-25409	0.00110633	0.9641329036072368	0.0449679	1049939	1071343	0.0273839	0.1655016474503146	0.1600671330933719	dMRI	0.035510792789835564	0.971672	5.58740028957721e-05	0.041893194241132976	1.1521739643666933	0.966584	1	OD	left	anterior limb of internal capsule	Mean OD (orientation dispersion index) in anterior limb of internal capsule (left) on FA (fractional anisotropy) skeleton (from dMRI data)
IDP-25843	0.00200207	0.9649101857014554	0.0439927	1049939	1071343	0.0160851	0.1273682825157649	0.121868	T1	0.034740730052775504	0.9722864826306296	5.49219288897892e-05	0.0410309	1.1495809717699186	0.9672712431325786	1	Gray-Cortical	right	precuneous cortex	Volume of grey matter in Right Precuneous Cortex
IDP-25354	0.00186623	0.9735947404349864	0.0331001	1049939	1071343	0.0198201	0.1410210246243143	0.1359382459402706	dMRI	0.026138914089822416	0.9791465387015993	5.13580608813061e-05	0.031002814292234615	1.139874705971455	0.9752672952724012	1	ICVF	right	inferior cerebellar peduncle	Mean ICVF (intra-cellular volume fraction) in inferior cerebellar peduncle (right) on FA (fractional anisotropy) skeleton (from dMRI data)
IDP-25510	-0.00137026	0.9762403293559556	-0.0297827	1049939	1071343	0.0287533	0.1695691530428651	0.1643146920874646	dMRI	-0.0235192	0.9812361287856455	5.42006038110996e-05	-0.0278014	1.147616428491606	0.9778205743620744	1	w-FA	right	superior longitudinal fasciculus	Weighted-mean FA (fractional anisotropy) in tract right superior longitudinal fasciculus (from dMRI data)
IDP-25056	0.000493602	0.9786781446661204	0.0267262	1049939	1071343	0.022668	0.1506331107057191	0.1479189368623502	dMRI	0.0211054	0.9831615421195902	5.27587945728888e-05	0.024990936916896387	1.1436896321951542	0.980062	1	FA	NA	middle cerebellar peduncle	Mean FA (fractional anisotropy) in middle cerebellar peduncle on FA skeleton (from dMRI data)
IDP-25067	0.000576665	0.9857448578958014	0.0178671	1049939	1071343	0.0148005	0.1218497247052813	0.1206661581757833	dMRI	0.014109527167159632	0.9887425996325458	5.39238357328295e-05	0.016684	1.1468626450950758	0.9866887510387875	1	FA	left	inferior cerebellar peduncle	Mean FA (fractional anisotropy) in inferior cerebellar peduncle (left) on FA skeleton (from dMRI data)
IDP-25851	0.000486627	0.9876669214633876	-0.0154578	1049939	1071343	0.0267969	0.1637315329549671	0.1600064467486437	T1	-0.0122069	0.9902605177415081	5.05509462013364e-05	-0.0144924	1.1376765129982638	0.9884371685805867	1	Gray-Cortical	right	parahippocampal gyrus, posterior division	Volume of grey matter in Right Parahippocampal Gyrus, posterior division
IDP-25095	-0.000925122	0.9904261464796834	-0.0119993	1049939	1071343	0.0227742	0.1517061656680393	0.1475557628140454	dMRI	-0.00947578	0.99244	5.32693763454908e-05	-0.0112134	1.1450802118644712	0.9910531502489598	1	FA	left	fornix cres+stria terminalis	Mean FA (fractional anisotropy) in fornix cres+stria terminalis (left) on FA skeleton (from dMRI data)
IDP-25838	0.000783038	0.9935949861565514	0.00802758	1049939	1071343	0.0112077	0.1061095698594011	0.1024082448506425	T1	0.00633932	0.994942	5.41057951660972e-05	0.00749437	1.147358215250769	0.9940204134409869	1	Gray-Cortical	left	cingulate gyrus, anterior division	Volume of grey matter in Left Cingulate Gyrus, anterior division

### Sheet: S20
Annotation	Abbreviation	Description	Source	Original Coordinates	Number of annotations (h19)	Mean length of annotations	Total number of mapped genes	Number of genes used for MAGMA	Enrichment Analysis
Lineage-specific accelerated region	LinARs	region that evolved unusually fast in one evolutionary lineage compared to others	Bi et al., 2023	hg38	1686	326.694	10508	453	MAGMA
Neanderthal Introgressed Alleles	neande_nmatch_sprime	variants in modern humans that were inherited from Neanderthals through ancient interbreeding	Browning et al., 2018	hg19	138774	1	22649	3785	MAGMA and S-LDSC
Human accelerated regions	ncHARs	Non-coding regions that have acquired more mutations specifically in humans than in chimpanzees and other mammals	Capra et al., 2013	hg19	2647	257.799	6167	595	MAGMA
Human Ancestor Quickly Evolved Regions (2022)	HAQERs	regions that evolved quickly along the human ancestral lineage	Mangan et al., 2022	hg19	1524	955.113	2275	409	MAGMA
Ancient Selective Sweeps	ssweep	Advantageous mutation eliminating or reducing variation as it increases frequency within the population	Peyregne et al., 2017	hg19	392	61323.9	9723	324	MAGMA and S-LDSC
Fetal Brain HGEP 12 p.c.w	ftbr_hgep_12	Human gained enhancers and promoters in foetal brain since human divergence with rhesus macaques at 12-post conception week	Reilly et al., 2015	hg19	9221	2447.08	20356	2801	MAGMA and S-LDSC
Fetal Brain HGEP 7 p.c.w	ftbr_hgep_7	Human gained enhancers and promoters in foetal brain since human divergence with rhesus macaques at 7-post conception week	Reilly et al., 2015	hg19	9127	2807.19	20759	2878	MAGMA and S-LDSC
Fetal Brain HGEP 8.5 p.c.w	ftbr_hgep_8.5	Human gained enhancers and promoters in foetal brain since human divergence with rhesus macaques at 8.5-post conception week	Reilly et al., 2015	hg19	6155	2309.62	18730	2267	MAGMA and S-LDSC
Adult Brain HGEP	adbr_hgep	Human gained enhancers and promoters in adult brain	Vermunt et al., 2016	hg38	3273	4504.92	13921	1410	MAGMA and S-LDSC
High confidence HARs	zooHARs	subset of human accelerated regions with strong statistical support	Whalen et al., 2023	hg38	312	157.606	599	129	MAGMA
Human Ancestor Quickly Evolved Regions (2025)	new_HAQERs	regions that evolved quickly along the human ancestral lineage	Luo et al. 2025	hs1	9425	247.506	8313	617	MAGMA

### Sheet: S21
Category	Prop._SNPs	Prop._h2	Prop._h2_std_error	Enrichment	Enrichment_std_error	Enrichment_p	Coefficient	Coefficient_std_error	Coefficient_z-score	adj_P_BH
Adult Epigenetic Elements	0.00556855	-0.0145674	0.0177322	-2.61601	3.18435	0.2354	-3.71473e-08	3.21199e-08	-1.15652	0.442428
Fetal Brain Epigenetic Elements 7pcw	0.00845775	-0.0105075	0.0218222	-1.24236	2.58014	0.382172	-1.09091e-08	3.03346e-08	-0.359624	0.458606
Fetal Brain Epigenetic Elements 8.5pcw	0.00443135	-0.0186421	0.0211377	-4.20687	4.77003	0.258311	-2.32855e-08	5.20543e-08	-0.447331	0.442428
Fetal Brain Epigenetic Elements 12pcw	0.00593593	-0.0327505	0.0272309	-5.51733	4.58747	0.133013	-5.78387e-08	4.84023e-08	-1.19496	0.442428
Neanderthal Introgressed Alleles	0.00746449	-0.0018642	0.00879504	-0.249742	1.17825	0.294952	-1.31843e-08	1.27928e-08	-1.0306	0.442428
Ancient Selective Sweeps	0.00401667	0.00478221	0.00704234	1.19059	1.75328	0.913851	7.50239e-10	1.84843e-08	0.0405879	0.913851

### Sheet: S22
VARIABLE	TYPE	NGENES	BETA	BETA_STD	SE	P	adj_P_BH
Human Ancestor Quickly Evolved Genes_2022	SET	409	0.000407	6.22e-05	0.043859	0.4963	0.95244
Adult Brain Epigenetic Elements	SET	1410	-0.039746	-0.010926	0.023813	0.95244	0.95244
Fetal Brain Epigenetic Elements 12pcw	SET	2801	-0.01444	-0.0053412	0.018203	0.78619	0.95244
Fetal Brain Epigenetic Elements 7pcw	SET	2878	-0.014533	-0.0054344	0.017906	0.79149	0.95244
Fetal Brain Epigenetic Elements 8.5pcw	SET	2267	0.014067	0.0047673	0.019722	0.23785	0.872117
Lineage-specific Accelerated Regions	SET	453	-0.050366	-0.0080828	0.043987	0.87389	0.95244
Human Accelerated Regions	SET	595	0.030521	0.0055895	0.038152	0.21187	0.872117
Neanderthal Introgressed Alleles	SET	3785	-0.008805	-0.0036536	0.021498	0.65894	0.95244
Human Ancestor Quickly Evolved Genes_2025	SET	617	-0.0070554	-0.0013149	0.035302	0.5792	0.95244
Ancient Selective Sweeps	SET	324	0.007603	0.0010359	0.058896	0.44864	0.95244
High Confidence HARs (zooHARs)	SET	129	0.18276	0.015802	0.083336	0.014162	0.155782

### Sheet: S23
VARIABLE	TYPE	NGENES	BETA	BETA_STD	SE	P	adj_P_BH
Locomotory_Behavior	SET	187	-0.02144	-0.0022282	0.064382	0.63043	0.63043
Set10_Listening-playback_male_Drnevich	SET	249	0.075366	0.0090218	0.051646	0.072253	0.175172
Set3_SingingVSilenceAreaX_Whitney	SET	3043	0.030265	0.011569	0.017262	0.039787	0.132623
Set4_SingingVSilenceHVC_Whitney	SET	8	-0.0052609	-0.000114	0.30774	0.50682	0.63043
Set5_SingingVSilenceRA_Whitney	SET	26	-0.020298	-0.00079	0.18186	0.54444	0.63043
Set6_SingingVSilenceLMAN_Whitney	SET	24	0.15178	0.0056783	0.1684	0.18372	0.3062
Set7_SingingVSilenceAreaX_CtrlVSP_Hilliard	SET	1184	0.052965	0.013437	0.025189	0.017757	0.103605
Set8_NumberMotifsSungAreaX_CtrlVSP_Hilliard	SET	1636	0.029926	0.0087971	0.022072	0.087586	0.175172
Set9_Listening-playback_female_Drnevich	SET	9	-0.054275	-0.0012439	0.29483	0.57303	0.63043
overlap_birdset	SET	455	0.080321	0.012918	0.039387	0.020721	0.103605
